# Unravelling the transcriptome of the human tuberculosis lesion and its clinical implications

**DOI:** 10.1101/2022.03.31.22273171

**Authors:** Kaori L. Fonseca, Juan José Lozano, Albert Despuig, Dominic Habgood-Coote, Julia Sidorova, Lilibeth Arias, Álvaro Del Río-Álvarez, Juan Carrillo-Reixach, Aaron Goff, Leticia Muraro Wildner, Shota Gogishvili, Keti Nikolaishvili, Natalia Shubladze, Zaza Avaliani, Pere-Joan Cardona, Federico Martinón-Torres, Antonio Salas, Alberto Gómez-Carballa, Carolina Armengol, Simon J Waddell, Myrsini Kaforou, Anne O’Garra, Sergo Vashakidze, Cristina Vilaplana

## Abstract

The granuloma is a complex structure, contributing to the overall spectrum of tuberculosis (TB). We characterised 44 fresh human pulmonary TB lesion samples from 13 patients (drug-sensitive and multi-drug resistant TB) undergoing therapeutic surgery using RNA-Sequencing. We confirmed a clear separation between the granuloma and adjacent non-lesional tissue, with the granuloma samples consistently displaying increased inflammatory profile despite heterogeneity. Using weighted correlation network analysis, we identified 17 transcriptional modules associated with granulomata and demonstrated a gradient of immune-related transcript abundance according to the granuloma’s spatial organization. Furthermore, we associated the modular transcriptional signature of the TB granuloma with clinical surrogates of treatment efficacy and TB severity. We show that in patients with severe disease, the IFN/cytokine signalling and neutrophil degranulation modules were overabundant, while tissue organization and metabolism modules were under-represented. Our findings provide evidence of a relationship between clinical parameters, treatment response and immune signatures at the infection site.

---

Tuberculosis (TB) is an infectious disease caused by *Mycobacterium tuberculosis* (*Mtb*), and a major cause of ill-health and mortality worldwide^1^. Globally, TB chemotherapy is successful in 85% of drug-sensitive (DS) TB cases^2^. Nevertheless, there is a fraction of patients who will fail treatment and are therefore prone to disease relapse and death, especially in multi drug-resistant (MDR) TB cases^3^. The formation of granulomas is a hallmark of TB and is crucial for containing and controlling the spread of *Mtb* within the host^4^. The existing literature has demonstrated a high degree of heterogeneity in TB granulomatous lesions^5^. Animal studies involving macaques have provided valuable information on granuloma nature and evolution, showing high diversity even within the same host with different grades of bacteria clearance^6^. Moreover, this diversity is observed over the course of infection^7^. These preclinical studies are key to understanding how TB lesions evolve, as human studies cannot provide this information unless using surrogates, such as 18-F-fluorodeoxyglucose positron emission tomography-computed tomography (18F-FDG-PET-CT), as demonstrated by Malherbe et al. when correlating images of TB patients obtained using this method with bacillary load^8,9^.

The development of lung cavitary lesions from a granuloma is crucial in TB pathogenesis and is linked to increased transmission and poor outcomes^10^. Human TB lesion lung biopsies are limited and scarce^11^, and host factors that drive cavitary lesion formation or trigger or reflect poor clinical outcomes remain unknown. The resection of human pulmonary lesions during therapeutic surgery or autopsies has revealed insights into TB lesion architecture, and immunopathology at the site of disease, which may contribute to the emergence of MDR *Mtb* populations^12,13^. Moreover, mycobacterial culture from resected granuloma tissue demonstrated that a subset of patients still harboured live *Mtb* bacilli despite showing preoperative microbiological clearance in sputa in both, DS- and MDR-TB patients^12,14^.

Subbian et al demonstrated molecular correlation of immune responses to the heterogeneity of granuloma samples from four MDR-TB patients, diversity that the authors linked to lesion maturation^15^. Marakalala et al.^16^ suggested that the response to *Mtb* might be shaped by the anatomical localization within the granuloma^16^. They demonstrated a pro-inflammatory center and an anti-inflammatory surrounding tissue by mass spectrometry and lipid quantification. These authors worked with different types of granulomata from six MDR-TB patients and highlighted the heterogenicity of the lesions^16^. Dheda et al. were the first authors to characterize the transcriptional response at anatomically different locations within the granulomas of 14 MDR-TB patients^11^. They showed the cavity wall as the main source of pro-inflammatory activity compared to the lesion centre. However, none of these human studies included DS-TB patients. Finally, a recent study constructed a spatial cell atlas using 6 patients’ samples (two DS-TB and one MDR-TB patient undergoing surgery, and three autopsies) to map granuloma structure and composition and contrast it with the peripheral immune responses^17^.

To our knowledge, no published TB studies have correlated their results with the clinical characteristics of the patients. Based on the hypothesis that characterising human TB lesions at the transcriptomic level could help us to understand the heterogeneity of granulomas and TB pathogenesis in relation to disease presentation, we determined the modular transcriptome signatures of human TB pulmonary lesions from DS- and MDR-TB patients who underwent surgery. We also investigated their link to clinical and microbiological surrogates of TB severity and treatment response (Fig. 1).

**Figure 1.**

Overall study plan. Overview of the analysis undertaken in the study. Figures associated with each objective are stated.

## Supplementary DataSet 1 for "Unravelling the transcriptome of the human tuberculosis lesion and its clinical implications" (part 1 of 3)

### Sheet: Summary
	Summary
	There are 4 worksheets in this Excel file.
	Worksheet title	Description
	Granuloma_vs_NL	This contain "ALL" genes - column F contains the adjusted p value, while column B contains the logFC. Genes that are statistically signficant have a value in Column F < 0.05. Genes that are NOT statistically significant have a value of > 0.05
	Central_vs_NL	This contain "ALL" genes - column F contains the adjusted p value, while column B contains the logFC. Genes that are statistically signficant have a value in Column F < 0.05. Genes that are NOT statistically significant have a value of > 0.05
	Internal_vs_NL	This contain "ALL" genes - column F contains the adjusted p value, while column B contains the logFC. Genes that are statistically signficant have a value in Column F < 0.05. Genes that are NOT statistically significant have a value of > 0.05
	External_vs_NL	This contain "ALL" genes - column F contains the adjusted p value, while column B contains the logFC. Genes that are statistically signficant have a value in Column F < 0.05. Genes that are NOT statistically significant have a value of > 0.05
	*Ensemble gene annotation are included for genes without gene symbol

### Sheet: Granuloma_vs_NL
Genes	log2FoldChange	lfcSE	stat	pvalue	padj
ADRA2A	1.4997	0.205863	7.28492	3.21864e-13	5.30109e-09
FAM159A	1.93708	0.276323	7.01019	2.37996e-12	9.26868e-09
RP11-345J4.6	1.31944	0.18885	6.98672	2.81381e-12	9.26868e-09
FCMR	1.87745	0.267911	7.00774	2.42205e-12	9.26868e-09
KIAA1191	-0.253984	0.0361212	-7.03143	2.04422e-12	9.26868e-09
MAP4K1	1.26897	0.18334	6.9214	4.47214e-12	1.10419e-08
ACAP1	1.37592	0.198989	6.91457	4.69298e-12	1.10419e-08
SEPT1	1.49084	0.218346	6.8279	8.61688e-12	1.57689e-08
CCL19	2.9563	0.432031	6.8428	7.76585e-12	1.57689e-08
CARMIL2	1.56719	0.230066	6.81193	9.63002e-12	1.58606e-08
PVT1	1.35566	0.202717	6.68747	2.27059e-11	3.39969e-08
LTB	1.97688	0.29727	6.65012	2.9285e-11	4.01937e-08
LY9	1.51206	0.228234	6.62504	3.47145e-11	4.39806e-08
KEL	2.15367	0.327064	6.58486	4.55318e-11	4.96364e-08
DENND1C	0.989512	0.150271	6.58484	4.55366e-11	4.96364e-08
ZC3H12D	1.79763	0.273348	6.57633	4.82199e-11	4.96364e-08
ADGRG5	1.61579	0.24651	6.55468	5.57616e-11	5.40232e-08
CD22	1.5063	0.2319	6.49547	8.27734e-11	7.57377e-08
FCER2	2.64266	0.408027	6.47666	9.37728e-11	7.81407e-08
RP5-1171I10.5	1.27638	0.197162	6.47376	9.55922e-11	7.81407e-08
FCRL3	2.20187	0.340452	6.46751	9.96329e-11	7.81407e-08
IGLV2-18	3.73153	0.577868	6.45741	1.0651e-10	7.97375e-08
PAX5	2.95619	0.462803	6.38759	1.68519e-10	1.20674e-07
GMDS	0.613251	0.0972494	6.30596	2.86419e-10	1.7749e-07
BLNK	1.37019	0.217369	6.30352	2.90968e-10	1.7749e-07
MMP1	4.4969	0.712478	6.31163	2.76108e-10	1.7749e-07
INPP5D	0.839875	0.133193	6.3057	2.86898e-10	1.7749e-07
SLC17A9	1.52209	0.242093	6.28721	3.23223e-10	1.87783e-07
POU2AF1	2.49139	0.396486	6.28368	3.30644e-10	1.87783e-07
DEF6	0.881993	0.14072	6.26772	3.66373e-10	1.9465e-07
IRF4	2.09513	0.334244	6.26827	3.65091e-10	1.9465e-07
RN7SL396P	1.32286	0.211429	6.25678	3.93019e-10	1.96152e-07
TMC8	0.922913	0.14743	6.25999	3.85003e-10	1.96152e-07
FAM129C	1.93136	0.309327	6.24374	4.27236e-10	2.06958e-07
TRAF5	0.844965	0.135688	6.22725	4.74707e-10	2.23384e-07
JAK3	1.69457	0.272843	6.2108	5.27143e-10	2.41168e-07
IGHJ4	2.51954	0.409128	6.15832	7.35204e-10	3.19095e-07
DGKA	0.932906	0.151492	6.1581	7.36223e-10	3.19095e-07
CARD11	1.29917	0.211531	6.14175	8.16153e-10	3.44668e-07
RUBCNL	1.1344	0.184878	6.13595	8.46492e-10	3.48543e-07
TNFRSF13C	2.78559	0.456464	6.10254	1.04395e-09	4.19362e-07
IGHJ6	2.63141	0.431924	6.09231	1.11294e-09	4.36432e-07
ARHGAP9	0.861535	0.141636	6.08274	1.18148e-09	4.52534e-07
CD72	1.96562	0.323375	6.07845	1.21351e-09	4.54239e-07
RHOH	1.40096	0.231436	6.05333	1.41881e-09	5.19286e-07
SP140	1.26674	0.209625	6.04287	1.51393e-09	5.42052e-07
CORO1A	1.00775	0.166883	6.03867	1.55386e-09	5.44513e-07
FCRL2	2.27634	0.378061	6.0211	1.73241e-09	5.6808e-07
FAM78A	0.622579	0.103414	6.02027	1.74122e-09	5.6808e-07
IGKV1-27	2.90834	0.483224	6.01862	1.75908e-09	5.6808e-07
LIMD2	1.07013	0.177653	6.02368	1.70495e-09	5.6808e-07
RUNX3	0.915701	0.152342	6.01082	1.84587e-09	5.84645e-07
FER1L4	2.23924	0.372732	6.00764	1.88248e-09	5.84985e-07
FAM30A	2.48861	0.414657	6.00163	1.9535e-09	5.84985e-07
PLCG2	0.742129	0.123617	6.00346	1.93157e-09	5.84985e-07
LTF	2.63577	0.440048	5.98973	2.10188e-09	6.18177e-07
SIRPG	1.82892	0.305793	5.98092	2.21883e-09	6.35287e-07
SEPT6	0.923095	0.154375	5.97958	2.2372e-09	6.35287e-07
TRPM2	1.51816	0.254036	5.97617	2.28439e-09	6.37694e-07
PCYOX1	-0.796313	0.133322	-5.97285	2.33139e-09	6.39967e-07
IGHJ5	2.70297	0.454449	5.9478	2.71778e-09	7.2934e-07
RHBDF2	1.07105	0.180126	5.94613	2.74554e-09	7.2934e-07
HAPLN3	1.88691	0.317573	5.94168	2.82116e-09	7.37533e-07
PTPN7	1.18606	0.200491	5.91576	3.30339e-09	8.50108e-07
LIN7A	-0.744571	0.125956	-5.91134	3.39343e-09	8.59843e-07
AGAP2	0.8447	0.143296	5.89478	3.75185e-09	9.36256e-07
CD180	1.8167	0.308356	5.89157	3.82546e-09	9.40379e-07
LINC00926	1.64652	0.279777	5.88512	3.97765e-09	9.63411e-07
RP11-588H23.3	1.43831	0.244564	5.88111	4.07527e-09	9.71781e-07
CD37	0.856293	0.145656	5.87889	4.13021e-09	9.71781e-07
VKORC1L1	-0.509156	0.0869662	-5.85464	4.78045e-09	1.10893e-06
IGKV3D-15	2.85885	0.488861	5.84798	4.97577e-09	1.13821e-06
B3GALNT1	-0.840279	0.143915	-5.8387	5.26105e-09	1.17531e-06
IKZF3	1.39179	0.238398	5.83808	5.28067e-09	1.17531e-06
KCNN4	1.61037	0.276069	5.8332	5.43759e-09	1.19409e-06
IKBKE	1.17044	0.200891	5.82626	5.66839e-09	1.2284e-06
IGKV3OR2-268	2.93161	0.504104	5.81548	6.04589e-09	1.27192e-06
IGLL5	2.51421	0.432367	5.81499	6.0636e-09	1.27192e-06
AIM2	1.99127	0.342515	5.81366	6.112e-09	1.27192e-06
SLAMF7	2.04256	0.351573	5.80978	6.25533e-09	1.27192e-06
TOR1AIP2	-0.290486	0.0499967	-5.8101	6.2437e-09	1.27192e-06
ZBP1	1.44246	0.248854	5.79642	6.77473e-09	1.33803e-06
TBC1D10C	0.784179	0.135323	5.79486	6.83769e-09	1.33803e-06
TTC39C	0.566628	0.0978051	5.79344	6.89576e-09	1.33803e-06
C17orf62	0.756896	0.130652	5.79321	6.90542e-09	1.33803e-06
PARP15	1.04084	0.180751	5.75841	8.49093e-09	1.60742e-06
TMEM245	-0.426017	0.0739688	-5.75941	8.4408e-09	1.60742e-06
ORAI2	0.800346	0.139099	5.7538	8.726e-09	1.6148e-06
C12orf49	-0.61931	0.107627	-5.75422	8.70448e-09	1.6148e-06
IGHA1	2.07858	0.361885	5.74376	9.25965e-09	1.69452e-06
ABCB4	1.70923	0.29874	5.72148	1.05599e-08	1.91122e-06
BASP1	1.26697	0.221697	5.71486	1.09792e-08	1.96277e-06
NUP210	0.758962	0.132842	5.71326	1.1083e-08	1.96277e-06
ARHGAP4	0.654342	0.114711	5.70425	1.16859e-08	1.96394e-06
TAGAP	0.959968	0.168099	5.71074	1.12489e-08	1.96394e-06
USP12	-0.282527	0.0494849	-5.70935	1.13407e-08	1.96394e-06
CD47	-0.375243	0.0657696	-5.70543	1.16053e-08	1.96394e-06
IGHGP	3.3371	0.584848	5.70592	1.15713e-08	1.96394e-06
RP4-564M11.2	-0.982359	0.17234	-5.70011	1.19732e-08	1.99191e-06
SAMD10	0.830487	0.14587	5.69334	1.2458e-08	2.04116e-06
AC079584.3	0.964277	0.169393	5.69253	1.25171e-08	2.04116e-06
P2RY6	1.51495	0.266476	5.68511	1.30729e-08	2.09985e-06
IGHV1-18	2.85592	0.50242	5.68434	1.3132e-08	2.09985e-06
PPP4R1	-0.344363	0.060626	-5.68011	1.34608e-08	2.13173e-06
SEMA5A	-0.771179	0.135876	-5.67561	1.38192e-08	2.16765e-06
EDNRB	-1.35622	0.239244	-5.66877	1.43822e-08	2.23467e-06
ZNF664	-0.347588	0.0614846	-5.65326	1.57435e-08	2.42332e-06
CCR7	1.75225	0.310097	5.65066	1.59829e-08	2.4374e-06
LGI2	2.13903	0.379083	5.64264	1.67466e-08	2.53043e-06
IGHV6-1	2.9404	0.521281	5.64072	1.69341e-08	2.53549e-06
RP11-693J15.5	2.39021	0.42425	5.63396	1.76115e-08	2.58984e-06
IGHV4-59	2.66442	0.472857	5.63472	1.75341e-08	2.58984e-06
MYO7A	1.37366	0.244029	5.6291	1.81153e-08	2.64035e-06
FCRL1	1.76141	0.313101	5.6257	1.84761e-08	2.66931e-06
IGKV3-15	2.82026	0.501836	5.61988	1.91085e-08	2.73667e-06
CD28	1.28362	0.228602	5.6151	1.96451e-08	2.76212e-06
BLK	2.42119	0.431102	5.61628	1.95117e-08	2.76212e-06
IGHV1-3	2.84905	0.507506	5.61383	1.97893e-08	2.76212e-06
NLRC3	0.782197	0.139458	5.60882	2.03709e-08	2.80222e-06
ANOS1	-1.09825	0.195821	-5.60843	2.04169e-08	2.80222e-06
KIDINS220	-0.274306	0.0489328	-5.60578	2.07322e-08	2.82197e-06
IGLV6-57	3.10951	0.554958	5.60314	2.10502e-08	2.84177e-06
TNF	0.897588	0.160417	5.59533	2.20204e-08	2.89588e-06
MEIS3P1	-0.43155	0.0771472	-5.59386	2.2208e-08	2.89588e-06
PASK	0.702278	0.125566	5.59291	2.23301e-08	2.89588e-06
CCM2	0.481368	0.0860477	5.5942	2.21637e-08	2.89588e-06
TRAF3	0.736621	0.131697	5.59328	2.22816e-08	2.89588e-06
PCED1B-AS1	0.98428	0.176065	5.59043	2.26504e-08	2.91447e-06
POU2F2	1.39028	0.250381	5.55264	2.81385e-08	3.59257e-06
SATB1-AS1	1.37754	0.248263	5.54872	2.87763e-08	3.64574e-06
IGLV2-8	2.34104	0.423514	5.52765	3.24547e-08	4.08037e-06
TLR10	2.27633	0.41236	5.52025	3.38519e-08	4.19204e-06
SLC39A8	-0.833722	0.151019	-5.52065	3.37754e-08	4.19204e-06
SLC35A1	-0.516167	0.0935824	-5.51565	3.47502e-08	4.22032e-06
WIPF1	0.640076	0.116058	5.51515	3.48491e-08	4.22032e-06
WDFY4	0.869085	0.157508	5.51771	3.43446e-08	4.22032e-06
IGKV3D-20	2.75223	0.499171	5.51361	3.51557e-08	4.22638e-06
BCL11A	1.13792	0.206497	5.51058	3.57645e-08	4.25639e-06
ITGB7	1.17833	0.21386	5.50981	3.59222e-08	4.25639e-06
CD6	1.05637	0.191815	5.5072	3.64587e-08	4.28911e-06
P2RX5	2.14549	0.389713	5.5053	3.68533e-08	4.30478e-06
CPNE5	2.01388	0.366004	5.50234	3.74779e-08	4.33315e-06
DHX37	0.374075	0.0680082	5.50044	3.78854e-08	4.33315e-06
ADAM19	0.990425	0.180026	5.50157	3.76414e-08	4.33315e-06
ZAP70	1.01809	0.185284	5.49472	3.91333e-08	4.445e-06
UTP14C	-0.265031	0.0482553	-5.49228	3.96776e-08	4.47596e-06
IGKV3D-11	2.96579	0.540136	5.49082	4.00066e-08	4.48238e-06
PIK3CD	0.760664	0.138636	5.48676	4.09375e-08	4.49494e-06
CYTH4	0.96351	0.175588	5.48734	4.08021e-08	4.49494e-06
PIM2	1.79775	0.327542	5.48859	4.05151e-08	4.49494e-06
MPP5	-0.560308	0.102173	-5.48393	4.15968e-08	4.53639e-06
LRRK1	0.687794	0.125446	5.48279	4.18659e-08	4.53639e-06
RGS14	0.655561	0.119623	5.48024	4.24744e-08	4.57225e-06
TMEM106A	0.693787	0.12665	5.47799	4.30177e-08	4.60066e-06
IL2RG	0.949948	0.173698	5.46897	4.52658e-08	4.77889e-06
TRAF3IP3	1.02835	0.188072	5.46784	4.55547e-08	4.77889e-06
AC233755.1	2.78731	0.509759	5.46788	4.55442e-08	4.77889e-06
RAD1	-0.286266	0.0523704	-5.46618	4.59838e-08	4.79337e-06
SLC25A45	0.477872	0.0874551	5.4642	4.6501e-08	4.8168e-06
MIAT	1.21721	0.222828	5.46256	4.69318e-08	4.83105e-06
LINC00426	1.40323	0.257231	5.45514	4.8934e-08	4.93729e-06
RP11-325K4.3	0.844139	0.154703	5.4565	4.85614e-08	4.93729e-06
IGHA2	1.96025	0.359395	5.45431	4.9163e-08	4.93729e-06
IGHG2	3.12718	0.573257	5.45512	4.89406e-08	4.93729e-06
FCHO1	0.895199	0.164215	5.45138	4.99806e-08	4.98897e-06
IGHV3-66	3.35963	0.617178	5.44353	5.22341e-08	5.1825e-06
CHI3L1	2.45225	0.45098	5.4376	5.40038e-08	5.326e-06
IGKJ5	2.58817	0.476249	5.43448	5.49556e-08	5.38293e-06
CTD-2020K17.1	0.859679	0.158216	5.43358	5.52347e-08	5.38293e-06
AC006129.2	1.16955	0.215384	5.4301	5.63228e-08	5.45668e-06
C1orf220	1.60291	0.295401	5.42622	5.75601e-08	5.54394e-06
MSC	1.58576	0.29234	5.42439	5.81525e-08	5.56844e-06
MS4A1	2.61501	0.482252	5.42249	5.87748e-08	5.59549e-06
IRF8	0.948157	0.175011	5.4177	6.03722e-08	5.71454e-06
IGKJ1	2.56985	0.474934	5.41097	6.26855e-08	5.8996e-06
TIGIT	1.33012	0.246161	5.40347	6.53634e-08	6.08212e-06
CD79B	2.04564	0.378572	5.40357	6.53282e-08	6.08212e-06
DOCK10	0.713371	0.132051	5.40226	6.58076e-08	6.08905e-06
CD27	1.82524	0.338328	5.39489	6.8566e-08	6.24958e-06
BCL11B	0.947843	0.175735	5.3936	6.90603e-08	6.24958e-06
IGHV3-53	3.19461	0.592263	5.39391	6.89407e-08	6.24958e-06
CAPN2	-0.545938	0.101164	-5.39658	6.79221e-08	6.24958e-06
IGHV3-11	2.9547	0.548701	5.3849	7.24862e-08	6.52376e-06
ITPRIPL1	1.02618	0.190756	5.37953	7.46787e-08	6.64823e-06
TIFAB	1.61254	0.299963	5.37581	7.62413e-08	6.64823e-06
SIT1	1.33822	0.248893	5.37666	7.58785e-08	6.64823e-06
BICDL1	0.974608	0.181299	5.37569	7.62911e-08	6.64823e-06
RHOBTB3	-0.433139	0.0805502	-5.37725	7.56312e-08	6.64823e-06
SESTD1	-0.565343	0.105133	-5.37743	7.55571e-08	6.64823e-06
IGKV3D-7	2.87251	0.535232	5.36685	8.01236e-08	6.90879e-06
SEMA7A	0.896317	0.167023	5.36644	8.03042e-08	6.90879e-06
RASGRP3	0.540745	0.100774	5.36592	8.05396e-08	6.90879e-06
LRMP	0.980403	0.183064	5.35551	8.53153e-08	7.28054e-06
SLC1A4	0.968307	0.181322	5.34025	9.28203e-08	7.88016e-06
SIDT1	0.97712	0.183005	5.33931	9.33031e-08	7.88052e-06
ZNF106	-0.294297	0.0551381	-5.33745	9.42615e-08	7.92085e-06
NFKBIE	1.03366	0.193731	5.33552	9.52719e-08	7.96512e-06
IKZF1	0.791691	0.148441	5.33337	9.6409e-08	8.01948e-06
DERL3	2.45915	0.46136	5.33021	9.80999e-08	8.11912e-06
CNR2	2.22888	0.418774	5.32238	1.02416e-07	8.37014e-06
IGKV1D-16	3.07418	0.577519	5.32309	1.02021e-07	8.37014e-06
ADAM28	1.59269	0.299318	5.32106	1.03166e-07	8.37014e-06
OSBPL9	-0.269875	0.0507102	-5.32192	1.0268e-07	8.37014e-06
FCRL5	2.53616	0.477147	5.31526	1.06502e-07	8.5985e-06
RP11-689B22.2	1.90909	0.359449	5.31115	1.08937e-07	8.64731e-06
PIK3R6	0.856065	0.161202	5.31051	1.09318e-07	8.64731e-06
ABCD2	1.1196	0.210756	5.31229	1.08254e-07	8.64731e-06
P2RY8	1.32542	0.24958	5.31058	1.09276e-07	8.64731e-06
PIP4K2A	0.375111	0.0706448	5.30982	1.09732e-07	8.64731e-06
LCK	1.062	0.200149	5.30603	1.12036e-07	8.78682e-06
IGHV3-15	2.38865	0.450332	5.30419	1.13173e-07	8.83397e-06
RN7SL752P	1.11739	0.210956	5.2968	1.17848e-07	9.15548e-06
WAS	0.705956	0.133386	5.29257	1.20609e-07	9.32595e-06
TNFRSF18	1.68733	0.319197	5.28617	1.24903e-07	9.61284e-06
BHLHA15	2.25921	0.427934	5.27934	1.29652e-07	9.88595e-06
FGD2	0.764923	0.144869	5.28008	1.29125e-07	9.88595e-06
TRBC2	1.13054	0.214357	5.2741	1.33406e-07	1.01254e-05
LINC01215	1.9981	0.379238	5.26874	1.37364e-07	1.03779e-05
SLCO5A1	1.69149	0.321398	5.26293	1.41778e-07	1.06625e-05
SFMBT2	0.769213	0.146254	5.25945	1.4449e-07	1.08171e-05
KCNA2	1.62616	0.309276	5.25796	1.45662e-07	1.08554e-05
P2RY10	1.41936	0.270205	5.2529	1.49727e-07	1.11081e-05
HSH2D	1.20495	0.229489	5.2506	1.51607e-07	1.11972e-05
TCF7	1.08197	0.206106	5.2496	1.52427e-07	1.12075e-05
RABEP2	0.390343	0.0744103	5.24582	1.55592e-07	1.13893e-05
IGDCC4	1.41583	0.270189	5.24015	1.60448e-07	1.16929e-05
IGHJ3P	2.56174	0.489082	5.23786	1.62452e-07	1.17867e-05
DSG2	-0.727337	0.138895	-5.23659	1.63573e-07	1.1816e-05
PIF1	0.990723	0.189347	5.23231	1.67401e-07	1.20066e-05
IGKV3-20	2.74683	0.525005	5.23202	1.67669e-07	1.20066e-05
RELB	1.00833	0.193042	5.22336	1.75706e-07	1.25276e-05
GABRB2	-1.52964	0.29318	-5.21742	1.81428e-07	1.28798e-05
PLEKHO1	0.960314	0.184325	5.2099	1.88947e-07	1.33561e-05
IGKV1-33	2.86831	0.550829	5.20727	1.91642e-07	1.34886e-05
MYBL2	1.64122	0.315382	5.20391	1.95137e-07	1.36183e-05
SH3BP1	0.730965	0.140444	5.20468	1.94326e-07	1.36183e-05
PNOC	2.37243	0.456096	5.2016	1.97578e-07	1.37304e-05
ADM2	1.76435	0.339668	5.19434	2.05446e-07	1.42172e-05
AMPD3	1.17361	0.22614	5.18973	2.106e-07	1.45129e-05
IGHV4-61	2.7458	0.529204	5.18854	2.11945e-07	1.45447e-05
IGKV1D-33	2.87254	0.55373	5.18761	2.13006e-07	1.45569e-05
RASSF4	1.31666	0.254012	5.18346	2.17806e-07	1.48234e-05
MIR3142HG	1.28656	0.248381	5.17977	2.22155e-07	1.50572e-05
HM13	0.508916	0.0982862	5.1779	2.24402e-07	1.51471e-05
SLC7A5	1.37368	0.265486	5.17419	2.28898e-07	1.536e-05
TLR6	1.07397	0.20758	5.17377	2.29421e-07	1.536e-05
LINC01588	0.867184	0.167696	5.17117	2.32632e-07	1.5512e-05
REPS2	-0.754694	0.145971	-5.17018	2.33874e-07	1.55319e-05
BISPR	0.661189	0.127978	5.16643	2.38609e-07	1.57501e-05
LAX1	1.55546	0.301092	5.16607	2.39073e-07	1.57501e-05
IGLV2-14	2.38576	0.461896	5.16514	2.40257e-07	1.57651e-05
LINC01857	2.15843	0.41821	5.16111	2.45491e-07	1.59869e-05
PI15	1.87919	0.364171	5.16018	2.46717e-07	1.59869e-05
MSTO1	0.415285	0.0804686	5.16084	2.45845e-07	1.59869e-05
CRELD2	0.581102	0.112626	5.15957	2.47521e-07	1.59869e-05
BAIAP2-AS1	-0.475635	0.0923538	-5.15014	2.60292e-07	1.67461e-05
ESR2	1.37304	0.266815	5.14605	2.66028e-07	1.70486e-05
TRAF1	0.891771	0.173435	5.14183	2.72078e-07	1.73017e-05
TRAK2	-0.310739	0.0604255	-5.14251	2.71099e-07	1.73017e-05
RUFY4	1.85843	0.361699	5.13805	2.77606e-07	1.7451e-05
FBXO41	1.01608	0.197744	5.13836	2.77146e-07	1.7451e-05
ARHGAP5	-0.445253	0.086644	-5.13888	2.76376e-07	1.7451e-05
SYTL1	0.649977	0.126534	5.13679	2.79474e-07	1.75016e-05
SPAG4	1.87602	0.365406	5.13407	2.83546e-07	1.75564e-05
SYNC	-0.551953	0.107496	-5.13463	2.827e-07	1.75564e-05
TRABD	0.562783	0.1096	5.13489	2.82307e-07	1.75564e-05
IGHV2-5	2.56349	0.499415	5.13298	2.85185e-07	1.75918e-05
PTGES	1.25601	0.24493	5.12804	2.92774e-07	1.7945e-05
SCAMP5	1.26624	0.246936	5.12784	2.93091e-07	1.7945e-05
NUGGC	1.58883	0.310092	5.12373	2.99548e-07	1.82725e-05
UBASH3A	0.926765	0.180952	5.12159	3.02962e-07	1.83448e-05
FYB	0.995863	0.194427	5.12203	3.02266e-07	1.83448e-05
RP11-43D4.2	0.993595	0.194054	5.12019	3.05232e-07	1.84146e-05
FER	-0.326646	0.063847	-5.11608	3.11954e-07	1.86832e-05
FRMD4B	-0.28802	0.0562903	-5.11668	3.10957e-07	1.86832e-05
RALGPS2	1.41676	0.277208	5.11081	3.20786e-07	1.91426e-05
SCN9A	-0.575372	0.112693	-5.10568	3.29607e-07	1.95979e-05
BCL2	0.616718	0.120861	5.10269	3.3486e-07	1.9779e-05
IGLV3-21	2.86459	0.561401	5.10258	3.35054e-07	1.9779e-05
PCED1B	0.646128	0.126657	5.10142	3.37121e-07	1.98299e-05
TNFRSF17	2.07328	0.40669	5.09795	3.43356e-07	2.00932e-05
HLA-DOB	1.34716	0.264275	5.09757	3.44037e-07	2.00932e-05
APLP2	-0.501615	0.0985514	-5.08989	3.58277e-07	2.0851e-05
FAM20B	-0.327019	0.0642826	-5.08721	3.63369e-07	2.10728e-05
KIAA0232	-0.269819	0.0530982	-5.08151	3.74455e-07	2.16395e-05
TMEM156	1.6799	0.330641	5.08073	3.75994e-07	2.16525e-05
CSK	0.56677	0.111606	5.0783	3.80817e-07	2.18539e-05
RPS2P36	1.09938	0.216656	5.07432	3.88885e-07	2.22393e-05
VOPP1	0.807976	0.159318	5.07146	3.94767e-07	2.2343e-05
RB1CC1	-0.278737	0.0549578	-5.07184	3.93992e-07	2.2343e-05
MYO1B	-0.610704	0.120395	-5.0725	3.92623e-07	2.2343e-05
ZC3H14	-0.318712	0.0628541	-5.07066	3.96433e-07	2.23605e-05
RAC2	0.784772	0.154821	5.0689	4.00119e-07	2.24913e-05
TMEM43	-0.318595	0.0629648	-5.0599	4.19472e-07	2.3499e-05
IL4I1	2.31628	0.457898	5.05851	4.22538e-07	2.35905e-05
C4orf50	1.88105	0.371931	5.05751	4.24762e-07	2.36346e-05
COL7A1	1.37589	0.272144	5.05576	4.28681e-07	2.37723e-05
TP53BP2	-0.246306	0.0487245	-5.05508	4.30219e-07	2.37775e-05
IGLV4-69	2.51656	0.497997	5.05337	4.34082e-07	2.38311e-05
TRAC	1.11286	0.220216	5.05352	4.33741e-07	2.38311e-05
SPAG9	-0.24471	0.0484927	-5.04632	4.50392e-07	2.46444e-05
SPIB	2.1373	0.423832	5.04281	4.58752e-07	2.50187e-05
MIR155HG	1.25545	0.249006	5.04183	4.61111e-07	2.50643e-05
CERS2	-0.378441	0.0750765	-5.04075	4.63718e-07	2.51232e-05
MANF	0.761822	0.151164	5.0397	4.66274e-07	2.51788e-05
GAPVD1	-0.194679	0.0386415	-5.03809	4.70197e-07	2.53077e-05
HOMER1	-0.702753	0.139578	-5.03483	4.78273e-07	2.55752e-05
IGKV1-39	2.5689	0.510164	5.03544	4.76753e-07	2.55752e-05
C15orf48	2.29498	0.455888	5.03409	4.80127e-07	2.55913e-05
DDX39A	0.474522	0.0942751	5.03338	4.81915e-07	2.56037e-05
CD7	1.20386	0.239244	5.03192	4.856e-07	2.56486e-05
PLCH2	1.03561	0.205812	5.03181	4.85875e-07	2.56486e-05
SLC9A3R1	0.45187	0.0898676	5.02818	4.95167e-07	2.60556e-05
IGKV1D-39	2.56599	0.510504	5.02638	4.99812e-07	2.62163e-05
IGHV3-69-1	2.38595	0.474779	5.02539	5.02398e-07	2.62682e-05
IGHV3-74	2.45751	0.489585	5.01957	5.17876e-07	2.68571e-05
GBP5	1.94704	0.387909	5.01932	5.18543e-07	2.68571e-05
SLK	-0.381812	0.0760684	-5.01932	5.18553e-07	2.68571e-05
IGHG3	2.75871	0.549754	5.01808	5.21904e-07	2.69459e-05
SYP	-0.699955	0.139582	-5.01464	5.31331e-07	2.73469e-05
LAMB3	-0.695098	0.138686	-5.01203	5.38587e-07	2.7634e-05
POGK	-0.257575	0.0514446	-5.00685	5.53292e-07	2.82128e-05
CADM1	-0.763844	0.152553	-5.00707	5.5266e-07	2.82128e-05
REEP5	-0.302116	0.0603516	-5.00594	5.55904e-07	2.82585e-05
BCHE	-1.4178	0.283366	-5.00345	5.63136e-07	2.8538e-05
EPDR1	-0.608101	0.121607	-5.00056	5.71638e-07	2.888e-05
IGLV2-11	2.56169	0.51238	4.99958	5.74546e-07	2.89382e-05
RP11-314B1.2	-1.15696	0.231508	-4.99748	5.80846e-07	2.91663e-05
CCDC88B	0.702766	0.140722	4.99399	5.91452e-07	2.95188e-05
PAFAH1B1	-0.18816	0.0376755	-4.99422	5.90737e-07	2.95188e-05
CD79A	2.4855	0.49813	4.98966	6.04844e-07	3.0096e-05
FCRLA	2.46039	0.493295	4.98767	6.11123e-07	3.03169e-05
CPXM1	1.95294	0.391697	4.98583	6.16962e-07	3.05146e-05
CD5	1.12333	0.225375	4.98428	6.21918e-07	3.05761e-05
INPP4A	0.293892	0.0589624	4.9844	6.21548e-07	3.05761e-05
LINC00954	0.940616	0.188769	4.98289	6.26403e-07	3.06138e-05
ARHGAP45	0.55591	0.111555	4.98327	6.25197e-07	3.06138e-05
CLSTN3	0.705433	0.14165	4.98011	6.35486e-07	3.09658e-05
RELT	0.918247	0.18452	4.97641	6.47733e-07	3.14695e-05
LPAR5	1.00726	0.202523	4.97354	6.57411e-07	3.16595e-05
P4HA2	-0.444785	0.0894224	-4.97398	6.55923e-07	3.16595e-05
ARHGEF12	-0.442471	0.0889487	-4.97445	6.54342e-07	3.16595e-05
FAM129B	-0.394078	0.0793098	-4.96884	6.73536e-07	3.23415e-05
ASPHD2	1.14995	0.231519	4.96696	6.80091e-07	3.2467e-05
Sep-10	-0.544867	0.10969	-4.96732	6.78842e-07	3.2467e-05
RNF128	-1.1825	0.238346	-4.96125	7.00418e-07	3.33407e-05
PSTPIP1	0.817308	0.164803	4.95929	7.07495e-07	3.35805e-05
GPR174	1.07573	0.217315	4.9501	7.41749e-07	3.49046e-05
EPHB2	0.908938	0.183583	4.95111	7.37932e-07	3.49046e-05
GNAQ	-0.407701	0.0823613	-4.95015	7.41562e-07	3.49046e-05
B4GAT1	-0.502232	0.101483	-4.94894	7.46184e-07	3.50028e-05
IL21R	1.40123	0.283167	4.94844	7.48087e-07	3.50028e-05
CYTOR	0.870177	0.175889	4.94731	7.52464e-07	3.51079e-05
COL22A1	1.57108	0.317603	4.94668	7.54887e-07	3.51214e-05
CMTM7	0.504347	0.101975	4.94582	7.58258e-07	3.51789e-05
TDO2	2.21615	0.44836	4.94279	7.70118e-07	3.55171e-05
IGHV3-21	2.40547	0.48676	4.9418	7.74048e-07	3.55171e-05
IGHV3-33	2.43824	0.493395	4.94177	7.74174e-07	3.55171e-05
IGKV3-11	2.54587	0.515119	4.94229	7.721e-07	3.55171e-05
ARHGAP25	0.537569	0.108895	4.9366	7.94956e-07	3.63692e-05
TTYH3	0.922451	0.187046	4.93169	8.15228e-07	3.71934e-05
SSTR2	1.34337	0.272455	4.9306	8.1977e-07	3.72109e-05
RASAL3	0.801803	0.162621	4.93052	8.20131e-07	3.72109e-05
SPRYD7	-0.662306	0.134357	-4.92946	8.24555e-07	3.73088e-05
DENND2D	0.61496	0.124802	4.92749	8.32917e-07	3.75839e-05
USP47	-0.22285	0.0452891	-4.92061	8.62743e-07	3.88234e-05
SYNJ2BP	-0.339116	0.0690345	-4.91226	9.0031e-07	4.04036e-05
ST18	1.69133	0.344478	4.90983	9.11569e-07	4.07416e-05
ISPD	-0.619633	0.126209	-4.90956	9.1279e-07	4.07416e-05
UHRF1	1.04815	0.213746	4.90373	9.4035e-07	4.18583e-05
ETV1	-0.742939	0.151593	-4.90087	9.54143e-07	4.2349e-05
CIITA	0.679905	0.138745	4.90038	9.56516e-07	4.2349e-05
LINC00528	1.43844	0.293615	4.89909	9.62838e-07	4.24009e-05
SOWAHB	-0.68867	0.140571	-4.89909	9.62828e-07	4.24009e-05
SFRP2	1.70688	0.34856	4.89696	9.73303e-07	4.26338e-05
MYO9A	-0.397447	0.0811578	-4.89722	9.72028e-07	4.26338e-05
CXXC5	0.488295	0.0997385	4.89575	9.79298e-07	4.27826e-05
CDCA7L	-0.440483	0.0900254	-4.89287	9.93769e-07	4.32999e-05
CDKL5	-0.606471	0.123972	-4.892	9.98158e-07	4.33764e-05
LANCL3	-0.776138	0.158672	-4.89146	1.00093e-06	4.33823e-05
ASB2	0.664255	0.135829	4.89037	1.00644e-06	4.35068e-05
ZNF101	0.623873	0.127595	4.88946	1.01113e-06	4.35324e-05
COL1A1	2.37663	0.486095	4.88923	1.01232e-06	4.35324e-05
PPP2CB	-0.406175	0.0831124	-4.88706	1.02351e-06	4.3899e-05
FAM26F	2.02265	0.413922	4.88654	1.02622e-06	4.39007e-05
ANKRD36BP2	1.96175	0.401664	4.88406	1.03921e-06	4.43416e-05
MZB1	2.26785	0.464517	4.88217	1.04924e-06	4.46536e-05
IGHV4-55	2.6358	0.539988	4.88123	1.05427e-06	4.4752e-05
HAGHL	0.961117	0.196955	4.87989	1.06145e-06	4.48257e-05
SEPTIN9	0.315497	0.0646513	4.87998	1.06096e-06	4.48257e-05
SAPCD2	1.06576	0.218547	4.87659	1.07934e-06	4.5465e-05
KIF21B	0.696601	0.142969	4.87239	1.10255e-06	4.6089e-05
AKNA	0.604189	0.124	4.87247	1.10209e-06	4.6089e-05
IGKC	2.56627	0.526689	4.87245	1.10221e-06	4.6089e-05
MOAP1	-0.398858	0.0818814	-4.87117	1.1094e-06	4.62576e-05
ATF5	1.33061	0.273295	4.86879	1.12283e-06	4.66996e-05
APBB1IP	0.696275	0.14304	4.86769	1.12911e-06	4.67626e-05
IGLV1-40	2.35834	0.484504	4.86753	1.13003e-06	4.67626e-05
IGHV3-30	2.39859	0.49321	4.86322	1.15489e-06	4.76717e-05
GTF2IP4	-0.210783	0.0433494	-4.86243	1.15955e-06	4.77447e-05
PCNX2	0.506597	0.104269	4.85858	1.18233e-06	4.85612e-05
NCF1C	1.2407	0.255434	4.85724	1.19034e-06	4.87683e-05
SNHG3	0.571168	0.117658	4.85446	1.20716e-06	4.93347e-05
RASSF8	-0.558476	0.115108	-4.85175	1.22379e-06	4.95923e-05
SEMA4D	0.935358	0.192782	4.85189	1.22291e-06	4.95923e-05
CRK	-0.305371	0.0629364	-4.85206	1.22183e-06	4.95923e-05
ARHGAP21	-0.358186	0.0738305	-4.85147	1.22551e-06	4.95923e-05
CTB-133G6.1	0.884325	0.182347	4.84969	1.23657e-06	4.99174e-05
SBDS	-0.461985	0.0952776	-4.84883	1.24189e-06	5.00098e-05
IFNG-AS1	1.87049	0.385804	4.8483	1.24527e-06	5.00234e-05
DNMT1	0.37947	0.0783432	4.84369	1.2745e-06	5.10731e-05
PAPSS2	-0.656242	0.135516	-4.84256	1.28177e-06	5.12397e-05
IGKJ4	2.3769	0.491114	4.83981	1.29961e-06	5.1827e-05
ZNF823	-0.380028	0.0785334	-4.83906	1.30457e-06	5.18991e-05
TRBC1	1.14152	0.236069	4.83553	1.32794e-06	5.27016e-05
STARD5	0.996793	0.206277	4.83231	1.34958e-06	5.328e-05
BANK1	1.29774	0.268577	4.83192	1.35222e-06	5.328e-05
FAM65B	0.920571	0.190501	4.83236	1.34926e-06	5.328e-05
ZBTB34	-0.276654	0.0572734	-4.83041	1.36253e-06	5.35582e-05
COL19A1	1.76191	0.364834	4.82936	1.36971e-06	5.37122e-05
IL12RB2	1.48916	0.308719	4.82368	1.40935e-06	5.50046e-05
IL12RB1	0.879761	0.182384	4.82368	1.40934e-06	5.50046e-05
RDX	-0.470531	0.0975605	-4.82297	1.41439e-06	5.50709e-05
DHX34	0.37054	0.0768514	4.82152	1.42471e-06	5.53419e-05
IGHV2-70D	2.95402	0.612758	4.82087	1.42936e-06	5.5392e-05
RP11-81H14.2	1.73921	0.36099	4.81788	1.45091e-06	5.60951e-05
ARHGAP15	0.740632	0.153829	4.81463	1.47469e-06	5.68811e-05
IGHV3-48	2.26246	0.470045	4.81329	1.48467e-06	5.71319e-05
SLC2A6	1.05988	0.220233	4.81253	1.4903e-06	5.72152e-05
CD48	1.27097	0.264209	4.81047	1.50578e-06	5.76748e-05
HACD4	-0.432684	0.0900719	-4.80376	1.55715e-06	5.9504e-05
XPO6	0.386986	0.08059	4.80192	1.57152e-06	5.99142e-05
VMP1	0.843963	0.175864	4.79896	1.59494e-06	6.06666e-05
BLM	0.993092	0.207123	4.79469	1.62926e-06	6.18293e-05
PRKCB	0.699304	0.145956	4.7912	1.6579e-06	6.27717e-05
CH507-9B2.1	0.531201	0.110894	4.79016	1.66649e-06	6.29522e-05
MMP9	2.61677	0.546337	4.78967	1.67059e-06	6.29624e-05
NPNT	-0.813981	0.169994	-4.78828	1.68217e-06	6.32541e-05
PTGES2	0.4376	0.0914325	4.78604	1.70101e-06	6.38169e-05
TSPAN33	1.08623	0.227045	4.7842	1.71672e-06	6.41782e-05
WWC2	-0.75378	0.157563	-4.784	1.71843e-06	6.41782e-05
C16orf54	0.563318	0.117822	4.78111	1.74327e-06	6.48471e-05
ARHGAP31	-0.417825	0.0873928	-4.781	1.74422e-06	6.48471e-05
PDK1	1.24489	0.260443	4.77989	1.75388e-06	6.49133e-05
NLRC5	0.754162	0.157766	4.78025	1.75074e-06	6.49133e-05
RP11-294C11.2	2.61415	0.546958	4.77943	1.75794e-06	6.49175e-05
E2F3	0.611917	0.128072	4.77793	1.7711e-06	6.51297e-05
FNBP1	0.393092	0.0822734	4.77787	1.77159e-06	6.51297e-05
SOSTDC1	-2.13247	0.44642	-4.77684	1.78074e-06	6.51751e-05
TGFBR2	-0.309426	0.0647715	-4.7772	1.77756e-06	6.51751e-05
RFFL	0.349451	0.0731733	4.77567	1.79114e-06	6.54103e-05
BATF	1.24706	0.261385	4.77096	1.83354e-06	6.63699e-05
KIF26B	1.91659	0.401696	4.77125	1.83088e-06	6.63699e-05
KIAA0922	0.415004	0.0869637	4.77215	1.82269e-06	6.63699e-05
ANO6	-0.410664	0.0860648	-4.77157	1.828e-06	6.63699e-05
ZNF831	0.841184	0.176446	4.76737	1.86645e-06	6.74133e-05
WLS	-0.444514	0.0932606	-4.76636	1.87584e-06	6.75086e-05
ZBTB44	-0.24267	0.0509147	-4.7662	1.87729e-06	6.75086e-05
C14orf132	-0.790858	0.166017	-4.76372	1.9006e-06	6.81979e-05
CD3E	0.872726	0.183353	4.7598	1.93783e-06	6.92606e-05
FAM102A	0.598133	0.125666	4.75972	1.93863e-06	6.92606e-05
VAV1	0.836545	0.1758	4.75851	1.95024e-06	6.95249e-05
GPR18	1.46597	0.308133	4.75758	1.95929e-06	6.96967e-05
S100A10	-0.55794	0.117316	-4.75589	1.97575e-06	7.01308e-05
CCBE1	-0.975639	0.205191	-4.75479	1.9865e-06	7.03607e-05
CECR7	1.4999	0.315627	4.75213	2.01287e-06	7.11415e-05
IL18BP	0.721711	0.152015	4.74762	2.05826e-06	7.21266e-05
CD38	1.44959	0.305271	4.74854	2.04887e-06	7.21266e-05
DESI2	-0.338069	0.0712077	-4.74765	2.05793e-06	7.21266e-05
N4BP1	-0.330475	0.0696028	-4.74801	2.05424e-06	7.21266e-05
MAP3K21	-0.644513	0.135801	-4.74602	2.07462e-06	7.25455e-05
CD3G	0.952468	0.200759	4.74433	2.09198e-06	7.29976e-05
GOLGA5P1	0.993741	0.20959	4.74135	2.12296e-06	7.32124e-05
LINC01480	1.22559	0.258418	4.74265	2.10944e-06	7.32124e-05
PIK3CG	0.683174	0.14409	4.74128	2.12367e-06	7.32124e-05
SPINT2	-0.39133	0.0825267	-4.74186	2.11767e-06	7.32124e-05
NCKAP1	-0.465982	0.0982841	-4.74118	2.12481e-06	7.32124e-05
DPYSL2	-0.430021	0.090679	-4.74224	2.1137e-06	7.32124e-05
HSD17B6	-1.11367	0.234985	-4.73931	2.14442e-06	7.37341e-05
TNFRSF25	0.699477	0.147605	4.73884	2.14945e-06	7.37531e-05
LINC01684	1.1567	0.244272	4.7353	2.18731e-06	7.48959e-05
CHRM3-AS2	1.52378	0.321829	4.73475	2.19322e-06	7.49175e-05
TMEM87A	-0.384497	0.0812134	-4.7344	2.19703e-06	7.49175e-05
STAP1	1.49193	0.315231	4.73282	2.21419e-06	7.53466e-05
CCAR1	0.16367	0.0345867	4.73217	2.22132e-06	7.54331e-05
EVA1A	-0.77302	0.163657	-4.72342	2.31909e-06	7.85915e-05
CYFIP2	0.488344	0.103402	4.72275	2.32674e-06	7.86887e-05
NIPAL3	-0.348389	0.0737748	-4.72232	2.33165e-06	7.86932e-05
SUSD3	1.00627	0.213285	4.71796	2.38225e-06	8.00239e-05
RNASET2	0.757815	0.160611	4.71831	2.37811e-06	8.00239e-05
CAV1	-1.01299	0.214723	-4.71767	2.38566e-06	8.00239e-05
ATP13A1	0.392934	0.0833488	4.71433	2.42509e-06	8.11812e-05
PHACTR2	-0.491004	0.104164	-4.71376	2.43192e-06	8.12449e-05
GIPC1	-0.358506	0.0760788	-4.7123	2.44936e-06	8.1662e-05
KLHL6	0.94981	0.201589	4.71162	2.45752e-06	8.17685e-05
SCD5	-0.599235	0.127235	-4.70967	2.48113e-06	8.23877e-05
TRIM24	-0.313004	0.0665727	-4.70168	2.58029e-06	8.55079e-05
BOP1	0.429148	0.0912933	4.70076	2.59197e-06	8.57225e-05
SLC2A1	1.52314	0.324164	4.69868	2.61851e-06	8.64267e-05
TXNDC5	1.10091	0.234429	4.69615	2.65114e-06	8.7084e-05
VCAM1	1.53092	0.326013	4.6959	2.65429e-06	8.7084e-05
IGHG1	2.83263	0.603208	4.69594	2.65386e-06	8.7084e-05
NDNF	-0.911168	0.194174	-4.69253	2.69847e-06	8.83573e-05
RP11-16E12.2	2.00059	0.426505	4.69065	2.72338e-06	8.89962e-05
SASH3	0.741075	0.158058	4.68863	2.75045e-06	8.97028e-05
GCSAM	1.26885	0.271029	4.6816	2.84649e-06	9.2464e-05
CD96	0.838981	0.179208	4.6816	2.8465e-06	9.2464e-05
KIAA1109	-0.255936	0.0546732	-4.6812	2.85195e-06	9.2464e-05
ST6GALNAC5	-0.758139	0.162047	-4.67851	2.88964e-06	9.35017e-05
TAS1R3	1.85046	0.395664	4.67684	2.91335e-06	9.39001e-05
CLDN12	-0.377776	0.0807724	-4.67704	2.9104e-06	9.39001e-05
EMP2	-1.08755	0.232563	-4.67635	2.92028e-06	9.39395e-05
EML3	0.334893	0.0716292	4.67538	2.93411e-06	9.42003e-05
CAV2	-1.0035	0.214746	-4.67294	2.96915e-06	9.51398e-05
UBL3	-0.370771	0.0793564	-4.67222	2.97957e-06	9.52883e-05
GINS1	0.946057	0.202686	4.66761	3.04725e-06	9.72641e-05
IGKV1OR2-108	2.42338	0.519505	4.66479	3.08937e-06	9.84176e-05
IGKV2-30	1.91054	0.409764	4.66255	3.12318e-06	9.93026e-05
LMNB1	0.831219	0.178302	4.66185	3.13383e-06	9.94492e-05
SH2B2	0.708503	0.15207	4.65906	3.1765e-06	0.000100416
PATL2	0.926935	0.198952	4.6591	3.17602e-06	0.000100416
DPEP1	2.26282	0.485934	4.65665	3.21394e-06	0.000101405
ZNF215	1.59146	0.341873	4.65512	3.238e-06	0.000101969
IGLV3-19	2.29643	0.493548	4.65291	3.27287e-06	0.000102713
NBEAL1	-0.445777	0.0958077	-4.65283	3.2741e-06	0.000102713
SLA2	0.772153	0.166059	4.64987	3.3215e-06	0.000104002
TNRC18P1	0.559604	0.120364	4.64927	3.33118e-06	0.000104079
SGMS1	-0.347533	0.0747554	-4.64893	3.33659e-06	0.000104079
IL10RA	0.848889	0.18266	4.64738	3.3618e-06	0.000104667
BTLA	1.46927	0.316187	4.64685	3.37035e-06	0.000104735
MICALL2	0.542108	0.11673	4.6441	3.41565e-06	0.000105744
CHPF2	0.442442	0.0952644	4.64436	3.41133e-06	0.000105744
SERPINE2	1.94267	0.41836	4.64355	3.42479e-06	0.000105828
PMM2	0.407263	0.0877331	4.64207	3.44942e-06	0.000106389
LAMC2	-0.804076	0.173233	-4.64158	3.45759e-06	0.000106442
RAB11FIP1	-0.755032	0.162712	-4.64031	3.4789e-06	0.000106898
DIO2	1.90683	0.411008	4.63939	3.49435e-06	0.000107173
TEP1	0.330646	0.0712911	4.63797	3.51843e-06	0.000107711
PLCXD2	0.60933	0.131409	4.63689	3.53689e-06	0.000108075
TNFRSF9	1.722	0.371455	4.63582	3.55518e-06	0.000108433
NCF1B	1.20624	0.260222	4.63543	3.56199e-06	0.00010844
MSTO2P	0.419145	0.0904391	4.63456	3.57699e-06	0.000108501
SCFD2	0.300069	0.0647461	4.63455	3.57716e-06	0.000108501
ATF7IP2	0.536076	0.115753	4.63121	3.63538e-06	0.000110032
IGKV2D-30	1.90586	0.411554	4.63089	3.64101e-06	0.000110032
ZFYVE9	-0.570139	0.123146	-4.62977	3.66067e-06	0.000110424
SP140L	0.411654	0.0889367	4.62861	3.68125e-06	0.000110841
EVL	0.599704	0.129616	4.62679	3.71378e-06	0.000111617
ICAM3	0.876557	0.189541	4.62462	3.75278e-06	0.000112379
LDLRAD4	0.407	0.0880062	4.62467	3.75188e-06	0.000112379
IRF2BP2	-0.247908	0.0536116	-4.62415	3.76134e-06	0.000112431
IGLV1-51	2.17879	0.471215	4.62376	3.76839e-06	0.000112437
GPR55	1.25848	0.272474	4.61871	3.86128e-06	0.000114815
IGHV3-23	2.34157	0.50698	4.61867	3.86203e-06	0.000114815
FCHSD1	0.377844	0.0818175	4.61813	3.87208e-06	0.000114907
LEF1	0.814424	0.176427	4.61621	3.9081e-06	0.000115767
LMO7	-1.01996	0.221054	-4.61407	3.94852e-06	0.000116545
AHNAK	-0.532777	0.115459	-4.61441	3.94212e-06	0.000116545
KDR	-0.66772	0.144765	-4.61245	3.9795e-06	0.000117249
ICOSLG	0.533847	0.115807	4.6098	4.0306e-06	0.000118543
GRIN3A	2.26809	0.492055	4.60942	4.03802e-06	0.000118549
LINC00937	1.39157	0.301968	4.60834	4.05887e-06	0.000118906
SMAGP	-0.69642	0.151131	-4.60805	4.06462e-06	0.000118906
EAF2	1.05463	0.228976	4.60584	4.10798e-06	0.000119749
NCF1	1.18707	0.257718	4.60609	4.10313e-06	0.000119749
ZNF597	-0.353449	0.0767506	-4.60516	4.12155e-06	0.000119933
ADAMTS14	1.41386	0.307151	4.60316	4.16132e-06	0.000120877
IGKV1-16	2.21287	0.480803	4.60244	4.17561e-06	0.00012094
FAM105A	-0.554262	0.120441	-4.60195	4.18553e-06	0.00012094
F11R	-0.601373	0.130672	-4.60216	4.18137e-06	0.00012094
MSL3	0.38637	0.0839956	4.59988	4.22732e-06	0.000121933
PCBP3	0.796164	0.173112	4.59913	4.24251e-06	0.000122158
HMGA1	0.611689	0.133023	4.59836	4.2583e-06	0.000122398
IGHV3-49	1.96475	0.427442	4.59653	4.2959e-06	0.000122627
LILRB1	0.941993	0.204936	4.59652	4.29604e-06	0.000122627
GALNT5	-1.06208	0.231047	-4.59682	4.28978e-06	0.000122627
HPGD	-1.3524	0.294222	-4.59653	4.29586e-06	0.000122627
CSMD2	2.0663	0.449574	4.59613	4.30417e-06	0.000122647
GRK6	0.482059	0.104913	4.59485	4.33057e-06	0.000122973
PPP1R18	0.551098	0.119934	4.595	4.32755e-06	0.000122973
PLA2G7	1.77261	0.385819	4.59441	4.33972e-06	0.000123021
TACC1	-0.408668	0.0889689	-4.59338	4.36132e-06	0.000123421
CRACR2A	0.610186	0.132947	4.5897	4.43876e-06	0.000125397
TMOD3	-0.313939	0.0684125	-4.58891	4.45562e-06	0.000125658
DAPP1	0.939436	0.204745	4.58831	4.46842e-06	0.000125803
FGFR2	-0.7254	0.158166	-4.58631	4.5115e-06	0.000126799
GIT2	0.263758	0.057519	4.58558	4.5273e-06	0.000126811
COL3A1	2.0842	0.454489	4.5858	4.52241e-06	0.000126811
DCAF6	-0.197334	0.0430507	-4.58375	4.56699e-06	0.000127497
PTPN11	-0.232999	0.0508317	-4.58374	4.5673e-06	0.000127497
SLAMF1	1.12647	0.246042	4.57836	4.68629e-06	0.000130384
SHC3	-0.772896	0.168815	-4.57835	4.68654e-06	0.000130384
MEI1	1.33614	0.291887	4.5776	4.70339e-06	0.000130632
VSIG10	-0.727201	0.158879	-4.57706	4.71555e-06	0.000130749
OCLN	-0.921764	0.201582	-4.57266	4.81582e-06	0.000133305
NT5DC4	1.65108	0.361268	4.57024	4.87172e-06	0.000134401
VEZF1	-0.289653	0.0633771	-4.57032	4.86983e-06	0.000134401
CYSTM1	-0.436735	0.0955748	-4.56956	4.88744e-06	0.000134609
SMARCA1	-0.435615	0.095399	-4.56624	4.96549e-06	0.000136303
IGHV4-39	2.56877	0.56253	4.56646	4.96031e-06	0.000136303
SPOCK2	-0.637763	0.139688	-4.56564	4.97983e-06	0.000136469
CXCR3	1.02875	0.225347	4.5652	4.99028e-06	0.000136528
ARL13B	-0.426128	0.0933875	-4.563	5.0427e-06	0.000137733
SLC2A12	-1.10897	0.243114	-4.56151	5.07861e-06	0.000138485
IGHV1-69	2.66727	0.584852	4.56058	5.10118e-06	0.00013887
IGKV1-9	2.47771	0.543447	4.55925	5.13368e-06	0.000139524
VAMP1	0.702344	0.154099	4.55775	5.1705e-06	0.000140293
PFKP	0.725754	0.159318	4.5554	5.22869e-06	0.000141491
MCM5	0.441872	0.0970023	4.55527	5.2318e-06	0.000141491
APOBEC3C	0.544674	0.119597	4.55425	5.2573e-06	0.000141947
DAG1	-0.410406	0.0901347	-4.55326	5.28221e-06	0.000142386
RP11-474P2.7	0.689884	0.151535	4.55264	5.29774e-06	0.000142572
EML6	1.04659	0.229963	4.55111	5.33631e-06	0.000143375
IGHV4-28	2.36233	0.519434	4.54789	5.41864e-06	0.00014535
ST6GAL1	0.667467	0.146823	4.54606	5.46594e-06	0.000146381
ANTXRLP1	1.25521	0.276148	4.54542	5.4826e-06	0.000146588
PPIF	0.941884	0.207254	4.54459	5.50435e-06	0.000146931
TRMT2A	0.283194	0.0623263	4.54374	5.52652e-06	0.000147284
RP11-290F5.1	1.70396	0.375134	4.54226	5.56546e-06	0.000148083
DPAGT1	0.358887	0.0790435	4.54037	5.61547e-06	0.000149172
GMPPA	0.482786	0.106371	4.53869	5.66035e-06	0.000150122
DCHS2	-1.59219	0.350901	-4.53743	5.69437e-06	0.00015054
SIGLEC10	1.68286	0.37088	4.53747	5.69333e-06	0.00015054
SNX29P1	0.812193	0.179169	4.5331	5.81248e-06	0.000152197
AC093818.1	1.51287	0.333715	4.53341	5.80395e-06	0.000152197
LHPP	0.43798	0.0965824	4.53478	5.7664e-06	0.000152197
HAAO	0.652765	0.143993	4.53331	5.80677e-06	0.000152197
MSC-AS1	0.922379	0.203442	4.53388	5.79106e-06	0.000152197
GPR132	0.962059	0.212178	4.53421	5.78207e-06	0.000152197
COX10-AS1	0.385375	0.0850467	4.53133	5.86127e-06	0.00015323
TEAD1	-0.476374	0.105138	-4.53095	5.87192e-06	0.000153265
OSBPL3	0.558153	0.123245	4.52881	5.93169e-06	0.000154336
CXCR4	1.16068	0.256271	4.52911	5.92315e-06	0.000154336
ALCAM	-0.728228	0.160875	-4.52668	5.99182e-06	0.000155655
CTD-2562J17.6	-0.681525	0.150576	-4.52611	6.00791e-06	0.000155827
ADAM8	1.09905	0.242898	4.52475	6.04669e-06	0.000156586
GRK2	0.353467	0.0781445	4.52325	6.08967e-06	0.000157452
ADAP2	0.748837	0.165578	4.52257	6.10946e-06	0.000157716
APC	-0.278698	0.061632	-4.52197	6.12669e-06	0.000157913
YIPF6	-0.271178	0.0599835	-4.52088	6.1583e-06	0.00015848
TOM1L1	-0.572812	0.126723	-4.5202	6.17812e-06	0.000158742
EML1	-0.667129	0.147662	-4.51794	6.24442e-06	0.000160196
FAM225A	1.2819	0.283947	4.51459	6.3438e-06	0.00016243
ATP2A3	0.833157	0.184558	4.51435	6.35125e-06	0.00016243
C17orf82	-1.04237	0.230976	-4.5129	6.39473e-06	0.000163289
MBOAT2	-0.599431	0.132853	-4.51199	6.42218e-06	0.000163736
PPP1R16B	0.615087	0.136351	4.51104	6.45097e-06	0.000164216
EXPH5	-0.999592	0.221628	-4.51022	6.47594e-06	0.000164597
GFI1	0.712697	0.158055	4.50917	6.50812e-06	0.00016516
CLNK	1.27864	0.283606	4.50849	6.52902e-06	0.000165219
KLHDC10	-0.189981	0.0421389	-4.50844	6.5305e-06	0.000165219
SMAD2	-0.214644	0.0476205	-4.50739	6.56297e-06	0.000165785
PDZD8	-0.266086	0.0590639	-4.50505	6.63571e-06	0.000167366
PYHIN1	0.861952	0.191409	4.5032	6.69365e-06	0.000168569
ARHGAP22	0.931685	0.206978	4.50138	6.75129e-06	0.000169762
KLRG1	0.681917	0.151527	4.5003	6.78571e-06	0.00017034
ARL4C	0.622062	0.138236	4.50001	6.79499e-06	0.00017034
LILRA4	1.52387	0.338754	4.49847	6.84434e-06	0.000171316
FAM225B	1.26496	0.281368	4.49575	6.93261e-06	0.000173263
AP5Z1	0.310777	0.0691448	4.49458	6.97079e-06	0.00017377
CXADR	-1.02314	0.227644	-4.49448	6.97402e-06	0.00017377
SLFNL1	-0.896741	0.199609	-4.49249	7.0394e-06	0.000175134
ATP5SL	-0.31732	0.0706488	-4.49152	7.07173e-06	0.000175673
TSPAN13	-0.83985	0.187003	-4.49109	7.08581e-06	0.000175758
IGLV5-45	2.19053	0.488022	4.48858	7.16985e-06	0.000177268
LURAP1L	-0.562587	0.125329	-4.48886	7.16054e-06	0.000177268
TNFSF13B	0.963898	0.214802	4.48738	7.21056e-06	0.000177268
FGD3	0.450644	0.100414	4.48788	7.19371e-06	0.000177268
TNFRSF14	0.530697	0.11824	4.4883	7.17944e-06	0.000177268
ELOA	-0.278429	0.0620475	-4.48736	7.21127e-06	0.000177268
ASS1P1	1.11662	0.24892	4.48587	7.26161e-06	0.00017824
ETV6	0.429317	0.0958022	4.48129	7.41936e-06	0.000181841
SSFA2	-0.466128	0.104035	-4.48051	7.44646e-06	0.000182234
PUS1	0.418307	0.0933851	4.47938	7.48619e-06	0.000182934
KRT5	2.89329	0.64603	4.47857	7.51434e-06	0.00018335
GPC3	-1.13877	0.254347	-4.47723	7.56176e-06	0.000184234
LINC00861	1.1732	0.262124	4.47576	7.61399e-06	0.000185233
TNFAIP8	0.776719	0.173562	4.47516	7.63551e-06	0.000185482
DPF3	0.952582	0.212882	4.4747	7.65189e-06	0.000185562
CARHSP1	-0.40882	0.091368	-4.47444	7.66134e-06	0.000185562
ARPP19	-0.278376	0.0622199	-4.47406	7.6747e-06	0.000185613
ERMP1	-0.413644	0.0924612	-4.4737	7.68767e-06	0.000185654
IGLV1-44	2.23282	0.499378	4.47121	7.77788e-06	0.000187557
PLEKHA1	-0.505671	0.113111	-4.47058	7.8009e-06	0.000187817
IGKV1-5	2.32359	0.519784	4.47029	7.81145e-06	0.000187817
FANCA	0.621684	0.139116	4.46882	7.86505e-06	0.000188555
CCR4	1.11364	0.2492	4.46885	7.86412e-06	0.000188555
GBGT1	0.565367	0.126541	4.46787	7.90033e-06	0.000189126
TESPA1	0.621745	0.139236	4.46542	7.99115e-06	0.000191022
CEMIP	1.7778	0.398222	4.46435	8.03135e-06	0.000191705
SLAIN2	-0.225511	0.0505175	-4.46402	8.04357e-06	0.000191719
PLA2G12A	-0.330584	0.074099	-4.46139	8.14303e-06	0.000193809
RMND5A	-0.306314	0.0686729	-4.46048	8.17755e-06	0.00019435
IGHV1-69D	2.61105	0.585434	4.46002	8.19522e-06	0.000194489
PPARGC1A	-1.00914	0.226421	-4.45693	8.31427e-06	0.000196842
NABP1	0.670327	0.150405	4.45682	8.31827e-06	0.000196842
MAX	0.26549	0.0596016	4.45441	8.41254e-06	0.000198787
C1orf21	-0.545576	0.122492	-4.45397	8.42976e-06	0.000198909
C6orf89	-0.13571	0.0304807	-4.45231	8.495e-06	0.000200161
BTBD3	-0.558489	0.125484	-4.45067	8.56047e-06	0.000201416
KNTC1	0.645374	0.145133	4.44676	8.71747e-06	0.000204817
LRRC75B	-0.560564	0.126078	-4.44615	8.74209e-06	0.000205103
TBX5-AS1	-0.708789	0.159476	-4.4445	8.80968e-06	0.000206395
CAT	-0.657504	0.148002	-4.44253	8.89059e-06	0.000207994
KLF3	-0.362638	0.081642	-4.44181	8.92071e-06	0.000208403
SH3GL2	-1.22525	0.27595	-4.4401	8.99152e-06	0.000209586
DUXAP10	1.21954	0.274673	4.43998	8.9968e-06	0.000209586
PLEK	1.14441	0.257806	4.43905	9.03587e-06	0.000210199
KCNS3	-0.680682	0.153386	-4.4377	9.09244e-06	0.000211217
ROR1	-0.522937	0.117884	-4.43601	9.16396e-06	0.000212578
PLA2G2A	1.95919	0.441956	4.43299	9.29358e-06	0.000215282
MCUB	0.667123	0.150515	4.43228	9.32438e-06	0.00021554
IGKV4-1	2.3411	0.528212	4.43213	9.33089e-06	0.00021554
ETF1	-0.262662	0.0592923	-4.42994	9.42592e-06	0.00021743
LINC02035	-0.304078	0.0686724	-4.42795	9.51332e-06	0.000219139
FAM46C	1.18466	0.267625	4.42657	9.57414e-06	0.000220232
FERMT2	-0.490223	0.110777	-4.4253	9.63096e-06	0.00022123
TDP1	0.443368	0.100208	4.4245	9.66672e-06	0.000221742
APOBEC3F	0.508938	0.115076	4.42262	9.75089e-06	0.000223362
RP11-51F16.1	0.954848	0.215973	4.42114	9.8182e-06	0.000224591
TNFAIP6	2.27605	0.514954	4.41991	9.8741e-06	0.000225019
UNC119	0.449914	0.101782	4.42035	9.85433e-06	0.000225019
MTMR1	0.186335	0.0421589	4.41983	9.87789e-06	0.000225019
WDR17	-0.652165	0.147591	-4.41872	9.92878e-06	0.000225866
GCOM1	-1.31245	0.297171	-4.41647	1.00325e-05	0.000227598
SH3RF1	-0.575372	0.130274	-4.41663	1.00249e-05	0.000227598
FRAS1	-0.756087	0.171217	-4.41595	1.00565e-05	0.000227828
KMT5B	-0.221668	0.0502096	-4.41485	1.01082e-05	0.000228684
PAPLN	0.744067	0.168638	4.41221	1.02323e-05	0.000231174
HCLS1	0.724954	0.164352	4.41099	1.02899e-05	0.000231839
AMOTL1	-0.544406	0.123417	-4.4111	1.02845e-05	0.000231839
CYB561A3	0.575284	0.130447	4.4101	1.03324e-05	0.000232478
STAG3	0.994464	0.225618	4.40773	1.04458e-05	0.00023389
POLQ	0.870527	0.197497	4.40781	1.04422e-05	0.00023389
HINT3	-0.346833	0.0786747	-4.40845	1.04115e-05	0.00023389
LILRB4	2.07954	0.47187	4.40702	1.04803e-05	0.00023389
DBNL	0.260627	0.0591372	4.40715	1.04738e-05	0.00023389
MAPK1	-0.192894	0.043766	-4.40741	1.04615e-05	0.00023389
CCL8	1.92777	0.437519	4.40613	1.05233e-05	0.000234531
RPL32P1	0.780788	0.177223	4.40569	1.05446e-05	0.000234688
IRAK2	0.724562	0.164473	4.40536	1.05608e-05	0.000234732
RP11-288C18.1	-0.474031	0.107661	-4.40298	1.06772e-05	0.000237
NECTIN3	-0.606693	0.137859	-4.40083	1.07837e-05	0.000239042
TSPAN12	-0.937351	0.213039	-4.39991	1.08295e-05	0.000239093
PTPN21	-0.828164	0.188223	-4.39991	1.08296e-05	0.000239093
KIF13A	-0.419717	0.095389	-4.40006	1.08223e-05	0.000239093
RP11-297D21.4	0.631475	0.143552	4.39892	1.0879e-05	0.000239863
SLC16A1-AS1	0.653074	0.148484	4.39826	1.09121e-05	0.000240269
SH2D1A	0.945029	0.21489	4.39773	1.09389e-05	0.000240538
DPYS	1.19682	0.272341	4.39457	1.10992e-05	0.000243739
ERMN	0.965058	0.219658	4.39345	1.11564e-05	0.000244669
CTLA4	1.35841	0.309511	4.38889	1.13933e-05	0.000249532
KCNMB4	-0.761762	0.173648	-4.38681	1.15027e-05	0.000251593
KIF1C	-0.421107	0.0960234	-4.38546	1.15738e-05	0.000252813
RP11-147L13.15	0.500778	0.11424	4.38355	1.16761e-05	0.000254709
AP2B1	-0.17028	0.0388727	-4.38046	1.18428e-05	0.000258004
FUT7	1.60531	0.366503	4.38008	1.18635e-05	0.000258114
PQLC2L	-0.740357	0.16908	-4.37875	1.19363e-05	0.000259194
SLC46A2	-0.777854	0.177649	-4.3786	1.19446e-05	0.000259194
DENND1A	0.44873	0.102505	4.37763	1.19976e-05	0.000260001
CLIC3	-0.828442	0.189286	-4.37667	1.20508e-05	0.00026081
SPINT1	-0.579771	0.132523	-4.37488	1.21502e-05	0.000262615
IGHV1OR15-1	2.27072	0.519287	4.37276	1.22683e-05	0.000264776
C1orf198	-0.612539	0.140088	-4.37252	1.22823e-05	0.000264776
XCR1	1.28574	0.294113	4.37159	1.23346e-05	0.000265556
SLAMF6	1.10288	0.252409	4.36942	1.24578e-05	0.000267858
AC067945.3	1.37821	0.315615	4.36675	1.2611e-05	0.000270632
NFATC2	0.552126	0.126443	4.3666	1.26196e-05	0.000270632
NGFR	1.41468	0.324069	4.36537	1.2691e-05	0.000271809
RP11-294C11.4	2.22297	0.509552	4.3626	1.28528e-05	0.00027456
IGLC3	2.22698	0.510459	4.36271	1.28461e-05	0.00027456
CLEC2D	0.628467	0.14408	4.36194	1.28916e-05	0.000275032
RNF216	0.138181	0.0317035	4.35854	1.30932e-05	0.000278972
GPR84	1.91623	0.439731	4.35772	1.31424e-05	0.000279657
TPPP	-1.20019	0.275466	-4.35694	1.31894e-05	0.000280297
C15orf61	-0.490199	0.112542	-4.3557	1.32645e-05	0.000281529
HECW2	-0.987713	0.226794	-4.3551	1.33005e-05	0.000281929
CPNE7	1.25422	0.28801	4.35478	1.33202e-05	0.000281984
TTC13	0.242733	0.0557444	4.3544	1.33431e-05	0.000282107
FANCD2	0.57393	0.131824	4.35376	1.33819e-05	0.000282133
FBXO25	-0.3052	0.0700968	-4.35399	1.33685e-05	0.000282133
CXCL9	2.12911	0.489052	4.35354	1.33957e-05	0.000282133
HIST1H2AJ	1.40079	0.322005	4.35023	1.35995e-05	0.000285131
CXorf21	0.663875	0.152611	4.35012	1.36061e-05	0.000285131
RP11-582E3.6	-0.368904	0.0847881	-4.35089	1.35586e-05	0.000285131
IGKV2D-28	2.49409	0.573342	4.3501	1.36074e-05	0.000285131
EGFR	-0.59789	0.137456	-4.34968	1.36335e-05	0.000285315
ZNF277	-0.293259	0.0674504	-4.34778	1.37525e-05	0.000287441
GPR35	0.607692	0.139836	4.34574	1.38806e-05	0.00028975
VSIG2	-0.880795	0.202694	-4.34543	1.39002e-05	0.000289771
NAGK	0.517935	0.119198	4.34517	1.39167e-05	0.000289771
CXCR2P1	1.93838	0.446278	4.34343	1.40272e-05	0.000291703
QKI	-0.360002	0.0829207	-4.34153	1.41497e-05	0.000293878
E2F2	1.10348	0.254273	4.33974	1.42649e-05	0.000295898
BANP	0.384145	0.088541	4.33861	1.43387e-05	0.000297054
INPP5K	-0.396995	0.0915122	-4.33816	1.43679e-05	0.000297285
ALDH16A1	0.354863	0.0818071	4.3378	1.43914e-05	0.000297398
CYTIP	0.822616	0.189674	4.33701	1.44433e-05	0.000298097
RFLNA	2.11532	0.487873	4.3358	1.45234e-05	0.000299008
KTN1	-0.23983	0.055314	-4.33579	1.45238e-05	0.000299008
MTMR12	-0.260321	0.0600908	-4.33213	1.47674e-05	0.000303645
AKAP17A	0.314631	0.0726403	4.33135	1.48197e-05	0.000304339
RIMBP3	0.66601	0.153777	4.33101	1.48425e-05	0.000304428
IL2RB	0.898227	0.207441	4.33003	1.49088e-05	0.000305408
NEK7	-0.429228	0.0991588	-4.32869	1.49998e-05	0.000306891
H2AFV	-0.245516	0.0567241	-4.32825	1.50301e-05	0.000307129
CD2	0.862019	0.199186	4.32771	1.5067e-05	0.000307502
MB21D1	0.578761	0.133789	4.32594	1.51886e-05	0.000309599
ITGA3	-0.824303	0.190592	-4.32495	1.52564e-05	0.000310596
PDCD1	1.15975	0.268198	4.32424	1.53058e-05	0.000311218
RP11-43D4.3	0.840472	0.194458	4.32213	1.54533e-05	0.00031383
CELSR3	0.679271	0.157174	4.32177	1.54782e-05	0.000313949
EHBP1L1	0.467437	0.108167	4.32145	1.55008e-05	0.000314021
AC008268.1	-1.60803	0.372219	-4.32012	1.55946e-05	0.000315113
SFXN1	0.483385	0.111898	4.31987	1.56121e-05	0.000315113
CD302	-0.451021	0.104396	-4.32029	1.55822e-05	0.000315113
ZBTB25	0.273167	0.0632481	4.31898	1.56753e-05	0.000316001
SNX20	0.8358	0.193591	4.31735	1.57917e-05	0.000317958
HELLS	0.621306	0.143954	4.31601	1.58875e-05	0.000319282
GGT5	0.90251	0.209113	4.31589	1.58962e-05	0.000319282
NTHL1	-0.404199	0.093695	-4.31399	1.60335e-05	0.000321646
ZNF204P	-0.635499	0.147407	-4.31119	1.6238e-05	0.000325353
ATP2B4	-0.328121	0.0761256	-4.31026	1.63066e-05	0.00032633
TNFRSF19	-0.844048	0.195872	-4.30918	1.6386e-05	0.000327123
DISP1	-0.893035	0.207237	-4.30925	1.63807e-05	0.000327123
ELL	0.526227	0.122158	4.30776	1.6492e-05	0.000328534
RAB14	-0.226005	0.0524655	-4.30769	1.64965e-05	0.000328534
MYCBP2	0.293876	0.0682407	4.30646	1.65886e-05	0.000329969
ADGRF5	-0.680379	0.158051	-4.3048	1.67138e-05	0.000332058
ZNF629	-0.218386	0.050742	-4.30385	1.67855e-05	0.00033308
PDCD4	0.310401	0.0721286	4.30344	1.6817e-05	0.000333304
SEMA6B	0.998256	0.23208	4.30133	1.69772e-05	0.000335672
NAPSB	0.879393	0.204442	4.30142	1.69708e-05	0.000335672
SMOX	0.794382	0.184812	4.29833	1.72093e-05	0.000339853
IGLV2-23	2.43246	0.566007	4.29758	1.7267e-05	0.000340584
RP11-289I10.2	0.765044	0.178092	4.29579	1.74074e-05	0.000342943
CTDSPL	-0.496441	0.115594	-4.29471	1.74924e-05	0.000344205
SPTSSA	-0.558112	0.129991	-4.29346	1.75907e-05	0.000345726
ATOX1	0.523173	0.121904	4.29169	1.77317e-05	0.000348083
SOS2	-0.162285	0.037823	-4.29064	1.78159e-05	0.000349318
PTK2B	0.497518	0.115972	4.28998	1.78693e-05	0.000349533
TYMP	0.949443	0.221305	4.2902	1.78511e-05	0.000349533
RP11-53B2.2	0.599688	0.139885	4.28702	1.81088e-05	0.000353537
SEC22C	-0.255591	0.0596212	-4.28692	1.81169e-05	0.000353537
ANAPC5	0.185478	0.0432884	4.2847	1.82987e-05	0.000356663
MMP28	-0.721182	0.168383	-4.28299	1.84401e-05	0.000358993
AEN	0.514314	0.120101	4.28236	1.84924e-05	0.000359586
NR1H3	1.09818	0.256514	4.28117	1.85914e-05	0.000361033
DST	-0.581607	0.13586	-4.28094	1.86106e-05	0.000361033
RBM38	0.547436	0.127894	4.28039	1.8657e-05	0.000361082
BFAR	-0.198004	0.0462578	-4.28044	1.86524e-05	0.000361082
DDAH1	-0.534699	0.124934	-4.27985	1.8702e-05	0.000361529
ZBED9	-0.850576	0.198777	-4.27905	1.8769e-05	0.00036155
PARD6B	-0.841902	0.196743	-4.2792	1.87564e-05	0.00036155
SMC4	-0.29748	0.0695194	-4.27909	1.87663e-05	0.00036155
IFT57	-0.518653	0.121234	-4.27812	1.88477e-05	0.000362219
IGHM	1.86691	0.436364	4.27834	1.88294e-05	0.000362219
ENTPD4	0.323741	0.0757037	4.27642	1.89919e-05	0.000364565
NPM1P25	1.03226	0.241405	4.27605	1.90235e-05	0.000364746
RIMBP3B	0.663632	0.155225	4.27528	1.90901e-05	0.000365173
IGKV2-28	2.47237	0.57826	4.27553	1.9068e-05	0.000365173
BMPER	-1.17838	0.275658	-4.27479	1.91319e-05	0.000365549
INPP5A	-0.501121	0.117237	-4.27442	1.91634e-05	0.000365725
TAF4B	0.724042	0.169544	4.27053	1.95011e-05	0.00037174
DOCK2	0.640685	0.150102	4.26834	1.96934e-05	0.000374971
SLAMF8	1.37617	0.322494	4.26726	1.97889e-05	0.000376355
COLQ	0.817627	0.191691	4.26534	1.99598e-05	0.000379168
PRRG4	-0.61043	0.143178	-4.26342	2.01318e-05	0.000381211
CD300A	0.994011	0.233166	4.26311	2.016e-05	0.000381211
ATE1	-0.204907	0.0480643	-4.26318	2.01537e-05	0.000381211
CGNL1	-0.626581	0.146967	-4.26341	2.01334e-05	0.000381211
FOXP3	1.54616	0.362801	4.26173	2.02851e-05	0.000383137
CTNNA1	-0.30574	0.0717656	-4.26026	2.04188e-05	0.000385221
C1RL-AS1	0.660796	0.155136	4.25948	2.04905e-05	0.000386131
SSR4	1.07426	0.252302	4.25786	2.06392e-05	0.000388488
PIM1	0.662724	0.155677	4.25705	2.07145e-05	0.000389461
AGTR1	-0.757337	0.177915	-4.25673	2.07441e-05	0.000389572
PGRMC1	-0.39494	0.0928042	-4.25562	2.08471e-05	0.000391061
RP11-1036E20.7	1.0583	0.248726	4.25489	2.09149e-05	0.000391886
RP11-255H23.2	-0.848105	0.199355	-4.25424	2.09758e-05	0.000392581
HELB	0.534377	0.125627	4.25368	2.10288e-05	0.000393127
PVR	-0.475933	0.111904	-4.25307	2.10861e-05	0.00039375
PHLDB3	0.554142	0.13034	4.25152	2.12327e-05	0.000396039
S100B	1.15718	0.272231	4.25073	2.13074e-05	0.000396983
BRAF	-0.207781	0.0489222	-4.24716	2.16493e-05	0.000402898
NPL	1.15887	0.273029	4.24448	2.19098e-05	0.000407285
TMC6	0.396491	0.0934306	4.2437	2.19866e-05	0.000408252
RNA5-8S5	1.06223	0.250503	4.2404	2.23125e-05	0.000413371
TNFAIP2	0.837419	0.197484	4.24044	2.23087e-05	0.000413371
UNC13B	-0.750065	0.176908	-4.23986	2.23661e-05	0.000413898
SH2D2A	0.905774	0.21371	4.23833	2.25187e-05	0.000415788
SEL1L3	0.636138	0.150089	4.23841	2.25108e-05	0.000415788
RPL12P4	0.763553	0.180222	4.23673	2.26801e-05	0.000416434
AGBL5	-0.280985	0.0663196	-4.23683	2.26699e-05	0.000416434
IGHV3-20	2.51899	0.594457	4.23746	2.26064e-05	0.000416434
C1QTNF1	0.791015	0.186665	4.23762	2.25903e-05	0.000416434
EIF4G3	0.237727	0.0561101	4.2368	2.26726e-05	0.000416434
ZNF620	-0.485343	0.114639	-4.23367	2.29906e-05	0.000421666
PKIA	-0.585794	0.138386	-4.23305	2.30544e-05	0.000422365
RP11-404F10.2	1.2273	0.290031	4.23159	2.32042e-05	0.000424638
NRK	1.51958	0.359151	4.23104	2.32616e-05	0.000425215
SMARCA5	-0.307676	0.0727343	-4.23013	2.33553e-05	0.000426455
RP11-690D19.3	-0.481661	0.113879	-4.22959	2.3412e-05	0.000426545
IGLV3-9	2.24084	0.529794	4.22964	2.34061e-05	0.000426545
ARNTL2	1.14023	0.269734	4.22725	2.36569e-05	0.00043053
ADGRB1	0.840541	0.198948	4.22493	2.39015e-05	0.000434265
PRDM1	0.885846	0.209677	4.2248	2.39149e-05	0.000434265
AOAH	0.842458	0.199525	4.22231	2.41809e-05	0.000438612
WNT10A	1.22965	0.29142	4.21953	2.44812e-05	0.000443083
ZNF469	0.973558	0.230719	4.21968	2.44654e-05	0.000443083
GPALPP1	-0.244551	0.0579648	-4.21896	2.45433e-05	0.000443719
SCML4	0.8286	0.19643	4.21829	2.46161e-05	0.000444548
ZNF217	0.26674	0.0632408	4.21784	2.46652e-05	0.000444947
ANXA3	-1.16798	0.276994	-4.21661	2.48005e-05	0.000446897
SLC7A5P1	0.804908	0.191106	4.21185	2.53288e-05	0.000455263
UXS1	-0.334104	0.0793209	-4.21206	2.53054e-05	0.000455263
IGHV4-34	2.13905	0.507885	4.21168	2.53477e-05	0.000455263
ATXN7L3B	-0.207358	0.0492378	-4.21136	2.53834e-05	0.000455409
TRAF2	0.505782	0.120131	4.21026	2.55079e-05	0.000457144
ILDR2	-1.10397	0.262266	-4.20933	2.56125e-05	0.000457525
IGLV1-36	2.29699	0.545673	4.20946	2.55979e-05	0.000457525
IGLC2	2.28999	0.54398	4.2097	2.55708e-05	0.000457525
MGAT3	-0.600027	0.142579	-4.20837	2.57224e-05	0.000458746
MVB12B	-0.563893	0.134005	-4.208	2.57644e-05	0.000458746
GRK5	-0.573005	0.13617	-4.20801	2.57631e-05	0.000458746
AOAH-IT1	0.990445	0.235565	4.20455	2.616e-05	0.000464991
PDLIM4	1.00551	0.239155	4.20445	2.61717e-05	0.000464991
MSI2	0.449935	0.107064	4.20248	2.64011e-05	0.000468562
SRGAP3	0.632902	0.150615	4.20212	2.64425e-05	0.000468792
PTPRK	-0.407714	0.0970417	-4.20143	2.65228e-05	0.000469711
EGFEM1P	-1.23439	0.293859	-4.20062	2.66185e-05	0.000470537
FKBP11	0.834178	0.198588	4.20055	2.66266e-05	0.000470537
WNT10B	1.26931	0.302208	4.20012	2.66777e-05	0.000470934
STRN	-0.204378	0.0486711	-4.19916	2.67906e-05	0.000472422
LINC00968	-0.958704	0.228393	-4.1976	2.69758e-05	0.000474178
RYBP	-0.311639	0.0742407	-4.19768	2.69668e-05	0.000474178
NEO1	-0.489992	0.116732	-4.19759	2.69766e-05	0.000474178
CD247	0.7267	0.173157	4.19678	2.70739e-05	0.00047538
HIST1H3J	1.51174	0.360399	4.19462	2.73328e-05	0.000479416
PPM1L	-0.403571	0.09625	-4.19294	2.75356e-05	0.00048246
ANK1	0.951134	0.226897	4.19192	2.76605e-05	0.000484133
NNT-AS1	-0.302246	0.0721088	-4.19153	2.7708e-05	0.000484449
COBLL1	-0.434733	0.103751	-4.19015	2.78765e-05	0.000486877
FBLIM1	0.576336	0.137566	4.18952	2.79544e-05	0.000487721
RASGRF2	0.683097	0.163098	4.18826	2.81097e-05	0.000489911
LRRC57	-0.310882	0.0742876	-4.18485	2.85359e-05	0.000496399
FILIP1	-0.655066	0.156542	-4.1846	2.85672e-05	0.000496399
STK10	0.371721	0.0888329	4.1845	2.85792e-05	0.000496399
STAT1	0.976169	0.233292	4.18432	2.86025e-05	0.000496399
IGLV3-1	2.11144	0.504756	4.18308	2.87583e-05	0.000498578
YAP1	-0.388308	0.0928615	-4.18159	2.89483e-05	0.000501344
ATM	0.46657	0.111605	4.18053	2.90827e-05	0.000503143
TMEM176A	0.900723	0.21549	4.17989	2.91656e-05	0.000504048
SELL	1.19598	0.286192	4.17894	2.92866e-05	0.000505609
IGKV1-17	2.03305	0.486777	4.17655	2.95962e-05	0.000510418
PLPP5	0.530946	0.127242	4.17273	3.00966e-05	0.000518505
ITGAD	1.18713	0.284525	4.17231	3.01526e-05	0.000518927
B4GALT7	0.36591	0.0877048	4.17206	3.01852e-05	0.000518946
IGHV1-46	2.13901	0.51292	4.17027	3.04242e-05	0.00052251
FBXO38	-0.202999	0.0486818	-4.16992	3.04708e-05	0.000522764
PRICKLE2	-0.615543	0.147636	-4.16934	3.05484e-05	0.00052355
RP11-16C1.2	0.60428	0.144967	4.16839	3.06755e-05	0.000524094
SLAIN1	-0.436995	0.104835	-4.1684	3.0674e-05	0.000524094
BMPR1A	-0.400562	0.096087	-4.16874	3.06285e-05	0.000524094
CAMSAP2	-0.328216	0.0787449	-4.16809	3.07158e-05	0.000524237
ADAM12	1.99623	0.478977	4.16769	3.07697e-05	0.000524614
ITGA11	1.71284	0.411105	4.16642	3.0942e-05	0.000527005
EOGT	-0.301017	0.0722536	-4.16612	3.09828e-05	0.000527111
FMNL3	0.321156	0.0770915	4.1659	3.10121e-05	0.000527111
NFAM1	0.961044	0.230825	4.16352	3.13372e-05	0.000532086
MAPK4	-1.08436	0.26047	-4.16308	3.13984e-05	0.000532576
TSSC1	0.253422	0.0609014	4.16118	3.16611e-05	0.00053648
PCSK7	0.376147	0.0904327	4.15942	3.19061e-05	0.000540075
FEM1C	-0.27324	0.0656973	-4.15907	3.19541e-05	0.000540333
PSAT1	1.41847	0.341151	4.15791	3.21174e-05	0.000542537
TINCR	-1.18516	0.285181	-4.15582	3.24126e-05	0.000546962
EIF2AK2	-0.21367	0.05143	-4.15458	3.2589e-05	0.000549376
IFNAR2	0.401844	0.0967573	4.15312	3.27979e-05	0.000552333
WASF3	-0.577378	0.139051	-4.15228	3.29184e-05	0.000553796
CDK5RAP3	0.311241	0.0749739	4.15133	3.30544e-05	0.00055505
PLS3	-0.472904	0.113917	-4.15129	3.30604e-05	0.00055505
NINJ2	-0.525868	0.126701	-4.15047	3.31794e-05	0.000556481
URB1	0.280902	0.0677006	4.14918	3.33665e-05	0.000559051
SULF2	0.997095	0.240444	4.14688	3.37033e-05	0.000564119
CCL3	1.50176	0.362305	4.14502	3.3978e-05	0.000566988
RAB27B	-0.954968	0.230377	-4.14524	3.39464e-05	0.000566988
KIF5B	-0.224437	0.0541423	-4.14532	3.39333e-05	0.000566988
TNK2	0.549827	0.132672	4.14427	3.40901e-05	0.000567709
KCTD3	-0.41849	0.100976	-4.14445	3.40624e-05	0.000567709
BCAS4	0.878751	0.212154	4.14205	3.44221e-05	0.000572284
RASA3	0.419908	0.101379	4.14196	3.44344e-05	0.000572284
FAM167A	-1.10095	0.265834	-4.14149	3.4505e-05	0.00057288
DISC1	0.483081	0.116689	4.13988	3.4748e-05	0.000576315
IGKV2-24	2.11266	0.510345	4.13966	3.47819e-05	0.000576315
CHRM2	-1.77333	0.428459	-4.13885	3.49053e-05	0.00057763
MARVELD2	-0.825339	0.199421	-4.13868	3.49313e-05	0.00057763
ADGRL2	-0.719959	0.173973	-4.13834	3.49832e-05	0.000577907
CD55	-0.879931	0.212648	-4.13797	3.50385e-05	0.000578241
ALDH3A2	-0.469629	0.113546	-4.13601	3.53402e-05	0.000582636
ALS2CR11	-0.668443	0.161642	-4.13534	3.54434e-05	0.000583753
PODNL1	1.52239	0.368291	4.13366	3.57037e-05	0.000587452
EIF4EBP2	-0.221968	0.0537097	-4.13274	3.58465e-05	0.000589214
LPIN1	0.318228	0.0770084	4.13238	3.59019e-05	0.000589535
RASGRP1	0.743226	0.179871	4.13199	3.5964e-05	0.000589967
JSRP1	1.96552	0.47596	4.12958	3.63419e-05	0.000593801
CD40LG	0.882572	0.213719	4.12958	3.63419e-05	0.000593801
RPL3P4	0.485047	0.117453	4.1297	3.63239e-05	0.000593801
ANKRD27	-0.228708	0.0553758	-4.13011	3.62594e-05	0.000593801
ZNF276	0.307154	0.0744078	4.12798	3.65963e-05	0.000597052
PCDH9	-0.984509	0.238503	-4.12787	3.66134e-05	0.000597052
SLC2A5	2.29453	0.556124	4.12592	3.69248e-05	0.000601534
SOD2	1.21719	0.295316	4.12164	3.76185e-05	0.00061223
RP11-1149O23.3	0.982333	0.23843	4.12	3.78874e-05	0.00061539
RPLP0P6	0.551298	0.133807	4.12009	3.78718e-05	0.00061539
APBA2	0.675933	0.164163	4.11746	3.83072e-05	0.000619764
WARS2	-0.248334	0.0603112	-4.11754	3.82939e-05	0.000619764
TJP2	-0.587914	0.142766	-4.11803	3.82126e-05	0.000619764
IFI16	0.50294	0.122137	4.11783	3.82461e-05	0.000619764
UNC13A	1.26782	0.30796	4.11683	3.84112e-05	0.000620837
PCED1A	0.294142	0.0714692	4.11565	3.86098e-05	0.000623434
TCAF1	-0.318178	0.0773224	-4.11495	3.87257e-05	0.000624306
VAPA	-0.27908	0.0678222	-4.11487	3.87396e-05	0.000624306
ST7	-0.391762	0.0952268	-4.11399	3.88878e-05	0.00062547
FOLR1	-0.865567	0.210393	-4.11405	3.88784e-05	0.00062547
SPTBN1	-0.6719	0.16341	-4.11173	3.92702e-05	0.000631005
RP11-23P13.6	1.04692	0.254659	4.11108	3.9381e-05	0.000631721
JCHAIN	1.27429	0.30997	4.11102	3.93915e-05	0.000631721
RP11-356I2.4	0.689327	0.167737	4.10957	3.96391e-05	0.000635074
RINL	0.470326	0.114534	4.10643	4.01822e-05	0.000643149
LINC00623	0.400548	0.0975552	4.10586	4.02806e-05	0.000643475
CAD	0.346434	0.0843742	4.10592	4.02707e-05	0.000643475
RIMBP3C	0.66301	0.161553	4.10399	4.06086e-05	0.000647458
SYVN1	0.5551	0.135253	4.10415	4.05802e-05	0.000647458
RNF157	0.713464	0.173942	4.10173	4.1008e-05	0.000651933
GPM6A	-1.1306	0.275636	-4.10178	4.09977e-05	0.000651933
PARP1	0.34117	0.0831742	4.10188	4.09807e-05	0.000651933
DOK3	0.764729	0.186467	4.10115	4.11099e-05	0.000652922
COL5A2	1.33446	0.325494	4.09979	4.13523e-05	0.000656139
ARSJ	-0.385247	0.094004	-4.0982	4.16371e-05	0.000660022
IFFO1	0.39157	0.095554	4.09789	4.16934e-05	0.000660279
HIST1H2AI	1.20604	0.294367	4.09708	4.18402e-05	0.000661845
SGCB	-0.41145	0.10043	-4.0969	4.18727e-05	0.000661845
LIMD1	-0.375389	0.0916414	-4.09628	4.19846e-05	0.000662978
ITGB2-AS1	1.13733	0.277669	4.096	4.20352e-05	0.000663141
RFC1	-0.229391	0.0560227	-4.09461	4.22886e-05	0.000666501
CCL4L2	1.74912	0.427339	4.09304	4.25748e-05	0.000668452
OTULIN	0.232449	0.0567855	4.09346	4.24984e-05	0.000668452
KDM4C	0.184641	0.0451087	4.09325	4.25374e-05	0.000668452
CD53	0.846749	0.206852	4.09349	4.2492e-05	0.000668452
TAPT1	-0.397705	0.0971899	-4.09204	4.27597e-05	0.000670716
HTR2A	1.53745	0.375928	4.08974	4.31862e-05	0.000676761
RRAS2	-0.375685	0.0918686	-4.08937	4.32547e-05	0.000677191
PTPN22	0.57537	0.140714	4.08893	4.33367e-05	0.000677601
CHPT1	-0.378651	0.0926072	-4.08879	4.33632e-05	0.000677601
ELOVL7	-0.487182	0.119352	-4.08188	4.4673e-05	0.000697406
NUAK2	0.440535	0.107932	4.0816	4.47268e-05	0.000697585
DEPDC5	0.264099	0.0647196	4.08067	4.4906e-05	0.000699718
RIN2	-0.378559	0.0928163	-4.07858	4.53108e-05	0.000705358
ITM2C	0.836613	0.205164	4.07778	4.54675e-05	0.000707129
PYCR1	0.975769	0.239304	4.07754	4.55157e-05	0.00070721
GMIP	0.53309	0.130781	4.0762	4.5777e-05	0.0007106
SDF2L1	0.704981	0.172983	4.07542	4.59307e-05	0.0007122
IGHV5-51	2.17302	0.533224	4.07524	4.59665e-05	0.0007122
ITK	0.867879	0.213026	4.07405	4.62034e-05	0.000715198
FBXO16	0.907457	0.222812	4.07275	4.64618e-05	0.000718228
CFL2	-0.49225	0.120868	-4.07262	4.64864e-05	0.000718228
MFSD12	0.58793	0.144417	4.07105	4.68019e-05	0.000722424
DNPH1	0.556305	0.136675	4.07027	4.69592e-05	0.000723246
DHRS9	1.09829	0.269855	4.06991	4.70308e-05	0.000723246
NDFIP2	-0.451403	0.110897	-4.07047	4.69194e-05	0.000723246
HYOU1	0.443629	0.108998	4.07006	4.70009e-05	0.000723246
AFF4	-0.15454	0.0379739	-4.06963	4.70875e-05	0.000723444
RPL28	0.4025	0.098916	4.06911	4.71933e-05	0.000724393
SOWAHC	-0.54797	0.134719	-4.0675	4.75198e-05	0.000728725
STAT2	0.408598	0.100465	4.06704	4.76131e-05	0.000729477
HACD1	-0.60748	0.149387	-4.06648	4.77276e-05	0.000730552
TRG-AS1	0.589008	0.14488	4.0655	4.79306e-05	0.000732978
NUP62	0.436544	0.107397	4.06476	4.80823e-05	0.000733993
IRAK4	0.350624	0.0862634	4.06457	4.81212e-05	0.000733993
FRS2	-0.229937	0.0565727	-4.06446	4.81446e-05	0.000733993
HERPUD1	0.554552	0.136444	4.06431	4.81752e-05	0.000733993
RP11-327F22.1	1.02278	0.251685	4.06374	4.82923e-05	0.000735096
SDS	1.66754	0.410582	4.0614	4.87794e-05	0.000741298
HIST1H1B	1.17815	0.290089	4.06135	4.87897e-05	0.000741298
RP11-347C18.3	1.13703	0.280169	4.05837	4.9417e-05	0.000750137
HYAL1	-0.805832	0.198659	-4.05636	4.98434e-05	0.000755913
CD84	1.02907	0.253743	4.05557	5.00122e-05	0.000757774
RP11-474P2.6	0.539642	0.133082	4.05496	5.01421e-05	0.000758481
SGCE	-0.574499	0.141679	-4.05492	5.01509e-05	0.000758481
RASGRP2	0.51356	0.126663	4.05455	5.02311e-05	0.000758997
RHBDD1	0.355142	0.0876241	4.05301	5.0562e-05	0.000763297
PRLR	-0.782992	0.1933	-4.05066	5.10727e-05	0.000768815
CTNNBIP1	-0.479914	0.118483	-4.05047	5.11143e-05	0.000768815
RBM15	0.191594	0.0472973	4.05085	5.10314e-05	0.000768815
SEC24D	0.504283	0.124493	4.0507	5.1064e-05	0.000768815
APOE	1.42525	0.35189	4.05026	5.11616e-05	0.000768825
PNMA3	1.10178	0.27211	4.04904	5.14289e-05	0.000770731
IDO2	1.59013	0.392715	4.04908	5.14192e-05	0.000770731
RP11-566E18.1	-0.453213	0.111919	-4.04946	5.13359e-05	0.000770731
SKP1	-0.163506	0.0403838	-4.04882	5.14773e-05	0.000770755
DUSP2	1.09918	0.271511	4.04838	5.15737e-05	0.000771498
MPEG1	0.74509	0.184064	4.04799	5.166e-05	0.000772087
ZDHHC18	0.419248	0.103591	4.04715	5.18455e-05	0.000774157
LANCL1	-0.2929	0.0723917	-4.04605	5.2089e-05	0.000777088
CDH5	-0.610541	0.15093	-4.04518	5.2283e-05	0.000779277
STX3	-0.446933	0.110493	-4.04492	5.23415e-05	0.000779444
TP53	0.342845	0.0847741	4.04422	5.24982e-05	0.000781071
LCP2	0.676899	0.167593	4.03894	5.36924e-05	0.000798117
STEAP1	1.27326	0.315317	4.03804	5.38988e-05	0.000800463
DDX12P	0.647368	0.160338	4.03753	5.4018e-05	0.00080151
TTF2	0.333463	0.0826188	4.03617	5.4331e-05	0.000805429
IFIT1	-0.643384	0.159415	-4.0359	5.43941e-05	0.000805639
HIST1H2BH	1.1092	0.274867	4.03541	5.4507e-05	0.000806586
MTURN	-0.658801	0.163276	-4.03489	5.46281e-05	0.000807653
RP11-563N6.6	0.924755	0.229289	4.03315	5.50346e-05	0.000812194
CNTN6	-1.15363	0.286067	-4.03273	5.51325e-05	0.000812194
GRIA1	-0.924428	0.229226	-4.03283	5.51089e-05	0.000812194
CRYBG3	-0.244643	0.0606565	-4.03326	5.5009e-05	0.000812194
EOMES	0.888138	0.220278	4.03189	5.53292e-05	0.000814363
NELL2	0.887636	0.220203	4.03099	5.55419e-05	0.000816764
CST6	-0.996715	0.24733	-4.0299	5.58008e-05	0.000818159
HIST1H3B	1.13191	0.280854	4.03023	5.57219e-05	0.000818159
ZNF426	-0.215416	0.0534591	-4.02954	5.58852e-05	0.000818159
GAB1	-0.449512	0.11155	-4.0297	5.58477e-05	0.000818159
COL5A1	1.20359	0.298668	4.02985	5.58114e-05	0.000818159
AK1	-0.697947	0.173253	-4.02848	5.61377e-05	0.000821126
GEN1	0.54955	0.136443	4.02769	5.63271e-05	0.000823165
TNFRSF1B	0.539212	0.13391	4.02668	5.65697e-05	0.000825978
PPP2R3A	-0.383917	0.0953525	-4.02629	5.66632e-05	0.000826161
RAB5B	-0.219753	0.0545808	-4.0262	5.66843e-05	0.000826161
C1R	0.740602	0.183955	4.026	5.67327e-05	0.000826161
SREK1IP1	-0.249849	0.0620798	-4.02465	5.70605e-05	0.000828736
ARHGAP30	0.553959	0.137637	4.02477	5.70318e-05	0.000828736
SHROOM4	-0.708458	0.176013	-4.02504	5.69665e-05	0.000828736
POLM	0.319184	0.0793262	4.02369	5.72936e-05	0.000831388
RCN2	-0.25613	0.0636668	-4.02298	5.74653e-05	0.000833145
GKN2	-1.251	0.310988	-4.02265	5.75469e-05	0.000833594
COL9A3	1.22124	0.303721	4.02092	5.7971e-05	0.000838579
SLC9A7	0.708768	0.176283	4.02063	5.80437e-05	0.000838579
ABCD3	-0.338385	0.0841604	-4.02071	5.80219e-05	0.000838579
SIK2	-0.359257	0.0893584	-4.0204	5.80983e-05	0.000838632
RAB11A	-0.342538	0.0852196	-4.01947	5.83288e-05	0.000841222
SDCCAG3	0.281885	0.0701338	4.01925	5.83838e-05	0.000841278
TUFT1	-0.684018	0.170283	-4.01696	5.8955e-05	0.000848766
KIAA0930	0.628746	0.156552	4.0162	5.91435e-05	0.000850737
ENSG00000177359	1.86083	0.463527	4.01451	5.95699e-05	0.000856123
GTF3C4	-0.236093	0.0588208	-4.01377	5.97572e-05	0.000858065
C9orf139	1.18216	0.294543	4.01354	5.98151e-05	0.000858148
GPC4	-0.472133	0.11769	-4.01166	6.0292e-05	0.000864238
SFI1	0.377612	0.094163	4.0102	6.06678e-05	0.000868868
SFTA1P	-1.02866	0.256638	-4.00823	6.11747e-05	0.000875366
NEK6	0.499602	0.124659	4.00774	6.13019e-05	0.000876426
SGMS2	-0.756447	0.188812	-4.00635	6.1664e-05	0.000880838
IFI30	0.997143	0.248909	4.00605	6.17425e-05	0.000881195
NR2C1	-0.266626	0.0665812	-4.00453	6.21409e-05	0.000886114
KHDRBS3	-0.512167	0.127934	-4.00336	6.24495e-05	0.000889743
MMP11	1.81654	0.453845	4.00256	6.26602e-05	0.000891974
RGS9	-0.74893	0.187124	-4.00233	6.2723e-05	0.000892097
SFXN4	0.454229	0.11354	4.00061	6.31786e-05	0.000897027
ARHGAP42	-0.403251	0.100794	-4.00075	6.3142e-05	0.000897027
IGHV1-24	2.59911	0.649911	3.99917	6.3565e-05	0.000901736
FREM3	-1.23957	0.310136	-3.99686	6.41893e-05	0.000909808
RP11-848G14.2	0.631103	0.157918	3.99641	6.43107e-05	0.000910745
COL15A1	1.19199	0.298299	3.99594	6.44368e-05	0.000911748
TRAT1	1.03046	0.25796	3.99464	6.47936e-05	0.000915833
CD36	-0.716424	0.179354	-3.99448	6.48367e-05	0.000915833
SYNE1	-0.495057	0.123973	-3.99328	6.51651e-05	0.000919682
DNAH8	1.29662	0.324827	3.99174	6.55912e-05	0.000924904
LIMCH1	-0.803607	0.201426	-3.98959	6.61871e-05	0.000932507
XK	-0.69071	0.173153	-3.98902	6.63475e-05	0.000933968
UBAC2	0.214341	0.0537606	3.98695	6.6927e-05	0.000941322
XBP1	0.935244	0.234655	3.98561	6.73068e-05	0.000945856
DENND5B	0.727477	0.182544	3.98522	6.74175e-05	0.000946604
C1orf186	0.694301	0.174238	3.98478	6.75413e-05	0.000947534
CXCR6	1.06699	0.267794	3.98436	6.76616e-05	0.000948253
AQP4	-0.946238	0.237498	-3.9842	6.77077e-05	0.000948253
CHCHD10	0.568091	0.142609	3.98356	6.78899e-05	0.000949998
TGFBR3	-0.692337	0.173859	-3.98218	6.82857e-05	0.000954724
MAPK9	-0.16892	0.0424355	-3.98064	6.87302e-05	0.000960124
ITGAL	0.533347	0.134029	3.97935	6.91031e-05	0.000964515
SIPA1	0.353547	0.0888761	3.97798	6.95043e-05	0.000969293
TLR3	-0.43017	0.108146	-3.97768	6.95896e-05	0.000969662
LRRC36	-1.12356	0.282486	-3.97739	6.96762e-05	0.000970048
FTH1P7	0.922897	0.232099	3.97631	6.99921e-05	0.000972263
NAT10	0.183024	0.0460294	3.97624	7.00124e-05	0.000972263
EMCN	-0.754041	0.189619	-3.9766	6.9907e-05	0.000972263
AC017002.2	0.950674	0.239126	3.97561	7.01978e-05	0.000974017
TMEM56	-0.600174	0.150999	-3.97469	7.04703e-05	0.000976891
FAXDC2	-0.770696	0.19391	-3.97451	7.05236e-05	0.000976891
LRRFIP2	-0.224007	0.0563805	-3.97312	7.09359e-05	0.000981777
CA12	2.01567	0.50742	3.97239	7.11549e-05	0.000982331
EVI5	-0.221222	0.055687	-3.9726	7.1091e-05	0.000982331
DIAPH2	-0.254636	0.0640998	-3.97249	7.11257e-05	0.000982331
TGFB2	-0.887008	0.223322	-3.97187	7.13101e-05	0.000983649
RP11-511P7.6	0.526034	0.132496	3.97018	7.18176e-05	0.000989332
WIF1	-1.37743	0.346952	-3.9701	7.18422e-05	0.000989332
GADD45A	0.54913	0.138326	3.96984	7.19222e-05	0.000989606
RP11-550F7.1	-1.04554	0.263536	-3.96736	7.26746e-05	0.000998291
MELK	1.01839	0.256681	3.96752	7.26237e-05	0.000998291
SLITRK6	-1.42353	0.35894	-3.96591	7.31154e-05	0.00100351
CAB39L	-0.679894	0.171485	-3.96474	7.34753e-05	0.00100761
KANSL1L	-0.402894	0.101654	-3.96339	7.38934e-05	0.0010125
RN7SL767P	0.682858	0.172312	3.96292	7.40375e-05	0.00101363
EPCAM	-0.852174	0.215067	-3.96236	7.42126e-05	0.00101518
IL17RE	-0.687384	0.173581	-3.96003	7.494e-05	0.00102319
MPHOSPH9	0.279622	0.0706137	3.95989	7.49839e-05	0.00102319
THBS2	1.86205	0.470214	3.96001	7.49467e-05	0.00102319
CCDC154	0.740806	0.18714	3.95856	7.54036e-05	0.00102806
RHOBTB1	-0.44461	0.112355	-3.9572	7.58333e-05	0.00103221
FZD1	-0.467988	0.118257	-3.95737	7.57803e-05	0.00103221
GPR82	1.42704	0.360653	3.95682	7.59541e-05	0.0010326
NEU3	0.416681	0.10531	3.95672	7.59872e-05	0.0010326
PTPN13	-0.569657	0.144001	-3.95592	7.62391e-05	0.00103517
IGHV3-7	1.87888	0.475119	3.95455	7.66788e-05	0.00104028
SHMT2	0.53717	0.135848	3.9542	7.67926e-05	0.00104097
SP110	0.398408	0.100769	3.95368	7.69575e-05	0.00104234
MYO6	-0.52543	0.132951	-3.95205	7.74857e-05	0.00104864
HHIP-AS1	-0.792513	0.20061	-3.95052	7.79817e-05	0.00105448
PPP2R5A	-0.396399	0.100361	-3.94975	7.82339e-05	0.00105702
GRAMD1B	0.66536	0.168616	3.94601	7.94651e-05	0.00107278
KCNJ15	-0.686766	0.174151	-3.9435	8.03011e-05	0.00108318
TBX3	-0.890974	0.226048	-3.94152	8.09664e-05	0.00109126
PDE4D	-0.485717	0.12324	-3.94123	8.1066e-05	0.00109171
RAMP2	-0.713073	0.181081	-3.93788	8.2205e-05	0.00110614
LIPH	-0.993511	0.252359	-3.93689	8.2543e-05	0.00110978
HIRIP3	-0.32913	0.083612	-3.9364	8.27139e-05	0.00111117
MIR3687-2	0.916453	0.232839	3.936	8.28505e-05	0.0011121
SPAG5	0.525621	0.133624	3.93359	8.36866e-05	0.00111991
APBA3	0.390895	0.0993688	3.93378	8.36212e-05	0.00111991
GPR68	1.09078	0.277307	3.9335	8.37195e-05	0.00111991
PLTP	1.07308	0.272781	3.93386	8.3592e-05	0.00111991
AP1B1	0.433522	0.110217	3.93334	8.37722e-05	0.00111991
RP11-497H16.7	0.622918	0.158381	3.93304	8.38777e-05	0.00112041
MIR4435-2HG	0.590542	0.150195	3.93184	8.42971e-05	0.0011251
C5	-0.50216	0.127733	-3.93134	8.4475e-05	0.00112656
STIL	0.511811	0.130215	3.93051	8.47662e-05	0.00112821
GPR183	0.879872	0.223885	3.93001	8.49411e-05	0.00112821
SLC35D1	0.205546	0.0523004	3.93011	8.49077e-05	0.00112821
BAG1	-0.263546	0.0670536	-3.93037	8.48139e-05	0.00112821
ATXN3	-0.245791	0.0625384	-3.93025	8.48589e-05	0.00112821
B3GNTL1	0.448079	0.114026	3.92962	8.50818e-05	0.00112917
LGALS2	1.7034	0.433565	3.92882	8.5365e-05	0.00113121
SETDB2	0.299355	0.0761952	3.92879	8.53733e-05	0.00113121
FXYD5	0.448723	0.114233	3.92815	8.56015e-05	0.00113333
CTD-2008P7.9	-1.00251	0.255268	-3.9273	8.59042e-05	0.00113642
NUDT22	0.370923	0.0944651	3.92656	8.61706e-05	0.00113903
BEX3	-0.43453	0.110687	-3.92573	8.64654e-05	0.00114201
PARD3	-0.568428	0.144832	-3.92473	8.68256e-05	0.00114585
GRAP2	0.556046	0.141687	3.92446	8.69241e-05	0.00114623
STARD13	-0.522572	0.133177	-3.9239	8.71261e-05	0.00114797
TMEM204	-0.538115	0.137177	-3.92277	8.75378e-05	0.00115124
UBE2J1	0.500269	0.127534	3.92264	8.7584e-05	0.00115124
ARNT	-0.184227	0.0469645	-3.92268	8.75686e-05	0.00115124
CD46	-0.260933	0.0665492	-3.9209	8.82177e-05	0.00115865
CXorf57	-0.588462	0.150104	-3.92036	8.84174e-05	0.00116035
RP11-195E2.1	-0.779118	0.19875	-3.9201	8.85136e-05	0.00116068
RASEF	-0.936257	0.23888	-3.91936	8.87859e-05	0.00116333
DBT	-0.179874	0.0458999	-3.91883	8.89804e-05	0.00116403
PRX	-1.22092	0.311541	-3.91896	8.89325e-05	0.00116403
SLC36A1	0.690128	0.17621	3.9165	8.98423e-05	0.00117437
MAOA	-0.793365	0.20262	-3.91554	9.02022e-05	0.00117814
CSF1R	0.658757	0.168262	3.91506	9.03806e-05	0.0011786
COL18A1	0.628853	0.160621	3.91513	9.03566e-05	0.0011786
PGF	1.14061	0.291357	3.91482	9.04715e-05	0.00117885
MPP7	-0.616977	0.157632	-3.91403	9.07666e-05	0.00118176
SBDSP1	-0.328688	0.0839958	-3.91315	9.10995e-05	0.00118516
KIAA1324L	-0.520522	0.133107	-3.91057	9.20795e-05	0.00119657
NTN4	-0.671975	0.171841	-3.91045	9.21224e-05	0.00119657
CHST15	0.533326	0.136394	3.91018	9.22275e-05	0.00119699
RAP2B	0.499445	0.127737	3.90996	9.23128e-05	0.00119716
RAB25	-0.832359	0.212905	-3.90953	9.24772e-05	0.00119835
RAPH1	-0.556163	0.142282	-3.90889	9.27227e-05	0.00120058
ANKRD22	2.11937	0.542264	3.90838	9.29188e-05	0.00120218
RASSF7	-0.487705	0.124855	-3.90616	9.37737e-05	0.00121229
LIMK1	0.670706	0.171714	3.90594	9.38598e-05	0.00121245
KDM2B	0.275795	0.0706154	3.9056	9.39932e-05	0.00121322
CD3D	0.918396	0.23519	3.90492	9.42583e-05	0.00121569
RRAS	-0.392346	0.100487	-3.90445	9.44411e-05	0.00121686
BTN2A2	0.461453	0.118191	3.9043	9.44968e-05	0.00121686
TMEM26	-0.983876	0.252044	-3.90358	9.47788e-05	0.00121858
ZMYND11	-0.266718	0.0683252	-3.90365	9.47535e-05	0.00121858
RAB6A	-0.224617	0.0575564	-3.90256	9.51793e-05	0.00122278
CSF2RB	0.754711	0.193424	3.90185	9.54588e-05	0.00122541
SLC1A1	-0.904546	0.231871	-3.90107	9.57674e-05	0.00122842
BACE2	0.54487	0.139689	3.90061	9.59521e-05	0.00122983
ANKRD10	0.216534	0.0555501	3.898	9.69923e-05	0.00124219
ASB9	-0.549705	0.141037	-3.89759	9.71557e-05	0.00124236
IGLV1-47	1.9899	0.510534	3.89769	9.71165e-05	0.00124236
TMEM138	0.389559	0.0999752	3.89656	9.75702e-05	0.00124669
SRM	0.535772	0.137521	3.89593	9.78242e-05	0.001248
APOBEC3G	0.613206	0.157394	3.896	9.77937e-05	0.001248
SLC44A3	-0.531343	0.136408	-3.89525	9.80957e-05	0.00124953
BMPR2	-0.589287	0.151278	-3.89539	9.80398e-05	0.00124953
TPX2	0.792485	0.203473	3.89479	9.82859e-05	0.00125098
BHLHE22	1.09047	0.28006	3.8937	9.87273e-05	0.00125563
EFNB2	-0.716927	0.1842	-3.89211	9.93748e-05	0.00126289
SLC39A14	1.15395	0.296509	3.89178	9.9512e-05	0.00126366
RP11-180M15.7	0.593041	0.152414	3.89099	9.9835e-05	0.00126512
FMNL1	0.477632	0.122755	3.89094	9.98578e-05	0.00126512
YY1	-0.134122	0.0344678	-3.89123	9.97355e-05	0.00126512
ROBO2	-0.98062	0.252094	-3.8899	0.000100284	0.00126955
LINC01232	0.555897	0.142945	3.88887	0.00010071	0.00127396
PCDH12	-0.718496	0.184785	-3.88827	0.000100961	0.00127616
MATN3	-0.814721	0.209574	-3.88751	0.000101279	0.0012792
HIST1H3G	1.19679	0.307882	3.88717	0.00010142	0.00127999
ATR	0.243627	0.0626831	3.88665	0.000101637	0.00128174
IGKV2D-29	2.16328	0.556636	3.88635	0.000101762	0.00128216
ADRB2	-0.59119	0.152126	-3.8862	0.000101826	0.00128216
SAP30L	-0.224709	0.0578305	-3.88565	0.000102056	0.00128408
DUXAP8	1.12745	0.29021	3.88495	0.000102353	0.00128683
ULK2	-0.35332	0.0909558	-3.88452	0.000102531	0.00128809
ZNF219	-0.459018	0.118182	-3.88398	0.000102761	0.00128999
FAM169A	0.676604	0.174262	3.88269	0.000103309	0.00129589
TIMP1	1.30764	0.336846	3.88201	0.000103598	0.00129853
APP	-0.337074	0.0868532	-3.88097	0.000104043	0.0013031
ADIPOR2	-0.420757	0.108472	-3.87893	0.000104916	0.00131305
DUXAP9	1.10439	0.284759	3.87832	0.000105179	0.00131502
HSDL2	-0.43692	0.112661	-3.8782	0.000105234	0.00131502
UGCG	0.545697	0.140723	3.87781	0.0001054	0.0013161
FAM69A	0.73989	0.190878	3.87625	0.000106079	0.00132357
RGS10	0.702259	0.181198	3.87564	0.000106345	0.00132588
GMPPB	0.450121	0.116149	3.87537	0.000106464	0.00132637
GPSM3	0.552127	0.142483	3.87503	0.00010661	0.00132719
IGLV3-25	2.07052	0.534418	3.87434	0.000106914	0.00132996
THEMIS	0.657996	0.169915	3.87251	0.000107722	0.001339
HTRA4	1.44901	0.374322	3.87102	0.00010838	0.00134617
PRRG1	-0.386381	0.0998272	-3.8705	0.000108611	0.00134802
CACNA1I	1.05003	0.271454	3.86815	0.000109662	0.00135291
ACHE	0.778302	0.201152	3.86922	0.000109185	0.00135291
EZH2	0.523043	0.135214	3.86826	0.000109616	0.00135291
CERCAM	1.00932	0.260916	3.86835	0.000109573	0.00135291
C5orf24	-0.316829	0.081891	-3.86891	0.000109324	0.00135291
SLC4A7	0.611078	0.157929	3.86932	0.000109141	0.00135291
RNF145	-0.339075	0.0876562	-3.86824	0.000109623	0.00135291
NEBL	-0.852649	0.220406	-3.86853	0.000109492	0.00135291
ADGRB2	1.00666	0.260319	3.86703	0.00011017	0.00135653
TCP11L2	-0.424296	0.109723	-3.86695	0.000110203	0.00135653
EPB41L5	-0.843755	0.218189	-3.86709	0.000110143	0.00135653
GPI	0.447621	0.115837	3.86423	0.000111441	0.00137075
CDKN2B	-0.552006	0.142862	-3.8639	0.000111589	0.00137155
CCR5	0.857704	0.221989	3.86372	0.000111675	0.00137158
RIMKLA	-0.950865	0.246129	-3.86328	0.000111875	0.00137199
TSTD2	-0.140384	0.036337	-3.86338	0.000111827	0.00137199
CYP3A5	-1.38338	0.35812	-3.86289	0.000112052	0.00137313
CTD-2341M24.1	0.623768	0.161486	3.86267	0.000112156	0.00137339
ARPC4	0.313661	0.0812191	3.86191	0.000112506	0.00137665
RP11-889L3.1	0.678972	0.175894	3.86012	0.000113332	0.00138572
FGF10	-1.14173	0.295882	-3.85872	0.000113981	0.00139263
CILP2	2.40343	0.622898	3.85847	0.000114101	0.00139306
HIST1H2AG	1.04915	0.271978	3.8575	0.000114555	0.0013945
TYSND1	0.262458	0.0680386	3.85749	0.000114557	0.0013945
R3HDM4	0.361742	0.0937715	3.8577	0.000114459	0.0013945
CARS1	0.226047	0.058605	3.85713	0.000114727	0.0013945
RNF11	-0.319763	0.0828949	-3.85745	0.000114574	0.0013945
MMP14	0.916477	0.237599	3.85725	0.00011467	0.0013945
NFKB2	0.587388	0.152377	3.85482	0.000115813	0.00140667
CCSER2	-0.222931	0.0578375	-3.85443	0.000115999	0.00140789
DUS1L	0.25018	0.0649193	3.85371	0.00011634	0.00140975
CHMP7	0.291674	0.0756884	3.85361	0.000116389	0.00140975
JADE1	-0.339883	0.0881996	-3.85357	0.000116409	0.00140975
LINC01934	0.795317	0.206483	3.85173	0.000117288	0.00141727
ADAMTS4	1.73078	0.449352	3.85173	0.000117286	0.00141727
GPR155	0.611265	0.158697	3.85177	0.000117268	0.00141727
RP11-47I22.2	1.75519	0.455796	3.85083	0.00011772	0.00142039
CD2AP	-0.272276	0.0707028	-3.85099	0.000117641	0.00142039
SERPINF1	0.974435	0.253057	3.85065	0.000117805	0.00142039
EBI3	1.2669	0.329062	3.85005	0.000118096	0.00142208
RFX5	0.359862	0.0934707	3.85	0.000118118	0.00142208
CYBA	0.778111	0.20217	3.84879	0.000118704	0.00142809
MFSD6	-0.456136	0.118531	-3.84823	0.000118976	0.00143032
HIST1H2BO	1.05459	0.274116	3.84722	0.000119463	0.00143304
TNRC6C-AS1	0.44348	0.115266	3.84744	0.000119359	0.00143304
SLC25A4	-0.494165	0.128442	-3.84739	0.000119383	0.00143304
MAL2	-0.844898	0.219664	-3.84633	0.000119902	0.00143725
MYZAP	-1.09	0.283424	-3.84583	0.000120145	0.00143912
ADA	0.827702	0.215237	3.84553	0.000120291	0.00143982
ZNRF2	0.304739	0.0792646	3.84458	0.000120759	0.00144407
MKLN1	-0.192382	0.0500416	-3.84445	0.000120822	0.00144407
KIAA1024	1.08092	0.281204	3.84389	0.000121097	0.00144558
ARHGEF26	-0.897094	0.233385	-3.84384	0.000121124	0.00144558
SKAP1	0.610725	0.158909	3.84324	0.000121421	0.00144809
CCND1	-0.709791	0.184703	-3.84288	0.000121601	0.00144918
CCL4	1.04486	0.271958	3.84197	0.000122049	0.00145347
SYDE2	-0.877744	0.228514	-3.8411	0.000122486	0.00145761
KHDRBS2	-0.853383	0.222234	-3.84002	0.000123026	0.00146299
ACSF3	0.28967	0.0754511	3.83918	0.000123447	0.00146693
DHRS13	0.373492	0.09734	3.83699	0.000124552	0.00147793
ATL2	-0.316719	0.0825427	-3.83703	0.000124532	0.00147793
TMEM229B	0.559377	0.145879	3.83452	0.00012581	0.00149127
CD226	0.608475	0.158687	3.83443	0.000125857	0.00149127
ACACA	-0.425349	0.110937	-3.83415	0.000125998	0.00149186
RP4-568C11.4	-0.886086	0.231207	-3.83243	0.000126885	0.00150129
LOXL3	0.588146	0.153508	3.83138	0.000127429	0.00150664
PRKCI	-0.482915	0.126095	-3.82976	0.000128267	0.00151546
IGHG4	2.35201	0.61451	3.82746	0.000129475	0.00152864
HIST1H2AH	1.05127	0.274826	3.82521	0.000130659	0.00154151
MTND5P5	1.57746	0.412455	3.82457	0.000131001	0.00154444
SHISA2	-0.87191	0.228073	-3.82294	0.000131868	0.00155356
NUDT18	0.376538	0.0985172	3.82206	0.000132342	0.00155802
PSD4	0.379088	0.0992066	3.8212	0.000132804	0.00156234
TCERG1	0.144135	0.0377223	3.82095	0.000132939	0.00156282
MIR3687-1	0.882715	0.231153	3.81875	0.000134128	0.00157567
COL1A2	1.17431	0.307595	3.8177	0.000134702	0.00158129
TBC1D31	0.396351	0.103868	3.81589	0.000135691	0.00159176
ZRANB1	-0.169603	0.0444686	-3.81399	0.00013674	0.00160196
CLIC5	-1.0316	0.270481	-3.81396	0.000136755	0.00160196
GADD45G	0.600538	0.157489	3.81321	0.000137174	0.00160573
PAQR5	-0.689138	0.180736	-3.81294	0.000137321	0.00160631
CSNK2A3	-0.278796	0.0731233	-3.81269	0.000137463	0.00160682
SCAI	-0.495797	0.130056	-3.81217	0.000137753	0.00160907
FRMD3	-0.468212	0.122826	-3.81198	0.000137859	0.00160917
TACSTD2	-0.799235	0.209695	-3.81142	0.000138174	0.00161056
SUSD2	-0.874482	0.229433	-3.8115	0.000138128	0.00161056
ARHGAP29	-0.677015	0.177741	-3.80899	0.000139536	0.00162529
CDK5R1	0.923477	0.2425	3.80816	0.000140007	0.00162962
CNST	-0.184905	0.0485667	-3.80723	0.000140532	0.00163457
SMARCAL1	0.231149	0.0607222	3.80667	0.000140852	0.00163715
AC084082.3	-1.15338	0.303007	-3.80644	0.000140983	0.00163751
ZNF112	-0.404896	0.106383	-3.80603	0.000141216	0.00163906
DCLRE1C	0.272884	0.0717182	3.80495	0.000141834	0.00164507
TSPOAP1-AS1	0.615288	0.161789	3.80304	0.000142932	0.00165664
CTSK	1.24838	0.328362	3.80184	0.000143628	0.00166354
MS4A15	-1.08448	0.28535	-3.80052	0.000144394	0.00166972
RAB3IP	-0.50611	0.133166	-3.80059	0.000144349	0.00166972
TMEM125	-0.814364	0.214284	-3.8004	0.000144465	0.00166972
KBTBD8	0.728488	0.191704	3.80006	0.000144659	0.00167079
HIST1H2AL	1.11194	0.292653	3.79952	0.000144977	0.00167159
TMEM176B	1.00882	0.26552	3.79942	0.000145033	0.00167159
RPS2	0.43975	0.115735	3.79962	0.000144917	0.00167159
SH2D4A	-0.711738	0.187356	-3.79886	0.000145362	0.00167187
SNX25	-0.567698	0.149434	-3.79898	0.00014529	0.00167187
ROCK2	-0.299977	0.078961	-3.79905	0.000145253	0.00167187
DSTYK	-0.239818	0.0631497	-3.79761	0.000146097	0.00167914
GTF2IP1	-0.170156	0.0448133	-3.79699	0.000146463	0.00168218
SCIMP	0.712027	0.187574	3.79597	0.000147065	0.00168705
HTATSF1	-0.207049	0.0545475	-3.79576	0.000147194	0.00168705
OPHN1	-0.544293	0.143394	-3.7958	0.00014717	0.00168705
GPD1L	-0.576686	0.151938	-3.79553	0.000147329	0.00168742
ACSS3	-0.539242	0.14209	-3.79506	0.000147606	0.00168941
HECTD1	-0.144705	0.0381324	-3.79481	0.000147759	0.00169
PIK3AP1	0.8788	0.231607	3.79435	0.00014803	0.00169192
EPB41	0.223207	0.0588294	3.79414	0.000148156	0.00169218
KIAA0408	-1.00089	0.263835	-3.79362	0.000148464	0.00169416
CLDN18	-1.11773	0.294644	-3.79351	0.000148534	0.00169416
CBLN3	0.721228	0.190147	3.793	0.00014884	0.00169647
PATJ	-0.528714	0.139411	-3.79249	0.000149143	0.00169875
MYLIP	-0.353368	0.0932105	-3.79107	0.000149997	0.00170729
STAT5A	0.447031	0.11799	3.78871	0.000151433	0.00172244
KIF2C	0.805265	0.212576	3.78813	0.000151788	0.00172529
C12orf74	1.37223	0.362314	3.78741	0.000152224	0.00172695
RET	0.898036	0.237124	3.7872	0.000152353	0.00172695
FHDC1	-0.923901	0.24394	-3.78742	0.00015222	0.00172695
PPFIBP1	-0.496482	0.131095	-3.7872	0.000152352	0.00172695
RUNX1	0.453493	0.119765	3.78653	0.000152767	0.00173044
SLC9A3R2	-0.815537	0.215426	-3.7857	0.000153279	0.00173505
ANG	-0.538506	0.142341	-3.7832	0.000154822	0.00175102
ARFGAP1	0.286322	0.0756851	3.78308	0.000154902	0.00175102
SNX4	-0.263247	0.0696067	-3.78192	0.000155624	0.00175677
CTNND1	-0.332441	0.0878989	-3.78209	0.00015552	0.00175677
APOL2	0.443212	0.1172	3.78168	0.000155772	0.00175682
FBXW2	-0.173126	0.0457814	-3.78157	0.000155841	0.00175682
RP11-35G9.3	0.47395	0.125349	3.78104	0.000156176	0.00175938
NCALD	-0.561134	0.148437	-3.78028	0.000156655	0.00176357
LTK	-1.41828	0.375216	-3.7799	0.000156891	0.00176503
POLR3E	0.20135	0.0532772	3.7793	0.000157271	0.00176809
DMRTA1	-0.660365	0.174805	-3.77772	0.000158272	0.00177813
GNB5	0.379979	0.100599	3.77717	0.000158619	0.0017796
ZNF783	0.285544	0.0755967	3.7772	0.000158602	0.0017796
MUT	-0.25191	0.0667013	-3.77669	0.000158925	0.00178182
HVCN1	0.678708	0.179737	3.77613	0.000159286	0.00178344
CLCN7	0.48371	0.128097	3.77614	0.00015928	0.00178344
SELENOW	-0.344298	0.0911828	-3.77591	0.000159426	0.0017838
CDO1	-0.703546	0.186353	-3.77534	0.000159791	0.00178545
DNAJC21	-0.172035	0.0455677	-3.77538	0.000159766	0.00178545
MYO16	1.0892	0.288532	3.77498	0.000160021	0.00178681
CP	1.92258	0.509571	3.77293	0.000161343	0.00180035
QSOX1	-0.371086	0.0983663	-3.77249	0.000161624	0.00180227
NOS1	-1.21824	0.323024	-3.77137	0.000162355	0.0018092
COL9A2	0.565758	0.150033	3.77089	0.000162664	0.00181141
MYO1E	0.479808	0.127261	3.77026	0.00016308	0.00181481
CYB5A	-0.690762	0.183329	-3.76789	0.000164636	0.00183089
CLEC3B	-0.924112	0.245347	-3.76656	0.000165515	0.00183818
LNX2	-0.538112	0.142865	-3.76657	0.000165505	0.00183818
ETV5	-0.53185	0.141225	-3.76597	0.000165901	0.00184124
FGF18	-0.973038	0.258388	-3.76581	0.000166013	0.00184124
FZD6	-0.44816	0.11907	-3.76385	0.000167317	0.00185445
SLC15A2	-0.518442	0.137772	-3.76304	0.000167862	0.00185924
FAM8A1	-0.248585	0.0660804	-3.76186	0.000168652	0.00186673
FAM20C	0.75331	0.20026	3.76165	0.000168795	0.00186706
SLC37A3	-0.227042	0.0603728	-3.76067	0.000169461	0.00187191
ANKRD40	-0.289853	0.077073	-3.76076	0.000169397	0.00187191
VAC14	0.521026	0.138621	3.75865	0.000170835	0.00188583
HCP5	0.47957	0.127601	3.75835	0.000171037	0.00188679
FOXA2	-0.901202	0.239802	-3.75811	0.000171204	0.00188737
SLC1A3	1.32357	0.352315	3.75677	0.000172118	0.00189617
TBX2	-0.824789	0.219681	-3.75449	0.000173696	0.00191228
RP11-1D12.1	0.763372	0.203338	3.75421	0.000173889	0.00191313
LAPTM4B	-0.406462	0.108293	-3.75334	0.000174496	0.00191852
INTS6L	0.36292	0.0967273	3.75199	0.000175433	0.00192754
GZMK	1.30094	0.346807	3.7512	0.000175989	0.00193236
ZHX1	-0.255772	0.0681945	-3.75062	0.000176396	0.00193554
DCTN4	-0.137104	0.0365755	-3.74853	0.000177873	0.00195044
STEAP1B	0.973566	0.259744	3.74818	0.000178126	0.00195122
SLC7A6	0.26892	0.0717484	3.7481	0.000178181	0.00195122
ATPAF2	0.238331	0.0635925	3.74778	0.000178403	0.00195236
SIL1	0.279874	0.0747082	3.74624	0.000179508	0.00196184
IGHV1-2	2.09295	0.558663	3.74636	0.00017942	0.00196184
FMO1	1.04533	0.279082	3.74559	0.000179972	0.0019656
CCDC134	0.33069	0.0883427	3.74326	0.000181646	0.00198046
PLXNC1	0.696607	0.186092	3.74336	0.000181578	0.00198046
SECISBP2L	-0.473095	0.126388	-3.7432	0.000181693	0.00198046
CCDC6	-0.166176	0.0443992	-3.74277	0.000182001	0.00198121
ITGB2	0.883985	0.236177	3.7429	0.000181909	0.00198121
ZBED2	-1.01289	0.270712	-3.74158	0.000182865	0.00198805
KRT17	1.80926	0.4836	3.74124	0.000183113	0.00198805
SLCO4C1	-0.979594	0.261824	-3.74142	0.000182984	0.00198805
CYBRD1	-0.48244	0.128946	-3.7414	0.000182995	0.00198805
CDH13	-0.613632	0.164051	-3.7405	0.000183653	0.00198998
PON2	-0.483219	0.12918	-3.74067	0.00018353	0.00198998
ITGA1	-0.518059	0.138498	-3.74054	0.000183623	0.00198998
TMPRSS13	-0.685292	0.183243	-3.7398	0.000184168	0.00199425
MTHFD2	0.877676	0.23471	3.73941	0.00018445	0.00199586
PIK3C2A	-0.28308	0.0757048	-3.73926	0.000184559	0.00199586
FNBP1L	-0.542273	0.145041	-3.73875	0.00018494	0.00199866
XPNPEP2	1.06193	0.284049	3.73854	0.000185088	0.00199895
IGLJ3	2.0894	0.559	3.73774	0.000185681	0.00200203
AP4B1	0.231601	0.0619613	3.73784	0.00018561	0.00200203
CERK	0.373235	0.0998607	3.73755	0.000185819	0.00200203
SNX29	0.25895	0.0692874	3.73734	0.000185981	0.00200203
TJP1	-0.600084	0.160561	-3.73741	0.000185924	0.00200203
HMGN2P46	1.38677	0.371081	3.73712	0.000186141	0.00200244
PMS2CL	0.239155	0.0639997	3.73681	0.000186371	0.00200361
STXBP6	-0.957806	0.25634	-3.73646	0.00018663	0.00200478
PGM1	-0.379329	0.101524	-3.73633	0.000186723	0.00200478
AK4	1.10932	0.297044	3.73454	0.000188056	0.00201777
CMTM4	-0.4766	0.12765	-3.73365	0.000188726	0.00202364
PRKACB	0.39311	0.1053	3.73325	0.000189022	0.00202418
VEPH1	-0.952947	0.255248	-3.73341	0.000188904	0.00202418
NTNG1	-0.88189	0.236249	-3.73288	0.000189304	0.00202589
CEP128	0.699406	0.187446	3.73124	0.000190536	0.00203775
GPR39	-0.713883	0.191341	-3.73095	0.000190756	0.00203877
PDE1C	-0.884349	0.237138	-3.72926	0.000192041	0.00205118
CCDC80	1.06266	0.284992	3.72874	0.000192439	0.0020541
B3GAT3	0.331636	0.0889592	3.72796	0.000193034	0.00205884
PLS1	-0.798046	0.214078	-3.72783	0.000193133	0.00205884
MCC	-0.366716	0.098414	-3.72626	0.000194341	0.00207037
CD209	0.974648	0.261712	3.72412	0.000195998	0.00208264
SLFN12L	0.624515	0.167685	3.72434	0.000195823	0.00208264
RGMB	-0.364825	0.0979621	-3.72415	0.000195975	0.00208264
CD40	0.520754	0.139823	3.72437	0.000195801	0.00208264
RP11-705C15.2	0.481387	0.129321	3.72242	0.000197325	0.00209481
MARS	0.311787	0.0837614	3.72232	0.000197398	0.00209481
DPY19L4	-0.291883	0.0784461	-3.72081	0.000198583	0.00210603
SEC14L6	-0.890906	0.23952	-3.71955	0.000199581	0.00211525
RAVER2	-0.552785	0.148626	-3.7193	0.000199777	0.00211596
CTD-3157E16.2	-0.406715	0.109368	-3.71879	0.000200182	0.00211889
ARSD	-0.37133	0.099863	-3.71839	0.000200494	0.00212083
MBIP	-0.591886	0.159202	-3.71784	0.000200937	0.00212416
QPCTL	0.499789	0.134451	3.71725	0.000201402	0.0021277
RP11-40A7.2	-0.966004	0.259952	-3.71608	0.000202334	0.00213618
RAB11FIP2	-0.210841	0.0567408	-3.71587	0.000202507	0.00213664
PERP	-0.629156	0.169349	-3.71515	0.000203081	0.00214083
YES1	-0.373147	0.100442	-3.71505	0.000203165	0.00214083
HIST1H3C	1.09428	0.29465	3.71382	0.000204153	0.00214987
STN1	-0.244975	0.0659771	-3.71303	0.00020479	0.0021552
VSNL1	-0.82598	0.22248	-3.71261	0.000205135	0.00215608
IRX1	-0.999199	0.269131	-3.71269	0.000205068	0.00215608
PRDM15	0.311078	0.0838071	3.71184	0.00020576	0.00216127
CARMIL1	-0.380132	0.102456	-3.71021	0.000207086	0.00217381
S100A6	-0.533069	0.143728	-3.70888	0.000208178	0.00218388
IRF3	0.275247	0.0742329	3.70788	0.000208999	0.00219109
GPR141	0.879943	0.237404	3.70652	0.000210125	0.00219912
KPNA2	0.556898	0.15025	3.70647	0.000210169	0.00219912
USP13	-0.363355	0.0980368	-3.70631	0.000210298	0.00219912
C1QC	0.832571	0.224633	3.70635	0.000210264	0.00219912
PEAK1	-0.391051	0.105557	-3.70466	0.000211675	0.00221211
DOCK8	0.45552	0.122989	3.70375	0.000212438	0.00221868
EGLN3	1.27015	0.34296	3.7035	0.000212647	0.00221945
TNFAIP8L1	0.39193	0.105836	3.70317	0.000212919	0.00222089
HDAC9	0.507086	0.136971	3.70213	0.000213798	0.00222864
KITLG	-0.619087	0.167262	-3.7013	0.000214502	0.00223456
IRAK1	0.465902	0.125883	3.70107	0.00021469	0.00223511
FGD4	-0.35384	0.0956319	-3.70002	0.000215582	0.00224298
CARMIL3	0.829731	0.224306	3.6991	0.000216365	0.00224791
MYO1C	-0.46496	0.125699	-3.69898	0.000216465	0.00224791
SNORD3C	0.471872	0.127564	3.69909	0.000216377	0.00224791
STEAP3	0.82194	0.222226	3.69867	0.000216735	0.00224929
ALG3	0.38436	0.103929	3.6983	0.000217047	0.00225111
COL17A1	1.57916	0.427037	3.69795	0.000217346	0.00225279
TNIP3	0.84198	0.227708	3.69764	0.000217616	0.00225417
IDH2	0.397638	0.107555	3.69706	0.000218115	0.00225792
TCF25	0.225851	0.0610974	3.69657	0.000218528	0.00226078
TMEM139	-1.01231	0.274007	-3.69448	0.000220338	0.00227739
IGHV3-13	2.21064	0.598403	3.69424	0.000220548	0.00227739
CCDC68	-0.928886	0.251436	-3.69432	0.000220476	0.00227739
SH3YL1	-0.300344	0.0813113	-3.69375	0.000220969	0.0022803
LINC00339	0.2886	0.0781429	3.69324	0.000221414	0.00228241
TOR3A	0.593391	0.160671	3.69319	0.000221456	0.00228241
CTSB	1.1042	0.298995	3.69304	0.000221589	0.00228241
ACSL3	-0.275082	0.0745006	-3.69235	0.000222194	0.0022845
DLC1	-0.688221	0.186388	-3.69241	0.000222139	0.0022845
OGT	0.239205	0.0647844	3.69233	0.000222208	0.0022845
C1S	0.657901	0.178215	3.6916	0.000222844	0.0022896
ME2	0.29945	0.0811696	3.68919	0.000224966	0.00230997
SLC29A3	0.785739	0.213108	3.68704	0.000226876	0.00232812
LINC00944	0.953902	0.258744	3.68667	0.000227211	0.00233011
MINDY2	-0.388494	0.105391	-3.68623	0.000227604	0.00233269
CTHRC1	1.94428	0.52752	3.68569	0.000228081	0.00233613
TMEM74B	-0.791775	0.214873	-3.68485	0.000228833	0.00234181
YWHAE	-0.166747	0.0452532	-3.68476	0.00022892	0.00234181
HIST1H2BM	1.24118	0.336871	3.68442	0.000229222	0.00234344
MAMDC2	-0.841763	0.228496	-3.68393	0.000229669	0.00234656
TUSC3	-0.454091	0.123315	-3.68236	0.000231086	0.00235957
PPM1A	-0.226368	0.0614814	-3.6819	0.000231501	0.00236088
RPLP1	0.336697	0.091444	3.68201	0.000231406	0.00236088
RP11-80P20.3	-0.924257	0.251064	-3.68136	0.000231995	0.00236445
BCL2L2	-0.340958	0.0926289	-3.6809	0.000232409	0.00236721
NCAPH	0.722146	0.196205	3.68058	0.000232705	0.00236876
BDNF	-1.18632	0.322419	-3.67945	0.000233736	0.00237402
FAM177A1	-0.370416	0.100678	-3.67923	0.000233942	0.00237402
GCLC	0.501508	0.136308	3.67923	0.000233939	0.00237402
EFNB1	-0.478023	0.129921	-3.67933	0.000233852	0.00237402
FERMT3	0.681228	0.18515	3.67933	0.000233845	0.00237402
CTD-2515H24.2	-0.924884	0.251434	-3.67844	0.000234661	0.00237772
NRIP2	1.06551	0.289694	3.67804	0.000235029	0.00237772
CDCA2	0.797308	0.216771	3.67811	0.000234973	0.00237772
LINC01679	1.09425	0.29749	3.67828	0.000234816	0.00237772
DOCK9	-0.514782	0.13995	-3.67834	0.000234759	0.00237772
NUDT9	-0.34042	0.0925705	-3.67741	0.00023561	0.00238214
PLPP3	-0.327887	0.0891676	-3.6772	0.000235804	0.00238264
UCHL1	0.912548	0.248209	3.67654	0.000236422	0.00238741
MKI67	0.828138	0.225331	3.67521	0.000237656	0.00239841
HLA-DQA1	0.820312	0.223242	3.67455	0.000238269	0.00240312
CDC42SE2	0.467202	0.127154	3.67429	0.00023851	0.00240407
RP11-371A22.1	0.402999	0.109701	3.67362	0.000239136	0.00240892
USP44	-0.615278	0.167519	-3.67288	0.000239836	0.00241153
DOK4	-0.431562	0.117491	-3.67314	0.000239586	0.00241153
PPP1R9A	-0.744725	0.202759	-3.67296	0.000239758	0.00241153
SLC38A10	0.269544	0.0733936	3.67258	0.000240115	0.00241287
DCDC2	-0.802017	0.218423	-3.67185	0.000240804	0.00241519
BIN2	0.479074	0.13047	3.67192	0.000240739	0.00241519
SNX1	-0.251873	0.0685982	-3.67171	0.000240932	0.00241519
SERINC3	-0.233041	0.0634675	-3.67181	0.000240839	0.00241519
SMIM10L2A	-0.634602	0.172885	-3.67066	0.000241921	0.00242362
HPS3	0.30096	0.08202	3.66935	0.00024317	0.00243385
AFDN	-0.447015	0.121826	-3.66928	0.000243237	0.00243385
P4HA3	1.28456	0.35011	3.66903	0.000243475	0.0024347
RNF166	0.41654	0.113533	3.66888	0.000243618	0.0024347
GTF2I	-0.148293	0.0404233	-3.66851	0.000243964	0.00243668
USP25	-0.233309	0.0636086	-3.66789	0.00024456	0.00244115
ZNF385A	0.859171	0.234258	3.66763	0.000244808	0.00244215
SLIT2	-0.664113	0.181156	-3.66598	0.000246393	0.00245647
SBNO2	0.60656	0.165481	3.66543	0.000246926	0.0024603
AC093616.4	0.218162	0.0595245	3.66508	0.000247262	0.00246215
DLG3	-0.377236	0.102952	-3.66419	0.000248124	0.00246924
SNX8	0.38303	0.104548	3.66368	0.00024862	0.00247269
TNNC1	-1.03911	0.283648	-3.66337	0.000248917	0.00247414
TMEM214	0.362761	0.0990969	3.66067	0.000251557	0.00249796
RCSD1	0.429621	0.117363	3.66061	0.000251616	0.00249796
WBP4	-0.268918	0.0734661	-3.66044	0.000251782	0.0024981
SULT1A1	-0.563279	0.153935	-3.65921	0.000252994	0.00250861
SLC16A4	-0.321433	0.0878635	-3.65832	0.000253875	0.00251583
PTPRC	0.647481	0.177011	3.65787	0.000254323	0.00251876
RP11-705C15.3	0.532678	0.145649	3.65728	0.000254907	0.00252294
SULF1	1.56779	0.428693	3.65713	0.000255051	0.00252294
SPOP	-0.174536	0.047747	-3.65544	0.000256737	0.00253809
KLF16	0.4681	0.128088	3.65452	0.000257667	0.00254575
GGTLC1	-1.09351	0.299251	-3.65416	0.000258029	0.00254636
ENSA	-0.187334	0.0512661	-3.65415	0.000258037	0.00254636
WASL	-0.293194	0.0802523	-3.6534	0.000258788	0.00255223
SCARB2	-0.192045	0.0525749	-3.65278	0.00025942	0.00255694
CSPP1	-0.403696	0.110525	-3.65253	0.000259671	0.00255788
MSH5	0.619736	0.169733	3.65125	0.00026097	0.00256776
KIAA1755	0.913398	0.25017	3.65112	0.000261103	0.00256776
TACC3	0.400622	0.109727	3.65108	0.000261141	0.00256776
ELOVL2	1.46489	0.401293	3.65043	0.000261805	0.00256968
SFTA2	-0.814502	0.223119	-3.65053	0.000261698	0.00256968
SND1	0.290647	0.079619	3.65047	0.000261761	0.00256968
CTD-2626G11.2	-1.20006	0.328797	-3.64984	0.000262402	0.00257094
MIATNB	0.420437	0.11519	3.64996	0.000262285	0.00257094
WFS1	-0.54201	0.148495	-3.65002	0.000262223	0.00257094
RP11-848P1.2	0.540194	0.148053	3.64866	0.00026361	0.00258125
PELO	-0.324918	0.0890718	-3.64783	0.000264468	0.00258731
BCAP29	-0.356715	0.0977903	-3.64775	0.000264544	0.00258731
GSPT1	-0.221239	0.0606541	-3.64755	0.000264752	0.00258781
FICD	0.563286	0.154446	3.64714	0.000265176	0.00258944
MED21	-0.265611	0.0728284	-3.64708	0.000265233	0.00258944
COCH	1.49268	0.409339	3.64656	0.000265775	0.0025932
RP1-78O14.1	-0.958416	0.262893	-3.64566	0.000266712	0.00259925
SPATS2L	-0.174065	0.0477446	-3.64575	0.000266613	0.00259925
SPRED3	1.23118	0.337813	3.64456	0.000267852	0.00260882
TAOK1	-0.13077	0.035896	-3.64301	0.000269467	0.002623
CASP10	0.263396	0.0723079	3.6427	0.000269794	0.00262464
SGCG	-1.11922	0.307349	-3.64154	0.00027101	0.00263491
RP11-96H19.1	0.542598	0.149017	3.64118	0.00027139	0.00263549
GLO1	-0.352474	0.0968008	-3.64123	0.000271339	0.00263549
EMB	0.607305	0.166796	3.641	0.00027158	0.00263578
FANCG	0.325713	0.0894686	3.64053	0.000272078	0.00263781
TBX5	-0.575882	0.158188	-3.6405	0.00027211	0.00263781
TROAP	0.972087	0.267041	3.64021	0.000272414	0.00263921
GPA33	-1.25507	0.3448	-3.64	0.000272633	0.00263957
MYBBP1A	0.311512	0.0855831	3.63987	0.000272771	0.00263957
NADK	0.389507	0.107046	3.63868	0.000274036	0.00265024
RBBP8	-0.259249	0.071257	-3.63823	0.000274517	0.00265334
PREB	0.372873	0.102523	3.63697	0.000275864	0.0026648
MFAP3L	-0.582225	0.160125	-3.63608	0.00027682	0.00267246
WISP1	1.46914	0.404141	3.63522	0.000277746	0.00267983
SLC16A12	-1.14185	0.314134	-3.6349	0.000278088	0.00268157
EGFLAM	0.883098	0.243015	3.63392	0.00027915	0.00268866
MAPRE2	-0.197655	0.0543897	-3.63406	0.000278998	0.00268866
SCEL	-1.13579	0.312619	-3.63314	0.000279992	0.00269519
RP5-1007F24.1	-0.904544	0.248981	-3.63298	0.000280166	0.00269529
COL16A1	0.811839	0.22353	3.6319	0.000281346	0.00270506
RGS19	0.460295	0.12678	3.63065	0.000282705	0.00271654
TMEM86A	0.595798	0.164125	3.63015	0.000283253	0.00271945
PPP6R1	0.331163	0.0912276	3.63008	0.000283338	0.00271945
NHLRC2	-0.290573	0.0800598	-3.62945	0.000284028	0.00272448
GPER1	-0.731045	0.201578	-3.62661	0.000287163	0.00275295
CDCA7	1.03185	0.28459	3.62574	0.000288134	0.00276065
EFNA1	-0.569432	0.157065	-3.62546	0.000288452	0.0027621
THAP9	-0.324641	0.0895746	-3.62425	0.000289796	0.00277296
KCTD9	-0.224105	0.0618368	-3.62414	0.000289923	0.00277296
NOTUM	-0.819231	0.226067	-3.62385	0.000290255	0.00277452
MARCHF1	0.827264	0.22836	3.62263	0.00029162	0.00278595
SEC61A1	0.334196	0.0922566	3.62246	0.000291813	0.00278618
Mar-03	0.459871	0.126971	3.62186	0.000292489	0.00279073
ALDH1L2	0.786999	0.217299	3.62174	0.000292628	0.00279073
LGALSL	-0.58148	0.160565	-3.62147	0.000292938	0.00279207
ATP8B2	0.381666	0.105399	3.62116	0.00029329	0.00279381
SACM1L	-0.201356	0.0556103	-3.62084	0.00029365	0.00279449
MAGI3	-0.629854	0.173955	-3.62079	0.000293702	0.00279449
KRT18	-0.63515	0.175463	-3.61985	0.00029477	0.00280304
AURKB	1.09958	0.303789	3.61955	0.000295111	0.0028034
NCKAP5	-0.962165	0.265826	-3.61952	0.000295148	0.0028034
RPS2P46	0.452321	0.12498	3.61914	0.000295588	0.00280595
MILR1	0.780689	0.215735	3.61874	0.000296037	0.00280804
SESN1	-0.371246	0.102592	-3.61865	0.000296149	0.00280804
JPH1	-0.803243	0.22202	-3.61788	0.000297025	0.00281355
SLC12A2	-0.375377	0.103757	-3.61784	0.000297071	0.00281355
DCAF10	-0.136425	0.0377124	-3.61751	0.000297453	0.00281555
CHMP3	-0.277283	0.0766584	-3.61712	0.000297899	0.00281815
KLC4	-0.260491	0.072032	-3.61632	0.000298818	0.00282385
TMEM9	-0.273951	0.0757544	-3.6163	0.000298844	0.00282385
NINJ1	0.853578	0.236062	3.61591	0.000299297	0.00282651
BRE	0.204278	0.0565043	3.61526	0.000300048	0.00283197
LAMA3	-0.803239	0.222296	-3.61338	0.000302229	0.00285093
CHEK2	0.441506	0.122245	3.61164	0.000304264	0.00286847
PRRX2	1.08065	0.299317	3.61039	0.000305732	0.00288067
C19orf60	0.346725	0.0960466	3.60996	0.000306242	0.00288382
MKKS	-0.224895	0.0623035	-3.60967	0.000306588	0.00288543
RAP1A	-0.207749	0.0575563	-3.6095	0.000306787	0.00288566
LINC01238	0.78748	0.21818	3.60931	0.000307007	0.00288608
NT5DC1	-0.258849	0.0717289	-3.60872	0.000307714	0.00289044
GNG11	-0.54824	0.151925	-3.60863	0.000307822	0.00289044
PLAU	1.08256	0.300173	3.60646	0.000310401	0.002913
TOMM20	-0.192806	0.0534636	-3.6063	0.00031059	0.00291311
AVEN	0.359013	0.0995606	3.60598	0.000310981	0.00291511
ITGA10	-0.678859	0.188296	-3.60527	0.000311829	0.0029214
CD74	0.576489	0.159911	3.60506	0.000312079	0.00292208
HIP1	-0.398504	0.110579	-3.6038	0.000313602	0.00293468
LINC00996	0.508995	0.141275	3.60288	0.000314715	0.00294175
SMAP2	0.7849	0.217853	3.60289	0.000314704	0.00294175
ST8SIA4	0.523681	0.145389	3.60193	0.000315868	0.00295085
CCP110	-0.254482	0.0706652	-3.60123	0.000316713	0.00295706
ARSG	0.371401	0.103188	3.59928	0.000319105	0.00297771
NME8	0.741969	0.206169	3.59883	0.000319653	0.00298114
KCND3	0.634829	0.176437	3.59804	0.000320621	0.00298847
GZMM	0.654236	0.181862	3.59743	0.000321376	0.00299381
ASCL2	1.09569	0.304653	3.59652	0.000322498	0.00299954
APBB1	-0.325278	0.0904432	-3.59649	0.000322537	0.00299954
NEDD9	-0.513698	0.142826	-3.59666	0.000322327	0.00299954
DTX2	0.4677	0.130055	3.59617	0.000322932	0.00300152
PFKFB2	-0.497978	0.138488	-3.59581	0.00032338	0.00300399
FLT4	-0.550614	0.153149	-3.59528	0.000324048	0.00300849
LRRCC1	-0.296886	0.0825812	-3.59508	0.000324291	0.00300906
NEDD4L	-0.761005	0.211691	-3.59488	0.000324541	0.00300968
WDR46	0.330048	0.0918209	3.59448	0.000325045	0.00301266
CHMP4C	-0.661996	0.184222	-3.59346	0.000326316	0.00302011
KL	-0.721878	0.20089	-3.59339	0.000326399	0.00302011
GM2A	0.849869	0.236495	3.5936	0.000326142	0.00302011
Aug-04	-0.21737	0.0604993	-3.59294	0.000326972	0.00302371
SCN1B	0.623225	0.173502	3.59203	0.000328117	0.00303259
AARD	-1.03541	0.288298	-3.59145	0.000328847	0.00303764
CCNB1IP1	-0.243306	0.0677651	-3.59044	0.000330125	0.00304664
PABPC4	0.281469	0.0783953	3.59038	0.000330192	0.00304664
PIK3R4	-0.159355	0.0443869	-3.59014	0.000330501	0.00304779
RN7SL128P	0.623455	0.17369	3.58946	0.00033136	0.003054
CSNK1G2P1	0.618578	0.172354	3.58899	0.000331967	0.00305735
BTBD11	0.840114	0.23409	3.58886	0.000332132	0.00305735
XPO5	0.196436	0.0547367	3.58874	0.00033228	0.00305735
HSPA2	-0.458074	0.127668	-3.588	0.000333229	0.00306437
RAB21	-0.181111	0.050504	-3.58607	0.000335693	0.00308531
SPSB1	0.674155	0.188001	3.58592	0.000335896	0.00308545
TBX2-AS1	-0.800374	0.223224	-3.58552	0.000336411	0.00308845
CDC6	0.718145	0.200342	3.58459	0.000337603	0.0030932
B3GNT8	-0.519171	0.14482	-3.58494	0.000337158	0.0030932
GNAI1	-0.520623	0.145241	-3.58454	0.000337679	0.0030932
PARVG	0.581363	0.162177	3.58474	0.000337415	0.0030932
SLC35A3	-0.266861	0.0744839	-3.5828	0.000339927	0.00311063
TLE3	0.374235	0.104454	3.58278	0.000339959	0.00311063
RNF121	0.202072	0.0564092	3.58226	0.000340639	0.00311511
TBRG4	0.234958	0.0655921	3.58211	0.000340828	0.00311511
CTNNAL1	-0.688058	0.192134	-3.58113	0.000342105	0.00312505
WDR81	0.371962	0.103895	3.58016	0.000343378	0.00313494
HELLPAR	0.744715	0.208057	3.57937	0.00034442	0.00314271
RP11-325F22.2	0.856358	0.239287	3.57878	0.000345198	0.00314633
RRN3P1	0.414919	0.115938	3.57881	0.000345163	0.00314633
LY96	0.890794	0.248944	3.5783	0.000345842	0.00314729
CTD-3092A11.1	0.227975	0.0637073	3.57847	0.000345615	0.00314729
THSD1	-0.656111	0.18336	-3.57827	0.000345877	0.00314729
NR3C2	-0.497321	0.138989	-3.57812	0.000346069	0.0031473
AMIGO1	-0.46285	0.129387	-3.57724	0.000347239	0.00315529
ERBB2	-0.498101	0.139244	-3.57717	0.000347331	0.00315529
RP11-234A1.1	0.672668	0.18806	3.57687	0.000347731	0.00315544
AQP1	-0.53414	0.14933	-3.57691	0.000347674	0.00315544
KIF18B	0.908817	0.254092	3.57672	0.000347933	0.00315554
CYLD	0.293064	0.0819444	3.57637	0.000348394	0.00315798
RYK	-0.214444	0.0599723	-3.57572	0.000349266	0.00316415
GRAMD2	-1.03711	0.290055	-3.57557	0.000349464	0.00316419
LINC00891	-0.519852	0.14543	-3.57457	0.000350801	0.00317455
FAM184A	-0.807759	0.226012	-3.57397	0.000351609	0.00318012
LSP1	0.542259	0.151753	3.57329	0.000352522	0.00318663
ANO9	0.503767	0.141028	3.57212	0.000354109	0.00319921
PTPRVP	0.888235	0.248674	3.57189	0.000354418	0.00320026
C7orf43	0.342603	0.0959712	3.56985	0.00035718	0.00322342
PEX11A	-0.377676	0.105812	-3.5693	0.000357938	0.0032285
KCNMA1	0.919703	0.257711	3.56874	0.000358704	0.00323364
RECQL4	0.604035	0.169322	3.56737	0.00036058	0.00324699
PPM1D	-0.323387	0.0906507	-3.5674	0.000360538	0.00324699
FLT3	0.815228	0.228555	3.56689	0.000361247	0.00325122
CYB561	-0.291545	0.0817483	-3.56637	0.000361962	0.00325588
SLC37A2	0.922145	0.258603	3.56587	0.000362647	0.00326026
ZNRF3	-0.621633	0.174381	-3.5648	0.000364127	0.00327178
MACF1	-0.47506	0.133272	-3.56459	0.000364431	0.00327272
OR7E38P	0.362243	0.101656	3.56341	0.000366065	0.00328382
MCOLN2	0.619635	0.173884	3.5635	0.000365941	0.00328382
DTX1	0.705363	0.197958	3.5632	0.000366358	0.00328465
PRSS8	-0.772744	0.216897	-3.56272	0.000367028	0.00328887
LAGE3	0.424869	0.119274	3.56212	0.000367879	0.0032947
VMAC	0.36037	0.101219	3.5603	0.000370433	0.00331578
FCRLB	1.44858	0.40697	3.55942	0.000371673	0.0033229
R3HDM1	0.252418	0.0709159	3.5594	0.000371701	0.0033229
CCDC186	-0.237709	0.0667852	-3.55931	0.000371834	0.0033229
DENND2C	-0.398542	0.111978	-3.5591	0.000372129	0.00332373
EMILIN1	0.641704	0.18031	3.5589	0.000372408	0.00332443
BAK1	0.407002	0.114369	3.55868	0.000372723	0.00332543
TRIM27	0.216179	0.0607633	3.55772	0.000374087	0.0033358
KLRG2	-0.997612	0.28042	-3.55756	0.000374317	0.00333604
ARRB1	-0.509787	0.143328	-3.55679	0.000375421	0.00334226
RN7SL3	0.530898	0.149263	3.5568	0.000375402	0.00334226
SOGA3	-0.894764	0.251661	-3.55544	0.000377347	0.00335759
RBMS2	-0.545315	0.15339	-3.55508	0.000377863	0.00336037
TPTE2	1.57358	0.442689	3.55459	0.000378569	0.00336483
ARHGAP20	-0.573771	0.161457	-3.55372	0.000379829	0.00337299
ARFGEF3	-0.75133	0.211424	-3.55367	0.000379897	0.00337299
ADI1	-0.246257	0.069315	-3.55271	0.000381279	0.00338344
ADCY9	-0.494058	0.139086	-3.55217	0.000382071	0.00338864
ANKRD9	-0.424396	0.119481	-3.55198	0.000382347	0.00338927
CTB-63M22.1	0.458313	0.12906	3.55117	0.000383524	0.00339787
TNFAIP1	-0.331068	0.0932343	-3.55093	0.000383871	0.00339911
SLC9A9	0.485638	0.136779	3.55053	0.000384454	0.00340245
RP11-434D9.1	-1.08402	0.30541	-3.54938	0.000386146	0.00341471
TXLNB	0.598726	0.168688	3.5493	0.000386254	0.00341471
VAPB	-0.270295	0.076166	-3.54876	0.000387051	0.00341992
TMEM246	-0.628488	0.177154	-3.5477	0.000388618	0.00343192
LIG1	0.25194	0.07102	3.54745	0.000388977	0.00343326
RP1-79C4.4	0.990807	0.279381	3.54644	0.000390469	0.00344458
ZNF304	-0.202225	0.0570277	-3.54609	0.000390995	0.00344737
HIST2H3C	0.883984	0.249346	3.54521	0.000392306	0.00345532
TOR1AIP1	-0.191556	0.0540326	-3.5452	0.000392316	0.00345532
SPATS2	0.494993	0.139638	3.54484	0.000392856	0.00345823
SLC18B1	0.570684	0.161009	3.54443	0.000393469	0.00346177
SRPRB	0.487844	0.137648	3.54415	0.000393888	0.00346361
PRTG	-0.643803	0.181747	-3.5423	0.000396648	0.00348416
TNIP1	0.287253	0.0810912	3.54235	0.000396584	0.00348416
TCF3	0.409028	0.115482	3.54193	0.000397214	0.00348726
NDUFAF8	0.414025	0.116943	3.5404	0.000399518	0.00350376
DYNC2LI1	-0.404181	0.114159	-3.54053	0.000399328	0.00350376
AVPR2	-0.772967	0.21839	-3.53939	0.000401046	0.00351529
ADCK5	0.301417	0.0851753	3.53878	0.000401979	0.00352159
SDK1	0.683545	0.193189	3.53821	0.000402848	0.00352733
GABRP	1.43152	0.40464	3.53776	0.000403544	0.00352976
P3H1	0.441149	0.124698	3.53775	0.000403554	0.00352976
IL9RP3	0.791534	0.223782	3.53707	0.00040459	0.00353669
ZBTB8A	-0.404071	0.114247	-3.53681	0.000404991	0.00353669
UBE2Z	0.264577	0.0748042	3.53693	0.000404812	0.00353669
METTL8	0.312811	0.0884531	3.53646	0.000405529	0.00353951
RGS1	0.969571	0.274191	3.53612	0.000406056	0.00354224
NR3C1	-0.189324	0.0535443	-3.53583	0.000406499	0.00354422
ZHX3	-0.361155	0.102159	-3.53521	0.000407453	0.00355066
SUGT1	-0.26231	0.0742071	-3.53483	0.000408036	0.00355386
CD151	-0.401326	0.113539	-3.53469	0.000408261	0.00355394
PDE5A	-0.555779	0.15725	-3.53437	0.000408747	0.0035563
CALCRL	-0.647962	0.18338	-3.53343	0.000410204	0.00356708
PLVAP	0.685599	0.194098	3.53222	0.000412079	0.0035815
MGAT5	0.270869	0.0767227	3.53049	0.000414787	0.00360313
LINC01572	0.561249	0.158992	3.53004	0.000415496	0.00360739
PTPRM	-0.3984	0.112869	-3.52977	0.000415918	0.00360915
C3	0.589611	0.167067	3.52919	0.000416828	0.00361514
PTPRG	-0.428597	0.121451	-3.52897	0.000417175	0.00361625
GSK3B	-0.204181	0.0578824	-3.52752	0.000419468	0.00363421
USP20	0.290618	0.0823925	3.52724	0.000419914	0.00363616
FGL2	0.656929	0.18626	3.52695	0.000420382	0.0036383
TMEM30B	-0.560312	0.158917	-3.52582	0.00042218	0.00365195
RP11-757F18.5	-0.854107	0.242267	-3.52549	0.000422706	0.00365458
BDP1	-0.147142	0.0417392	-3.52527	0.000423055	0.00365568
EMBP1	0.608798	0.172706	3.52505	0.0004234	0.00365674
IGF2BP3	0.748041	0.212235	3.52459	0.000424137	0.00366118
PPAT	0.479683	0.136176	3.52252	0.000427457	0.00368791
MYO9B	0.433467	0.123102	3.52119	0.000429612	0.00370456
HOPX	-0.735148	0.208812	-3.52062	0.000430539	0.00371061
HLA-F	0.561655	0.159541	3.52045	0.000430814	0.00371104
SPP1	2.88365	0.819429	3.5191	0.000433008	0.00372799
CDA	1.12405	0.319441	3.51881	0.000433481	0.00373011
SENP2	-0.203536	0.0578487	-3.51842	0.00043412	0.00373366
RAB17	-0.794728	0.22591	-3.51789	0.000434988	0.00373917
MYO5B	-0.691048	0.196462	-3.51746	0.000435697	0.00374331
RAD21	-0.237576	0.0675472	-3.51718	0.00043615	0.00374525
RGS9BP	-0.922821	0.262483	-3.51574	0.00043853	0.00376373
TAP1	0.698963	0.198907	3.51402	0.000441381	0.00378623
PLD4	0.711289	0.202433	3.5137	0.000441908	0.00378877
CECR1	0.810408	0.230657	3.51348	0.000442284	0.00379002
NRXN2	0.900762	0.256413	3.51294	0.000443185	0.00379294
SLC25A16	-0.231737	0.0659682	-3.51286	0.000443315	0.00379294
ADAMDEC1	2.30382	0.655814	3.51291	0.000443221	0.00379294
ARHGEF4	-0.812908	0.231428	-3.51257	0.000443803	0.00379514
TRIQK	-0.373526	0.10635	-3.51221	0.000444389	0.00379817
RNF4	0.190483	0.0542392	3.51192	0.000444888	0.00380047
DCBLD2	-0.278633	0.0793514	-3.51138	0.000445792	0.00380622
MUC15	-1.14555	0.326268	-3.51108	0.000446285	0.00380846
NGLY1	0.323133	0.0920412	3.51075	0.00044685	0.0038113
PIP5K1B	-0.594253	0.169274	-3.5106	0.000447099	0.00381145
SEMA3B	-0.869817	0.247787	-3.51034	0.000447536	0.0038132
PCBP3-OT1	1.05887	0.301717	3.5095	0.000448948	0.00382325
TYRP1	-1.09658	0.312478	-3.50931	0.000449269	0.00382401
IFNG	1.21103	0.34518	3.50841	0.000450801	0.00383111
HIST2H3A	0.878048	0.25026	3.50854	0.000450579	0.00383111
PLCL2	0.411137	0.117181	3.50856	0.000450539	0.00383111
NR2F6	-0.313333	0.0893273	-3.50769	0.000452017	0.00383871
MXRA5	1.2329	0.351493	3.5076	0.000452161	0.00383871
VNN1	1.17964	0.336329	3.50741	0.000452492	0.00383954
ITIH5	-0.396649	0.113101	-3.50703	0.000453143	0.00384309
GLYCTK	0.279475	0.0796991	3.50663	0.000453816	0.00384681
ADAMTS9-AS1	-0.927428	0.264506	-3.50627	0.000454439	0.0038501
TMEM154	0.488938	0.139454	3.5061	0.000454733	0.00385062
JUP	-0.447492	0.127647	-3.50569	0.000455421	0.00385447
MT1F	1.05376	0.300621	3.50528	0.000456125	0.00385844
PPP1R26	-0.373531	0.106617	-3.50348	0.000459227	0.0038787
MYL12B	-0.313915	0.0895955	-3.50369	0.000458855	0.0038787
FMO2	-0.730519	0.208508	-3.50356	0.000459085	0.0038787
Mar-01	-0.680871	0.194463	-3.50129	0.000463007	0.00390863
SEMA3G	-1.25078	0.357327	-3.50038	0.000464599	0.00392005
PGRMC2	-0.213789	0.0610842	-3.4999	0.000465428	0.00392172
ALDH3B1	-0.577957	0.165135	-3.4999	0.000465432	0.00392172
KPNA3	-0.183345	0.0523863	-3.49986	0.000465511	0.00392172
HLA-DMB	0.728046	0.208033	3.49966	0.000465844	0.00392252
RHOT1	-0.224247	0.0640923	-3.49882	0.00046732	0.00393294
CH17-195P21.2	0.54128	0.15479	3.49685	0.000470781	0.00396004
RFC4	0.417721	0.119478	3.49621	0.000471912	0.00396745
UBTD1	-0.362903	0.103803	-3.49608	0.000472144	0.00396745
IL1RN	1.09383	0.312898	3.4958	0.000472641	0.00396912
THY1	1.19551	0.341994	3.4957	0.000472824	0.00396912
TRERF1	0.38122	0.10908	3.49488	0.000474269	0.00397192
SPRED2	-0.463036	0.132489	-3.4949	0.000474238	0.00397192
LPXN	0.5069	0.145021	3.49536	0.000473423	0.00397192
FUT8	0.62298	0.178257	3.49483	0.000474364	0.00397192
SELENBP1	-0.707619	0.202475	-3.49485	0.000474331	0.00397192
MED13	-0.0930623	0.0266349	-3.49401	0.000475832	0.00398219
C19orf24	0.391494	0.112096	3.49249	0.00047854	0.00400282
B3GNT2	-0.311755	0.0892914	-3.49144	0.000480423	0.00401654
CXCL11	1.41051	0.404044	3.49099	0.000481227	0.00402121
NDFIP1	-0.190064	0.0544471	-3.4908	0.000481581	0.00402213
EFR3B	-0.882822	0.253045	-3.4888	0.000485201	0.00405031
HLA-DOA	0.632895	0.181418	3.4886	0.000485552	0.00405118
C9orf142	0.255369	0.0732059	3.48836	0.000485995	0.00405283
GGT1	-0.455681	0.130693	-3.48666	0.000489099	0.00407459
MAP1A	0.483319	0.138618	3.4867	0.000489021	0.00407459
HLA-A	0.488008	0.140006	3.48562	0.000491002	0.00408838
SERPINB9	0.481288	0.138091	3.48529	0.000491609	0.00409136
ROR2	0.697161	0.200067	3.48464	0.000492799	0.00409919
RHOG	0.373332	0.10717	3.48356	0.000494796	0.00411372
LRRN3	-0.795116	0.228267	-3.48327	0.000495326	0.00411606
TOMM20P2	0.701929	0.201524	3.4831	0.000495642	0.0041166
CDHR1	0.844937	0.242687	3.4816	0.000498437	0.00413564
KLF13	-0.206596	0.059339	-3.48163	0.000498374	0.00413564
AZIN2	0.63007	0.180989	3.48127	0.000499051	0.00413691
GCNT2	-0.450938	0.129533	-3.48124	0.000499092	0.00413691
FAM117A	0.349326	0.100358	3.4808	0.000499916	0.00414166
COTL1	0.485634	0.139546	3.48009	0.000501242	0.00415056
RP11-519G16.3	1.21426	0.348943	3.47984	0.000501722	0.00415244
PTPN4	-0.234832	0.0675027	-3.47885	0.000503567	0.00416562
KCTD17	0.455552	0.130961	3.47854	0.000504159	0.00416842
ZNF250	-0.290052	0.083399	-3.47788	0.000505396	0.00417655
FREM2	-0.846142	0.243331	-3.47733	0.000506432	0.00418301
C3orf52	-0.711233	0.204558	-3.47693	0.000507186	0.00418715
LINC01138	0.421107	0.121121	3.47675	0.000507529	0.00418787
CDCA5	0.785669	0.226038	3.47583	0.000509274	0.00419807
EPAS1	-0.713819	0.205359	-3.47596	0.000509033	0.00419807
ACP2	0.627806	0.180635	3.47555	0.000509801	0.00420032
GNA11	-0.379723	0.109267	-3.4752	0.000510481	0.00420381
IGLV7-46	1.62239	0.467229	3.47236	0.000515902	0.00424567
MICAL1	0.393251	0.113255	3.47227	0.00051608	0.00424567
BIRC3	0.821769	0.236693	3.47187	0.00051684	0.0042498
RP11-214O1.2	0.867273	0.249818	3.47163	0.000517316	0.00425159
LRP6	-0.49151	0.141586	-3.47146	0.000517628	0.00425204
CXCL14	1.22569	0.353153	3.47072	0.00051907	0.00425977
TEAD2	-0.350094	0.100871	-3.47071	0.000519087	0.00425977
RPS6KA4	0.278085	0.0801365	3.47014	0.000520182	0.00426663
ITLN2	-1.19489	0.344433	-3.46915	0.000522112	0.004274
SNHG12	0.30478	0.0878483	3.46939	0.000521632	0.004274
FAM84B	-0.483996	0.139515	-3.46914	0.000522118	0.004274
TMEM30A	-0.268128	0.0772819	-3.46948	0.000521461	0.004274
TMEM131	0.18618	0.0536831	3.46813	0.000524094	0.00428804
TNFAIP3	0.90545	0.261101	3.46781	0.000524716	0.004291
SHROOM3	-0.680449	0.196277	-3.46678	0.00052673	0.0043032
PANK3	-0.202108	0.0582961	-3.46691	0.000526476	0.0043032
MCUR1	-0.269593	0.0777823	-3.46599	0.000528276	0.00431369
LINGO1	1.04309	0.300968	3.46578	0.000528694	0.00431496
DTNBP1	0.354341	0.102266	3.46488	0.000530472	0.00432091
ANO1	-0.652515	0.188307	-3.46517	0.000529906	0.00432091
TYK2	0.254016	0.0733094	3.46498	0.000530265	0.00432091
LAP3	0.678853	0.19591	3.46512	0.000529997	0.00432091
CTBP2	-0.318571	0.0919467	-3.46474	0.000530747	0.00432101
FGF12	-0.951566	0.27474	-3.46351	0.000533168	0.00433757
KRT7	-0.798753	0.230624	-3.46344	0.000533307	0.00433757
VCL	-0.270051	0.0779836	-3.46291	0.00053436	0.00434399
MPST	-0.281747	0.081381	-3.46207	0.00053604	0.00435334
SLC25A36	-0.290093	0.0837917	-3.46208	0.00053602	0.00435334
RETSAT	-0.299243	0.0864414	-3.4618	0.000536582	0.00435559
MAP3K20	-0.288862	0.0834471	-3.46162	0.000536935	0.00435632
GSTK1	0.221256	0.0639294	3.46095	0.00053827	0.00436499
CD14	0.996948	0.288134	3.46002	0.000540141	0.00437802
SLC2A13	-0.228364	0.0660053	-3.45979	0.000540594	0.00437953
TMEM178B	0.603788	0.17453	3.45951	0.000541166	0.00438201
MEGF9	-0.466055	0.134733	-3.45911	0.000541971	0.00438637
SEMA6D	-0.67346	0.19489	-3.45559	0.00054908	0.00444172
C1QTNF6	0.660724	0.191213	3.45543	0.00054941	0.00444221
TOP3A	0.185953	0.053822	3.45496	0.000550378	0.00444785
TGIF2	0.292299	0.0846146	3.45447	0.000551377	0.00445374
SOS1-IT1	0.299179	0.086628	3.45361	0.000553138	0.00446578
SCNN1B	-0.675212	0.195534	-3.45316	0.00055406	0.00447103
MYOZ3	-0.824227	0.238705	-3.45291	0.000554576	0.00447141
CNTN1	-0.691057	0.20014	-3.45287	0.00055465	0.00447141
TSPAN15	-0.376354	0.109011	-3.45242	0.000555575	0.00447362
CHST11	0.618058	0.179026	3.45234	0.000555739	0.00447362
PURB	-0.180577	0.0523033	-3.4525	0.000555417	0.00447362
RP11-4L24.4	0.824075	0.23873	3.45192	0.000556616	0.00447849
LMTK2	-0.348358	0.10095	-3.45081	0.000558902	0.00449469
RUNX2	0.83618	0.242346	3.45035	0.000559863	0.00449583
IRF5	0.608895	0.176463	3.45055	0.000559445	0.00449583
AMPD2	0.432139	0.125243	3.4504	0.000559755	0.00449583
MIR34AHG	0.585998	0.169846	3.45017	0.000560236	0.00449663
USP27X	-0.393425	0.114041	-3.44986	0.000560886	0.00449965
FAM109A	-0.325526	0.0943683	-3.44952	0.000561576	0.004503
RAG1	-0.53572	0.155315	-3.44925	0.00056215	0.0045054
ANKRD50	-0.38744	0.112352	-3.44846	0.000563799	0.00451643
PDIA4	0.497521	0.14428	3.44831	0.000564111	0.00451673
CR1	0.956951	0.277552	3.44782	0.000565125	0.00452265
SLC16A7	0.429803	0.124679	3.44727	0.000566273	0.00452795
TFPI	-0.400692	0.116236	-3.44724	0.000566338	0.00452795
LRCH2	-0.519465	0.150749	-3.4459	0.000569156	0.00454827
LINC01237	0.799855	0.232149	3.44543	0.000570143	0.00455396
C1orf116	-0.870235	0.252606	-3.44503	0.000570987	0.00455848
SEMA6A	-0.839388	0.243666	-3.44484	0.000571403	0.00455959
VARS	0.322252	0.0935602	3.44433	0.000572475	0.00456594
RPL13AP5	0.480264	0.139469	3.44352	0.000574184	0.00457514
EIF5A	0.298891	0.0867978	3.44354	0.000574156	0.00457514
ACSF2	-0.330568	0.0960058	-3.44321	0.000574849	0.00457822
SHKBP1	0.314404	0.091315	3.44306	0.000575162	0.0045785
RP11-403I13.8	0.323717	0.0940752	3.44104	0.000579476	0.00461061
NUDT15	-0.336103	0.0977143	-3.43965	0.000582474	0.00463223
RELL2	0.527425	0.153371	3.43887	0.000584143	0.00464326
DAAM1	-0.342429	0.0995835	-3.43861	0.000584712	0.00464554
VEZT	-0.17154	0.0499018	-3.43754	0.000587022	0.00466164
DUSP5	0.705795	0.205348	3.43707	0.000588036	0.00466744
CFB	0.963415	0.280446	3.4353	0.000591896	0.00469582
VHL	0.223702	0.065126	3.43492	0.000592739	0.00470025
STK4	0.213615	0.062193	3.4347	0.0005932	0.00470164
PKIG	-0.284927	0.0829871	-3.43339	0.000596078	0.0047199
YIPF4	-0.148993	0.0433945	-3.43344	0.000595964	0.0047199
AMDHD2	0.362833	0.105737	3.43147	0.000600314	0.0047466
PTPRD	-0.435184	0.126818	-3.43158	0.000600087	0.0047466
SH3PXD2B	0.705567	0.205607	3.43163	0.000599961	0.0047466
PGAP1	-0.556133	0.162083	-3.43116	0.000601004	0.00474978
STX19	-0.796663	0.232207	-3.43083	0.000601732	0.00475325
TRMT1	0.274716	0.0800873	3.4302	0.000603127	0.00476199
NDC80	0.802144	0.23389	3.42958	0.000604517	0.00477067
RMI2	0.805925	0.235024	3.42911	0.000605554	0.00477657
SFTPA1	-0.88684	0.258645	-3.42879	0.000606277	0.00477998
RPL13AP25	0.547042	0.159583	3.42795	0.000608161	0.00479252
GALNT2	0.23525	0.0686297	3.42782	0.000608449	0.00479252
DYNC1LI2	-0.193571	0.0564744	-3.42759	0.000608975	0.00479437
STAB1	0.552012	0.161057	3.42743	0.000609313	0.00479474
CXCL10	1.43672	0.419211	3.42719	0.000609859	0.00479674
KLHDC4	0.378386	0.110412	3.42703	0.000610226	0.00479734
SLC38A6	0.57656	0.168273	3.42634	0.00061178	0.00480497
GREM1	2.42898	0.70889	3.42646	0.000611504	0.00480497
ABHD8	-0.266107	0.0776718	-3.42604	0.000612446	0.0048079
LEPROT	-0.251954	0.0735491	-3.42565	0.000613322	0.00481038
SLC44A2	-0.456308	0.133209	-3.42551	0.000613637	0.00481038
ZNF91	-0.226951	0.0662512	-3.42561	0.000613411	0.00481038
DNM1	0.679935	0.198538	3.4247	0.000615477	0.00482251
GXYLT1	-0.22789	0.0665471	-3.42449	0.000615961	0.004824
RAB4B	0.362274	0.105838	3.42291	0.000619547	0.00484978
ISG20	0.703151	0.20548	3.42199	0.000621652	0.00486395
WNK1	-0.217191	0.0634728	-3.4218	0.000622077	0.00486496
UTRN	-0.262041	0.0765964	-3.42107	0.000623755	0.00487577
EDNRA	-0.55392	0.161939	-3.42055	0.000624956	0.00488284
RP11-800A3.4	-0.62729	0.183399	-3.42036	0.000625383	0.00488386
IDO1	1.18822	0.347446	3.41986	0.000626525	0.00489046
FOXF1	-0.835578	0.244387	-3.41908	0.000628325	0.0049003
MYO5A	0.430736	0.125981	3.41906	0.000628381	0.0049003
UVRAG	0.18129	0.0530283	3.41874	0.000629108	0.00490365
KIAA0040	-0.289319	0.0846479	-3.41791	0.000631036	0.00491635
ANKRD29	-0.679376	0.198778	-3.41777	0.000631366	0.00491659
ATP8A2	-0.773768	0.226464	-3.41674	0.000633751	0.0049305
TMEM51	0.590401	0.172793	3.41682	0.000633583	0.0049305
C1GALT1P1	-0.489087	0.143153	-3.41653	0.000634242	0.004932
FIBIN	-0.663758	0.194301	-3.41613	0.000635172	0.00493666
ICK	-0.174232	0.0510045	-3.41602	0.000635442	0.00493666
OSGIN2	-0.282102	0.082594	-3.41553	0.000636585	0.00494322
MRPS6	0.299569	0.0877279	3.41475	0.000638406	0.00495268
GDAP2	-0.154275	0.0451774	-3.41486	0.000638142	0.00495268
CEP250	0.242644	0.0710656	3.41436	0.000639309	0.00495602
KIAA1147	-0.194101	0.0568494	-3.41431	0.000639438	0.00495602
SCRN3	-0.279995	0.0820243	-3.41356	0.000641192	0.00496728
HIST1H3F	0.860322	0.252092	3.41273	0.000643145	0.00498006
GAREM1	-0.477342	0.139879	-3.41254	0.000643607	0.0049813
DNAJB11	0.284904	0.0834986	3.41208	0.000644693	0.00498268
TCIRG1	0.410555	0.120321	3.41217	0.00064449	0.00498268
SASH1	-0.49048	0.143739	-3.4123	0.000644169	0.00498268
AFAP1L1	-0.452434	0.132621	-3.41149	0.000646082	0.00499107
CCDC85A	-0.835301	0.244884	-3.41101	0.000647226	0.00499757
ENTREP2	-1.07793	0.316076	-3.41037	0.000648759	0.00500706
HJURP	0.879884	0.258063	3.40958	0.000650636	0.00501919
ANXA4	-0.29785	0.0873608	-3.40943	0.000650998	0.00501964
KCNA4	-1.22604	0.359719	-3.40834	0.000653603	0.00503736
ID1	-0.695456	0.204064	-3.40802	0.00065435	0.00504076
SFTPA2	-0.93839	0.275374	-3.40769	0.000655156	0.00504461
SLC40A1	-0.454777	0.133469	-3.40736	0.000655951	0.00504837
RP11-768G7.1	-0.925639	0.271686	-3.40701	0.000656775	0.00505235
SPATA6	-0.435214	0.127747	-3.40684	0.000657195	0.00505322
RASAL2	-0.397712	0.116753	-3.40644	0.000658165	0.00505832
PEBP1	-0.295499	0.0867507	-3.4063	0.000658495	0.0050585
ARL6	-0.541007	0.158838	-3.40602	0.000659167	0.00505894
MTHFD1L	0.307159	0.0901806	3.40604	0.000659122	0.00505894
SIRT1	-0.185634	0.0545342	-3.404	0.000664066	0.00509416
VSIG1	0.922348	0.270977	3.40379	0.000664585	0.00509577
KIF4A	0.792282	0.232799	3.40328	0.000665819	0.00510286
HIST1H3H	0.617594	0.181519	3.40237	0.000668052	0.00511759
FAM46B	-0.84996	0.249866	-3.40166	0.000669785	0.00512848
TNFSF8	0.824354	0.242366	3.40127	0.000670734	0.00513336
XRCC3	0.341968	0.100548	3.40104	0.00067129	0.00513358
PSTPIP2	0.906263	0.266469	3.40101	0.000671386	0.00513358
USP54	-0.543221	0.159738	-3.4007	0.000672144	0.00513699
BMP8A	1.03599	0.304669	3.40037	0.000672939	0.00514068
RP1-102E24.8	-0.695631	0.204631	-3.39944	0.000675245	0.00515351
PITPNM1	0.380906	0.112048	3.39949	0.000675119	0.00515351
FAM162B	-0.667577	0.196408	-3.39894	0.000676482	0.00516056
KIF1B	-0.225832	0.0664632	-3.39786	0.000679158	0.00517858
HLA-B	0.483665	0.142362	3.39742	0.000680243	0.00518446
CRB3	-0.778874	0.229326	-3.39636	0.000682884	0.00520218
LRP4	-0.962546	0.283517	-3.39503	0.000686221	0.00522458
EIF4G2	-0.130357	0.0383976	-3.39493	0.00068646	0.00522458
HS3ST3B1	0.704108	0.207427	3.39448	0.000687585	0.00523073
KCTD2	-0.173657	0.0511716	-3.39361	0.000689778	0.00524499
GCDH	0.249529	0.0735334	3.39342	0.000690266	0.00524628
UCP2	0.574916	0.169432	3.3932	0.000690824	0.0052481
BCL2L14	1.20113	0.354053	3.39253	0.000692515	0.00525851
C16orf89	-0.665379	0.196138	-3.3924	0.000692837	0.00525854
RMDN2	-0.302597	0.0892677	-3.38977	0.000699522	0.00530196
NADSYN1	0.228187	0.0673164	3.38977	0.000699524	0.00530196
SYK	0.620856	0.183147	3.38993	0.000699114	0.00530196
ARHGAP11B	0.475066	0.140153	3.38962	0.000699908	0.00530243
NARFL	0.202087	0.0596227	3.38944	0.000700358	0.00530249
RFT1	0.17236	0.0508552	3.38923	0.000700882	0.00530249
POLRMT	0.18227	0.0537783	3.38928	0.000700756	0.00530249
INSC	-0.906604	0.267573	-3.38825	0.000703393	0.00531705
CD248	0.614365	0.181323	3.38823	0.000703452	0.00531705
ATP8B1	-0.304924	0.0899991	-3.38807	0.000703855	0.00531766
BMP2K	0.522903	0.154356	3.38763	0.000704981	0.00532372
MRM1	0.421058	0.124324	3.38677	0.000707218	0.00533817
RP11-1094M14.5	0.687207	0.20292	3.38659	0.00070766	0.00533906
MTCO3P11	0.559812	0.16534	3.38583	0.000709641	0.00535155
RP11-231C14.7	0.487885	0.144123	3.38519	0.000711286	0.0053615
SGCD	-0.460294	0.135982	-3.38497	0.000711852	0.00536332
RP11-373N22.3	-0.612879	0.181094	-3.38431	0.000713583	0.0053739
C2CD4B	1.12236	0.331686	3.38381	0.000714878	0.00538007
URB2	0.281671	0.0832426	3.38374	0.000715056	0.00538007
ZFP28	-0.340853	0.100739	-3.38354	0.000715584	0.00538159
HIF1A	0.614923	0.181776	3.38286	0.000717349	0.00539239
SULT1A2	-0.81311	0.24041	-3.38218	0.000719125	0.00540328
CDKN2B-AS1	0.610309	0.180481	3.38156	0.000720747	0.00540806
GBP1	0.892039	0.263793	3.38159	0.000720669	0.00540806
ADD1	-0.178279	0.0527179	-3.38176	0.000720232	0.00540806
CLDN7	-0.634364	0.187632	-3.38089	0.000722516	0.00541887
KIAA1328	-0.385119	0.113917	-3.38069	0.000723029	0.00542002
SLC4A4	-0.573812	0.169738	-3.38058	0.000723328	0.00542002
SIGLEC7	0.771949	0.228363	3.38036	0.000723902	0.00542186
PXMP4	-0.544097	0.160979	-3.37993	0.000725053	0.00542801
ATP8A1	-0.425469	0.125969	-3.37757	0.000731291	0.00547223
OXER1	0.719063	0.212958	3.37655	0.000734007	0.00549005
UCK2	0.419026	0.124133	3.37563	0.000736482	0.00550403
ARHGAP17	0.272973	0.0808679	3.37554	0.000736697	0.00550403
CRY2	-0.336988	0.0998348	-3.37545	0.000736946	0.00550403
SGPL1	0.436051	0.129187	3.37535	0.000737212	0.00550403
ASPM	0.794027	0.235252	3.37522	0.000737562	0.00550414
LIPG	1.02643	0.304179	3.37445	0.000739645	0.00551719
TAZ	0.21189	0.0628058	3.37373	0.000741563	0.00552899
TAGLN2	-0.278795	0.0826484	-3.37326	0.000742825	0.0055359
MOB3A	0.325139	0.0964387	3.37146	0.000747712	0.00556728
CDC42BPA	-0.337446	0.100089	-3.37147	0.000747694	0.00556728
DOK6	-0.606621	0.179953	-3.371	0.000748952	0.00557399
PDZD2	-0.833717	0.247354	-3.37054	0.000750205	0.00558079
SMG9	0.227686	0.0675831	3.36897	0.000754488	0.00561012
PID1	-0.502765	0.149254	-3.36852	0.000755737	0.00561687
PCDH1	-0.554959	0.164774	-3.36799	0.000757171	0.00562499
HEXIM1	-0.228941	0.0679783	-3.36786	0.000757548	0.00562526
RNASE6	0.823648	0.2446	3.36733	0.000759007	0.00563164
ABI2	-0.355407	0.105547	-3.3673	0.000759091	0.00563164
CYP7B1	0.501179	0.148876	3.36641	0.000761525	0.00564715
CTTNBP2NL	-0.252537	0.0750267	-3.36596	0.000762769	0.00565383
PDCD1LG2	0.881401	0.261883	3.36563	0.000763678	0.00565802
ZYG11B	-0.199969	0.0594308	-3.36474	0.000766156	0.00567383
SCN7A	-0.649661	0.193137	-3.36374	0.000768933	0.00569183
AKAP9	-0.179641	0.0534077	-3.36358	0.000769396	0.0056927
SCARB1	0.564548	0.167923	3.36194	0.000773975	0.00572144
ADAMTSL3	-0.689899	0.205208	-3.36195	0.000773952	0.00572144
ACTB	0.304691	0.0906427	3.36145	0.000775332	0.0057289
TAPBP	0.373731	0.111232	3.35991	0.000779686	0.00575849
COBL	-0.756856	0.225285	-3.35954	0.000780715	0.00576092
IL32	0.465758	0.138636	3.35958	0.000780608	0.00576092
FAM189A2	-0.865521	0.257699	-3.35865	0.000783242	0.00577698
TFDP2	-0.194853	0.0580331	-3.35762	0.000786165	0.00579594
NOCT	0.704529	0.209898	3.35653	0.000789272	0.0058137
RAB42	1.02042	0.30401	3.35653	0.000789279	0.0058137
CARM1	0.309184	0.0921189	3.35636	0.000789757	0.00581461
PAOX	0.429305	0.127928	3.35582	0.000791296	0.00582334
CASP8	0.296547	0.0884125	3.35413	0.000796161	0.00585653
LINC01578	-0.309251	0.0922125	-3.35368	0.000797454	0.0058608
TP53INP1	0.40062	0.119455	3.35374	0.00079727	0.0058608
FCGR1A	1.06014	0.316138	3.35341	0.000798233	0.00586391
RNF44	0.382377	0.114061	3.3524	0.000801148	0.00588271
CYP27B1	1.66391	0.496389	3.35202	0.000802238	0.00588283
NUDT12	-0.459703	0.13715	-3.35183	0.000802789	0.00588283
ST8SIA6	-0.915222	0.273038	-3.352	0.0008023	0.00588283
ABI3	0.375165	0.111925	3.35194	0.000802468	0.00588283
SNX14	-0.156028	0.0465508	-3.35178	0.000802951	0.00588283
P2RY2	-0.543105	0.16206	-3.35126	0.000804439	0.00588446
SLC39A11	0.488372	0.145728	3.35127	0.000804432	0.00588446
PAK1	0.383068	0.114306	3.35124	0.000804508	0.00588446
H3F3B	-0.256236	0.0764608	-3.35121	0.000804603	0.00588446
PLLP	-0.822564	0.245537	-3.35006	0.000807953	0.00590634
HIST1H2BI	0.899334	0.268497	3.34951	0.000809554	0.00591542
DNAJC5B	1.01296	0.302438	3.34933	0.000810064	0.00591652
H2BFS	0.565159	0.16881	3.34789	0.000814285	0.0059263
ZMIZ1-AS1	0.846057	0.252708	3.34797	0.000814072	0.0059263
RAB40B	-0.387122	0.115625	-3.34808	0.000813734	0.0059263
FAM160A1	-0.716784	0.214101	-3.34787	0.00081434	0.0059263
WNT2B	-0.664063	0.198327	-3.34833	0.000813011	0.0059263
PLA2G4F	-1.05662	0.315639	-3.34756	0.000815261	0.0059263
ZNF841	0.248253	0.0741552	3.34775	0.00081471	0.0059263
ZDHHC2	-0.320012	0.0955947	-3.34759	0.00081517	0.0059263
FAM49B	0.437421	0.130649	3.34805	0.000813811	0.0059263
PROS1	-0.376858	0.112554	-3.34823	0.000813294	0.0059263
GOLGA3	0.244376	0.0730021	3.34753	0.000815361	0.0059263
IRX5	-0.83648	0.250005	-3.34585	0.000820303	0.00595434
MAP7	-0.472246	0.141142	-3.3459	0.000820153	0.00595434
TLR1	0.639005	0.190978	3.34597	0.000819964	0.00595434
CRNDE	-0.603493	0.180447	-3.34444	0.000824483	0.00598204
TXNRD3	-0.292031	0.0873287	-3.34405	0.000825649	0.00598786
PON3	-0.64766	0.193721	-3.34326	0.000828013	0.00600237
RPS10	0.705707	0.211117	3.34273	0.000829598	0.00601121
MECOM	-0.479869	0.143577	-3.34224	0.000831062	0.00601917
FKBP2	0.414733	0.124161	3.34027	0.000836958	0.00605921
HPCAL1	-0.407024	0.121868	-3.33988	0.000838151	0.00606518
OXNAD1	0.378711	0.113404	3.3395	0.000839299	0.00607082
B3GNT7	-0.629995	0.188667	-3.33918	0.000840251	0.00607319
ENTPD1	0.343172	0.102772	3.33915	0.000840364	0.00607319
EXOC3L4	0.552492	0.16548	3.33873	0.000841614	0.00607956
CLEC11A	0.717822	0.215039	3.3381	0.00084353	0.00609073
GPM6B	-0.721162	0.216084	-3.33741	0.000845618	0.00610312
MUM1L1	-1.07996	0.323638	-3.33693	0.000847103	0.00611116
ATP1B1	-0.449883	0.134859	-3.33595	0.00085007	0.0061272
SRPRA	0.262465	0.0786766	3.33599	0.000849948	0.0061272
RP4-591C20.9	0.28144	0.0843759	3.33555	0.000851322	0.00613354
TMEM206	0.387852	0.116312	3.33457	0.000854303	0.00614695
ZNF267	0.541728	0.162453	3.33467	0.000854008	0.00614695
IGSF10	-0.759301	0.227691	-3.33479	0.000853638	0.00614695
CH507-513H4.1	0.539752	0.161896	3.33395	0.000856234	0.00615815
ACADSB	-0.329924	0.0989943	-3.33276	0.000859902	0.00618184
TRPS1	0.40066	0.120224	3.3326	0.000860385	0.00618261
APBB3	0.458652	0.137675	3.3314	0.00086409	0.00620652
SPIN1	-0.198033	0.0594635	-3.33033	0.000867435	0.00622784
LINC01996	-0.875285	0.262838	-3.33013	0.00086804	0.00622946
DMRT2	-1.01105	0.303628	-3.32991	0.000868729	0.00623169
AKTIP	-0.27156	0.0815959	-3.32811	0.000874371	0.0062667
ATP2C1	-0.200258	0.0601702	-3.32819	0.000874125	0.0062667
GOLIM4	-0.219507	0.0659671	-3.32752	0.000876213	0.00627718
STEAP2	0.828232	0.248988	3.32639	0.00087979	0.00630006
FBXW7	0.448496	0.134837	3.32621	0.00088035	0.00630133
RAPGEF2	-0.207564	0.0624066	-3.326	0.000881028	0.00630345
GINS4	0.685218	0.206036	3.32572	0.000881901	0.00630553
RPL36A	0.416298	0.125178	3.32566	0.000882085	0.00630553
TXLNA	0.186703	0.0561434	3.32547	0.00088269	0.00630712
SH3BP4	-0.272147	0.0818594	-3.32456	0.000885574	0.00632498
KANK3	-0.638666	0.192123	-3.32426	0.000886541	0.00632914
DYNC1H1	-0.142056	0.0427358	-3.32404	0.00088722	0.00633124
TMEM45A	0.661674	0.199079	3.32367	0.000888408	0.00633698
CNP	0.228209	0.0686662	3.32346	0.000889083	0.00633905
RP11-402J7.2	0.780981	0.235063	3.32244	0.000892354	0.00635961
ADGRG6	-0.727622	0.219114	-3.32074	0.000897779	0.0063935
MMP2	0.897609	0.270306	3.32071	0.000897884	0.0063935
PLCE1	-0.616044	0.185524	-3.32056	0.000898375	0.00639422
DUS2	0.316575	0.0953418	3.32042	0.000898822	0.0063945
SERINC1	-0.323636	0.0974717	-3.32031	0.00089919	0.0063945
ENSG00000130489	0.891939	0.268673	3.3198	0.000900836	0.00640344
GATA2-AS1	-0.863667	0.260185	-3.31943	0.000902012	0.00640903
PHKG2	0.221347	0.0666929	3.3189	0.000903738	0.00641853
SFTPC	-0.940394	0.283424	-3.31797	0.000906733	0.00643702
FAM174B	-0.510398	0.153874	-3.31699	0.000909936	0.00645142
MORC4	-0.266864	0.0804502	-3.31713	0.000909474	0.00645142
PRKD1	-0.388172	0.117022	-3.31707	0.000909663	0.00645142
DPP7	0.351711	0.106047	3.31654	0.000911397	0.00645899
RNF34	0.187722	0.0566085	3.31615	0.000912668	0.00646522
OTUD7B	-0.440035	0.132728	-3.31533	0.000915366	0.00648155
TENM4	0.834652	0.251767	3.31518	0.000915851	0.00648219
NCKAP1L	0.557789	0.168267	3.31491	0.000916721	0.00648557
DMTN	-0.578519	0.174547	-3.3144	0.000918402	0.00649467
ALDH18A1	0.497727	0.1502	3.31377	0.000920467	0.00650648
DIRC2	-0.274036	0.082714	-3.31305	0.000922837	0.00652043
IGHEP2	0.538328	0.162515	3.31248	0.000924716	0.00652811
TTC19	-0.160234	0.0483722	-3.31253	0.00092455	0.00652811
LOXL2	0.732514	0.221188	3.31173	0.000927224	0.00654301
CBWD3	0.20631	0.0623033	3.31137	0.00092839	0.00654843
HIST1H3I	0.904258	0.273128	3.31075	0.000930476	0.00656033
RRM2	0.875689	0.264514	3.31056	0.000931089	0.00656185
ATAD3A	0.255093	0.0770606	3.3103	0.00093197	0.00656525
NME1	0.701693	0.212008	3.30975	0.000933809	0.00657539
TMCO4	0.248191	0.0750011	3.30917	0.000935724	0.00658606
EIF2B5	0.13129	0.0396817	3.30858	0.000937719	0.00659728
RN7SL2	0.39526	0.119476	3.30827	0.000938756	0.00660176
ZBTB10	-0.260755	0.0788249	-3.30802	0.000939572	0.00660468
CCDC85C	-0.44695	0.135118	-3.30785	0.000940166	0.00660603
HSPB8	-0.49073	0.148403	-3.30674	0.000943876	0.00662927
RASA4DP	0.701774	0.212265	3.30613	0.000945946	0.00664097
P2RY1	-0.667265	0.201857	-3.30563	0.00094763	0.00664997
JARID2	0.21955	0.0664238	3.30529	0.000948772	0.00665514
IGHV3-72	1.70039	0.514522	3.3048	0.000950441	0.00666401
FBXL4	-0.19074	0.057722	-3.30445	0.000951613	0.00666939
PRDM5	-0.45199	0.136795	-3.30414	0.000952692	0.00667411
TMEM135	-0.203999	0.0617568	-3.30327	0.000955636	0.00669189
RASSF10	-0.979031	0.296437	-3.30266	0.000957736	0.00670374
SLFN13	0.301726	0.0913689	3.30228	0.000959026	0.00670992
NCMAP	-0.609757	0.184701	-3.30132	0.000962322	0.00673012
LINC01943	0.958374	0.290407	3.30011	0.000966469	0.00675626
MEAF6	-0.189092	0.0573017	-3.29994	0.000967047	0.00675743
AVPR1A	1.15902	0.351262	3.29959	0.000968252	0.00676298
GAREM2	0.491667	0.149016	3.29941	0.000968868	0.00676441
ZNF107	0.492349	0.149262	3.29856	0.000971832	0.00678224
LILRB2	0.611388	0.18537	3.29821	0.000973045	0.00678782
TIMM10	0.433631	0.131481	3.29805	0.000973591	0.00678876
IRAK1BP1	-0.398804	0.120946	-3.29738	0.000975913	0.00680207
HNRNPL	0.112607	0.0341569	3.29676	0.000978074	0.00681425
KCNMB1	0.575322	0.17454	3.29622	0.000979966	0.00682416
SNX7	-0.386048	0.117122	-3.29611	0.000980326	0.00682416
TMC3-AS1	0.969832	0.294352	3.2948	0.00098491	0.00684138
GLDC	0.813306	0.246818	3.29516	0.000983648	0.00684138
TRNP1	-0.567155	0.17215	-3.29454	0.000985815	0.00684138
CD200R1	0.58136	0.176466	3.29446	0.000986123	0.00684138
ZFYVE28	0.38937	0.118178	3.29477	0.000985036	0.00684138
BTG3	-0.367644	0.111588	-3.29467	0.000985391	0.00684138
BMP3	-0.95931	0.291119	-3.29525	0.000983354	0.00684138
PEG10	-0.897633	0.272438	-3.29482	0.000984839	0.00684138
AKR1B1	0.536769	0.162946	3.29415	0.000987186	0.00684588
IGSF3	-0.509315	0.154628	-3.29381	0.000988394	0.00685137
PRKCE	-0.594809	0.180609	-3.29335	0.000990026	0.00685979
VAMP3	-0.28238	0.0857875	-3.29162	0.000996133	0.00689921
RRBP1	0.296887	0.0902188	3.29074	0.000999225	0.00691771
RP11-594N15.3	-0.76361	0.232273	-3.28756	0.00101061	0.00699362
PLCB2	0.432787	0.131691	3.28638	0.00101483	0.00701983
PRR5	0.515903	0.156993	3.28616	0.00101563	0.00702245
UBE2C	0.907274	0.276138	3.28558	0.00101772	0.00703392
S1PR1	-0.492093	0.14981	-3.28479	0.00102058	0.00705075
SELENOM	0.507546	0.154532	3.28442	0.00102193	0.00705711
MCOLN3	-0.635911	0.193629	-3.28417	0.00102282	0.0070603
SH3GL3	-1.02554	0.312382	-3.28296	0.00102725	0.00708788
CCDC71L	0.573639	0.17475	3.28263	0.00102843	0.00709308
MEDAG	1.00748	0.307042	3.28127	0.00103343	0.00712454
RP11-876N24.3	0.344432	0.104978	3.28101	0.00103437	0.00712807
NHSL1	-0.513788	0.156653	-3.27978	0.00103888	0.00715613
PRDM8	0.588382	0.179403	3.27966	0.00103933	0.00715627
PADI2	1.19206	0.363499	3.27941	0.00104023	0.00715649
SAMD12	-0.541297	0.165055	-3.27949	0.00103995	0.00715649
IGLC7	1.67485	0.510783	3.27899	0.00104179	0.00716419
SLC16A3	0.735624	0.22436	3.27877	0.0010426	0.00716677
TRAPPC10	0.168042	0.0512743	3.27731	0.00104802	0.00720102
FCGR1B	0.931878	0.284387	3.2768	0.00104992	0.00721108
FBXO9	-0.157368	0.0480428	-3.27558	0.00105445	0.00723915
TENM2	-0.887665	0.271054	-3.27486	0.00105714	0.00725464
AC004453.8	0.734018	0.224274	3.27286	0.00106466	0.00729709
C14orf28	-0.348573	0.1065	-3.273	0.00106413	0.00729709
A2M	-0.40358	0.12331	-3.2729	0.00106452	0.00729709
RBP5	0.899859	0.275018	3.272	0.00106789	0.00731609
ZNF254	-0.234669	0.0717227	-3.27189	0.00106832	0.00731609
SLC7A1	0.399162	0.122015	3.27141	0.00107013	0.00732547
RP11-326I11.5	0.669839	0.204788	3.27089	0.00107209	0.00733131
ADRA1A	-1.00147	0.306184	-3.27083	0.00107232	0.00733131
GTF2E2	0.261366	0.0799048	3.27097	0.00107179	0.00733131
BRWD1	-0.145624	0.0445343	-3.26994	0.00107572	0.00735151
RP11-77H9.2	0.566892	0.17341	3.26908	0.00107896	0.0073645
MASP1	-1.01463	0.31036	-3.26919	0.00107854	0.0073645
C10orf128	0.28402	0.0868784	3.26917	0.00107865	0.0073645
C8orf33	-0.209591	0.0641219	-3.26864	0.00108066	0.00737299
CKB	-0.672024	0.205661	-3.26763	0.00108453	0.00739636
SMOC2	0.922977	0.282499	3.26718	0.00108624	0.00740183
PPHLN1	0.188394	0.0576621	3.26721	0.00108614	0.00740183
TPGS2	-0.239429	0.0732857	-3.26707	0.00108668	0.00740183
PPL	-0.693008	0.212138	-3.26678	0.00108779	0.00740632
WWC3	-0.320057	0.0979874	-3.26631	0.0010896	0.00741557
ERCC6L2	-0.157058	0.048088	-3.26605	0.00109058	0.00741918
OR2A9P	-0.529057	0.16202	-3.26538	0.00109317	0.00743066
CAPZB	0.265536	0.0813164	3.26546	0.00109285	0.00743066
PEF1	-0.150158	0.0459902	-3.26501	0.00109462	0.00743746
AMIGO2	-0.514212	0.157504	-3.26476	0.00109557	0.00744087
B4GALNT3	-0.716406	0.219471	-3.26424	0.00109758	0.00744532
GFPT2	0.820403	0.251331	3.26424	0.00109759	0.00744532
GBP2	0.616814	0.188952	3.26439	0.00109701	0.00744532
HIST1H2AK	0.713035	0.218476	3.26368	0.00109975	0.00745175
PLEKHG4B	-0.870181	0.266624	-3.26371	0.00109965	0.00745175
ADAM23	0.814899	0.24969	3.26364	0.00109989	0.00745175
ALS2	-0.203878	0.0624745	-3.26338	0.00110091	0.00745557
GPR52	0.470257	0.144133	3.26266	0.00110371	0.00747145
HIF1A-AS2	1.34763	0.413077	3.26243	0.00110462	0.00747457
TBC1D22A	0.239209	0.0733523	3.26109	0.00110985	0.00750378
PIK3CA	-0.186886	0.0573075	-3.26111	0.00110976	0.00750378
CENPK	0.539124	0.165339	3.26073	0.00111127	0.00751029
RP11-345J4.5	0.549582	0.168596	3.25976	0.00111506	0.00753282
C1orf167	-0.676924	0.207685	-3.25938	0.00111656	0.0075361
HILPDA	0.841481	0.258179	3.25929	0.00111692	0.0075361
PEBP4	-0.780192	0.23936	-3.25949	0.00111613	0.0075361
HIGD1B	-0.733829	0.225242	-3.25797	0.00112214	0.00756824
GCH1	0.783202	0.240456	3.25715	0.00112538	0.00758478
NOL6	0.215934	0.0662961	3.25711	0.00112551	0.00758478
PURA	-0.245623	0.0754241	-3.25656	0.00112769	0.00759635
DOCK4	-0.358154	0.109983	-3.25644	0.00112819	0.0075966
PBX4	0.599226	0.184049	3.2558	0.00113073	0.00760747
WNT3A	-1.03254	0.317136	-3.25584	0.00113056	0.00760747
MAD2L1	0.666463	0.20475	3.25501	0.0011339	0.00762352
PLIN3	0.475587	0.146111	3.25497	0.00113404	0.00762352
KIAA1462	-0.526732	0.161846	-3.25453	0.00113579	0.00763219
XPNPEP1	0.269524	0.0828377	3.25363	0.0011394	0.00765329
CTD-3092A11.2	0.305237	0.0938328	3.25298	0.00114201	0.00766693
FGFR3	-0.673212	0.206965	-3.25278	0.00114282	0.00766693
TMED3	0.381938	0.117419	3.25278	0.00114282	0.00766693
MACC1	-0.68244	0.209818	-3.25253	0.00114383	0.00767054
MAN2B1	0.548234	0.168579	3.25209	0.00114561	0.00767935
HIST1H2BE	0.557713	0.17151	3.25177	0.00114688	0.00768477
ACTN1	0.332354	0.102253	3.25031	0.00115281	0.00772134
GALNT18	-0.633987	0.195069	-3.25007	0.00115377	0.00772466
FAM122A	-0.204775	0.0630134	-3.2497	0.00115528	0.00772965
LEMD2	0.141717	0.0436099	3.24965	0.00115546	0.00772965
TRADD	0.305222	0.0939376	3.2492	0.00115729	0.00773636
NMD3	-0.191734	0.0590101	-3.24918	0.0011574	0.00773636
JAKMIP1	0.803084	0.247194	3.2488	0.00115892	0.00774021
GRB7	-0.73126	0.225081	-3.24887	0.00115864	0.00774021
AC007743.1	-0.778352	0.239647	-3.2479	0.00116259	0.00776161
ZNF229	-0.416557	0.128274	-3.2474	0.00116463	0.00777
HPSE	0.632339	0.194724	3.24736	0.00116479	0.00777
KRT4	-1.38068	0.425197	-3.24716	0.00116564	0.00777253
KLK11	-1.02494	0.315802	-3.24551	0.0011724	0.00781439
ABLIM1	-0.473359	0.145857	-3.24536	0.00117302	0.00781536
CCL5	0.644746	0.198685	3.24506	0.00117427	0.00782053
FENDRR	-1.12716	0.347734	-3.24144	0.00118929	0.0079174
KCNJ2	0.602575	0.185947	3.24057	0.00119293	0.00793839
ORC4	-0.262987	0.0811627	-3.24024	0.00119428	0.00794421
TRPC3	-0.630111	0.194492	-3.23977	0.00119625	0.00794443
SOX5	-0.356189	0.109934	-3.24001	0.00119524	0.00794443
HMOX1	0.614742	0.189748	3.23979	0.00119619	0.00794443
RASL12	-0.485295	0.149793	-3.23978	0.00119624	0.00794443
GRIN2D	0.956031	0.295108	3.23959	0.001197	0.00794625
ATAD1	-0.210742	0.0650765	-3.23837	0.00120214	0.00797716
TEK	-0.622104	0.19214	-3.23776	0.00120471	0.00799094
BSPRY	-0.590641	0.18249	-3.23657	0.00120976	0.00801801
EFCC1	-0.740084	0.22866	-3.23661	0.00120957	0.00801801
RNF185	-0.131188	0.0405365	-3.23629	0.00121095	0.00802265
IL1RL1	-1.17063	0.361815	-3.23544	0.00121454	0.00804323
KLHL7	-0.241802	0.07474	-3.23524	0.00121538	0.00804557
ETFRF1	-0.333147	0.102999	-3.23446	0.00121873	0.00806384
SLC19A3	-0.628154	0.194212	-3.23437	0.00121912	0.00806384
IL23R	0.808137	0.249968	3.23295	0.00122517	0.00809898
HLA-L	0.706741	0.218609	3.2329	0.00122542	0.00809898
DGCR2	-0.225137	0.0696428	-3.23273	0.00122612	0.00810034
C1orf54	0.621895	0.192383	3.23259	0.00122674	0.00810123
KIAA1551	0.375875	0.116295	3.23209	0.00122887	0.008112
ARHGAP6	-0.571878	0.176984	-3.23124	0.00123257	0.00813315
P3H3	0.582832	0.180384	3.23107	0.00123329	0.00813465
TAF10	0.275746	0.0853692	3.23004	0.00123773	0.00816072
ATOH8	-0.767662	0.237706	-3.22947	0.00124021	0.00817052
CYP1B1	1.04934	0.324925	3.22948	0.00124018	0.00817052
LINC01176	0.520766	0.161277	3.22901	0.00124221	0.00818042
SULT1C2	1.12433	0.348278	3.22825	0.00124552	0.00819676
SKIV2L	0.197944	0.061317	3.22821	0.00124569	0.00819676
C11orf80	0.419679	0.13001	3.22805	0.00124636	0.00819788
RAB39A	0.878661	0.272309	3.2267	0.00125226	0.00823344
LLGL2	-0.509983	0.158059	-3.22652	0.00125304	0.00823527
WNT7A	-0.985897	0.3056	-3.2261	0.0012549	0.00823667
INPP5F	0.182219	0.0564837	3.22604	0.00125516	0.00823667
MAP2	-0.728026	0.225673	-3.22602	0.00125526	0.00823667
DUSP3	-0.21125	0.065483	-3.22603	0.00125521	0.00823667
MED12L	0.76431	0.236964	3.22542	0.00125787	0.00824088
ARSK	-0.30173	0.0935438	-3.22555	0.00125732	0.00824088
RASSF6	1.06779	0.331067	3.2253	0.0012584	0.00824088
TNFRSF10A	0.257662	0.0798784	3.22568	0.00125673	0.00824088
TOX4	-0.116043	0.0359788	-3.2253	0.0012584	0.00824088
HLA-DPB1	0.528194	0.163784	3.22493	0.00126002	0.00824822
ST6GALNAC6	-0.230139	0.0713684	-3.22467	0.00126119	0.00825263
ICAM4	-0.907151	0.281333	-3.22447	0.00126205	0.00825495
HDAC11	-0.361825	0.11223	-3.22395	0.00126434	0.00826338
CTPS2	-0.250557	0.0777171	-3.22396	0.00126433	0.00826338
CLSPN	0.590139	0.183101	3.22303	0.00126841	0.00828338
RP11-21K12.2	0.444846	0.138019	3.22309	0.00126818	0.00828338
IGLV8-61	1.57489	0.488698	3.22262	0.00127025	0.00829215
FHL3	0.473934	0.147086	3.22216	0.00127226	0.00829866
ITM2B	-0.284369	0.0882528	-3.22221	0.00127205	0.00829866
RP11-35G9.5	0.459979	0.142801	3.22111	0.00127693	0.00831595
MMAB	-0.315861	0.0980492	-3.22145	0.00127542	0.00831595
STK11	0.159839	0.0496215	3.22117	0.00127669	0.00831595
AGRN	-0.418227	0.129838	-3.22114	0.00127683	0.00831595
KCND1	0.444995	0.138175	3.22052	0.00127958	0.00832991
RP11-96D1.11	-0.703908	0.218578	-3.2204	0.00128013	0.00833018
ZNF704	-0.510423	0.158598	-3.21834	0.00128937	0.008387
CDC73	-0.174567	0.0542458	-3.21806	0.00129059	0.00839167
HHIP	-0.840293	0.261168	-3.21744	0.0012934	0.00840661
ADCY8	-1.21985	0.379231	-3.21665	0.00129698	0.00842656
RP3-331H24.7	-0.761769	0.236874	-3.21593	0.00130024	0.00844439
MME	-0.863171	0.268476	-3.21508	0.00130407	0.00846593
LOXL1	0.76499	0.237976	3.21458	0.00130637	0.00847753
CASS4	-0.386292	0.120184	-3.21417	0.0013082	0.00848272
MAF	0.411991	0.128177	3.21423	0.00130796	0.00848272
KIF11	0.601609	0.187274	3.21245	0.00131609	0.00853053
PLA2G16	-0.386092	0.120197	-3.21218	0.00131734	0.00853186
RCN3	0.717096	0.223239	3.21224	0.00131706	0.00853186
RNF217	-0.207457	0.0645913	-3.21184	0.00131888	0.00853852
XYLB	0.303718	0.094568	3.21164	0.00131981	0.00854119
MYO19	0.196127	0.0610843	3.21076	0.00132383	0.00856379
SPCS2	0.299789	0.0933742	3.21062	0.0013245	0.00856481
GDF7	0.886038	0.27601	3.21017	0.00132658	0.00857485
ZFYVE27	0.191852	0.05977	3.20984	0.0013281	0.00858132
LINC00472	-0.806011	0.251126	-3.20959	0.00132927	0.0085855
BORCS7	-0.360299	0.112262	-3.20944	0.00132994	0.00858647
TRAM2	0.401158	0.125005	3.20913	0.00133139	0.00859245
SULT1C4	-0.577789	0.180054	-3.20898	0.00133209	0.00859361
PARPBP	0.577315	0.17993	3.20855	0.00133408	0.00860312
PSMD12	-0.161856	0.050452	-3.20813	0.00133602	0.0086122
COX4I2	-0.641077	0.199874	-3.2074	0.00133941	0.00862538
SC5D	-0.364612	0.11368	-3.20735	0.00133963	0.00862538
IRX2	-0.799886	0.249376	-3.20756	0.00133868	0.00862538
IGF1	0.977996	0.304974	3.20682	0.0013421	0.00863791
S100A14	-0.726253	0.226493	-3.20652	0.0013435	0.00864353
STAC	-0.840363	0.262226	-3.20473	0.0013519	0.00869416
RUBCN	0.296153	0.0924179	3.20449	0.001353	0.00869786
IL16	0.24602	0.0768041	3.20322	0.00135901	0.00873306
PECR	-0.283911	0.0886494	-3.20263	0.0013618	0.0087476
HSBP1L1	-0.321031	0.100259	-3.20203	0.00136465	0.00876249
RRP1B	0.134884	0.0421308	3.20156	0.00136688	0.00877338
AC079250.1	0.516689	0.161393	3.20143	0.00136748	0.00877382
PRKCZ	-0.604354	0.188786	-3.20127	0.00136825	0.00877533
WBSCR22	0.159126	0.049713	3.20089	0.00137005	0.00878345
TYMS	0.707145	0.220942	3.20059	0.00137146	0.00878909
FABP5	-0.578089	0.180641	-3.20021	0.00137329	0.00879379
TMEM63B	-0.427861	0.133702	-3.2001	0.0013738	0.00879379
CAST	-0.198998	0.0621834	-3.20017	0.00137344	0.00879379
CTD-2165H16.3	-0.535494	0.167349	-3.19986	0.00137493	0.00879762
FAP	1.22581	0.383134	3.19944	0.00137694	0.00880704
TLK1	0.180299	0.056362	3.19895	0.0013793	0.00881872
SARDH	0.530147	0.165734	3.19878	0.00138012	0.00882056
PLXNA2	-0.603397	0.188676	-3.19805	0.00138359	0.00883929
HSD17B12	-0.245708	0.0768388	-3.19771	0.00138524	0.00884641
TBC1D20	-0.178704	0.0558896	-3.19744	0.00138652	0.00885114
ATP10A	-0.473311	0.14805	-3.19696	0.00138882	0.0088624
P3H2	-0.666333	0.208463	-3.19642	0.00139147	0.00887586
KIF3B	-0.154933	0.0484798	-3.19583	0.00139431	0.00889055
SLC8B1	0.334712	0.104753	3.19525	0.00139711	0.00890494
PTK2	-0.278157	0.0870611	-3.19496	0.00139851	0.00891046
TRPC6	-0.659145	0.20632	-3.19477	0.00139941	0.00891269
KLRB1	0.720288	0.225485	3.19439	0.00140127	0.00891425
CNOT8	-0.183709	0.0575082	-3.19448	0.00140084	0.00891425
RPS6KA2	-0.3829	0.119859	-3.1946	0.00140026	0.00891425
ECHDC3	-0.451923	0.141483	-3.19418	0.0014023	0.00891733
CLN6	0.329319	0.103114	3.19374	0.00140441	0.00892732
PROSER2	-0.516171	0.161626	-3.19362	0.00140501	0.00892764
PFKL	0.23436	0.0733886	3.19341	0.00140605	0.00893083
CYP4B1	-0.905573	0.283645	-3.19263	0.00140986	0.0089475
HNRNPH1	0.154912	0.0485213	3.19267	0.00140966	0.0089475
GAPDH	0.655322	0.205267	3.19253	0.0014103	0.0089475
SMAD6	-1.06993	0.335177	-3.19213	0.00141226	0.00895646
PSME2	0.554703	0.173797	3.19168	0.00141446	0.00896697
RPL24P8	-0.583422	0.182826	-3.19114	0.00141713	0.0089804
COMMD5	0.234123	0.073376	3.19072	0.00141917	0.0089899
MELTF	0.644779	0.20213	3.18992	0.00142313	0.00901155
DUSP16	-0.291316	0.0913279	-3.18978	0.0014238	0.00901227
ESRP1	-0.665846	0.20879	-3.18907	0.00142734	0.0090312
IL2RA	1.27067	0.3985	3.18863	0.00142948	0.00904128
ITPA	0.274558	0.0861282	3.18778	0.00143367	0.00906432
FBLN7	0.477809	0.149909	3.18732	0.00143597	0.00907077
GRAP	0.348209	0.10925	3.18727	0.00143625	0.00907077
MET	-0.597627	0.187506	-3.18725	0.00143634	0.00907077
CCL22	0.722804	0.226834	3.18649	0.00144008	0.00909091
MYH10	-0.468185	0.146948	-3.18606	0.00144223	0.00910099
ATAD2B	0.134749	0.0422949	3.18594	0.00144285	0.00910141
KLF11	-0.312418	0.0980688	-3.18571	0.00144402	0.00910264
FBXO21	-0.271812	0.085323	-3.18568	0.00144415	0.00910264
IRS1	-0.488609	0.153399	-3.18521	0.00144651	0.00911399
C3AR1	0.824561	0.258888	3.18501	0.00144747	0.00911656
HIST1H2BL	0.859076	0.269734	3.1849	0.00144804	0.00911666
CD4	0.455753	0.143131	3.18417	0.00145172	0.00913635
C11orf54	-0.293132	0.0920759	-3.18359	0.00145463	0.00915114
TCOF1	0.190598	0.0598744	3.1833	0.00145608	0.00915678
MLPH	-0.79148	0.248661	-3.18297	0.00145773	0.0091637
SLC35F5	-0.162594	0.0510851	-3.18282	0.0014585	0.009165
BEX2	-0.583256	0.183315	-3.18171	0.0014641	0.00919376
MTCH1	-0.162211	0.0509826	-3.18169	0.00146419	0.00919376
THOP1	0.206954	0.0650726	3.18036	0.00147091	0.00922891
RCC2	0.243281	0.0764938	3.1804	0.00147074	0.00922891
RP11-384L8.1	-0.828679	0.260666	-3.17909	0.00147739	0.00926602
PELI2	-0.319452	0.100495	-3.1788	0.00147887	0.00926825
IFNGR2	0.500013	0.157294	3.17884	0.00147864	0.00926825
BRSK1	0.858016	0.269945	3.17849	0.00148044	0.00927454
ITPR2	0.360055	0.113289	3.17821	0.00148188	0.00928006
WNT11	-0.703626	0.22141	-3.17793	0.0014833	0.0092819
NORAD	-0.22403	0.0704939	-3.178	0.00148294	0.0092819
MINDY1	-0.312592	0.0983871	-3.17716	0.00148724	0.00930304
LRIG1	-0.231416	0.0728482	-3.17668	0.00148969	0.00931481
SAMSN1	0.742324	0.233711	3.17625	0.00149194	0.00932531
RRAGB	-0.186066	0.0585872	-3.17589	0.00149378	0.00933331
ANKS1A	-0.4433	0.139658	-3.17419	0.00150257	0.00938112
RSRP1	0.175815	0.0553873	3.17428	0.00150209	0.00938112
WDR77	0.186405	0.0587514	3.17278	0.00150988	0.00941956
RCOR1	-0.308096	0.0971055	-3.1728	0.00150978	0.00941956
EPHB4	-0.376195	0.118607	-3.17178	0.0015151	0.00944856
SLC22A23	-0.464975	0.146611	-3.17149	0.00151658	0.00945424
GPC5	-1.12347	0.354274	-3.1712	0.00151813	0.00945427
LZTFL1	-0.320127	0.100947	-3.17124	0.00151789	0.00945427
SMARCB1	0.223344	0.0704296	3.17116	0.00151831	0.00945427
FOXF2	-0.578855	0.182598	-3.17011	0.00152381	0.00948492
TRIM47	0.405229	0.127834	3.16996	0.0015246	0.00948629
ASPA	-0.619143	0.195399	-3.16861	0.00153171	0.00952693
CTSZ	0.719024	0.226932	3.16845	0.00153254	0.00952847
ESYT3	-0.743914	0.234827	-3.16792	0.00153535	0.00953514
DKK3	-0.45046	0.142191	-3.16799	0.00153495	0.00953514
USP24	0.12643	0.0399085	3.16799	0.00153498	0.00953514
PRKG2	-0.876326	0.276687	-3.16721	0.00153908	0.00954751
NFE2L3	0.737097	0.232719	3.16732	0.0015385	0.00954751
ENDOD1	-0.319736	0.100952	-3.16721	0.00153907	0.00954751
SUSD5	0.99029	0.312733	3.16657	0.00154248	0.00956117
DKK2	-0.716233	0.226191	-3.1665	0.00154283	0.00956117
IRF2	0.231091	0.0729807	3.16647	0.00154302	0.00956117
ST6GALNAC3	-0.529391	0.167228	-3.16568	0.00154719	0.00958338
PEMT	-0.254768	0.0805135	-3.16429	0.0015546	0.00961427
ADGRB3	-0.674949	0.213301	-3.16431	0.00155452	0.00961427
PARD3B	-0.368562	0.11647	-3.16443	0.00155386	0.00961427
ADIRF	-0.76062	0.240367	-3.16441	0.00155399	0.00961427
LPL	-0.748718	0.236621	-3.1642	0.0015551	0.00961427
HEG1	-0.433423	0.137013	-3.16336	0.0015596	0.00963853
BCL6B	-0.483601	0.152892	-3.16302	0.00156141	0.00964608
OLFML2B	0.719682	0.227602	3.16201	0.00156682	0.00967586
PCOLCE	0.588437	0.186104	3.16188	0.00156756	0.00967683
SPPL2B	0.323437	0.102297	3.16176	0.00156817	0.00967693
AAMDC	-0.407112	0.128777	-3.16137	0.00157029	0.00968642
P2RX7	0.721756	0.228363	3.16057	0.00157463	0.00970951
SCAND2P	0.318849	0.100935	3.15895	0.00158338	0.0097598
DFFB	0.243326	0.0770336	3.1587	0.00158475	0.00976465
CTSA	0.406449	0.128684	3.15849	0.00158588	0.00976791
RGCC	-0.588921	0.186465	-3.15834	0.00158669	0.00976924
PRSS12	-0.827613	0.262068	-3.15801	0.00158852	0.00977688
TRIM59	0.710169	0.225	3.15631	0.00159781	0.00982504
PTPDC1	-0.271293	0.0859569	-3.15615	0.00159864	0.00982504
FASTK	0.200926	0.0636611	3.15618	0.0015985	0.00982504
SRPK1	0.223752	0.0708942	3.15614	0.00159873	0.00982504
PACSIN3	-0.447327	0.141755	-3.15564	0.00160145	0.00983806
CBWD7	0.195831	0.0620733	3.15483	0.00160591	0.00986179
NDOR1	0.359918	0.114094	3.15457	0.00160736	0.00986705
KIAA0895	-0.559919	0.177537	-3.15381	0.00161153	0.00988157
NARF	0.277727	0.0880567	3.15396	0.00161071	0.00988157
ZBTB41	-0.217921	0.0690959	-3.1539	0.00161107	0.00988157
HDX	-0.282398	0.0895546	-3.15336	0.00161401	0.00989019
WWTR1	-0.323302	0.102527	-3.15334	0.00161414	0.00989019
CH25H	1.09813	0.348282	3.15299	0.00161606	0.00989832
SLC20A1	0.501106	0.158993	3.15175	0.00162293	0.00993669
TCAIM	-0.221589	0.0703105	-3.15158	0.00162388	0.00993879
RBSN	-0.158879	0.0504301	-3.15048	0.00163002	0.00997265
PEX19	-0.256941	0.0815629	-3.15022	0.00163149	0.00997795
MEG3	0.702897	0.223173	3.14956	0.00163518	0.00999684
EDIL3	-0.539018	0.171209	-3.14831	0.00164217	0.0100358
HSBP1	-0.306171	0.0972586	-3.14801	0.00164385	0.0100387
RTKN2	-0.957622	0.304198	-3.14802	0.00164381	0.0100387
STON2	-0.325824	0.103519	-3.14748	0.00164683	0.0100531
STK17A	0.366936	0.116592	3.14717	0.00164856	0.0100562
PARVA	-0.276095	0.0877251	-3.14727	0.00164802	0.0100562
CEACAM6	-1.02513	0.325769	-3.1468	0.0016507	0.0100655
CH507-42P11.1	0.527631	0.167715	3.146	0.00165518	0.0100891
RP11-611O2.5	-0.677194	0.215268	-3.14582	0.00165622	0.0100917
ESAM	-0.480693	0.152814	-3.1456	0.00165749	0.0100957
SPNS2	-0.379974	0.120807	-3.1453	0.00165918	0.0101023
PCDHB2	-0.485429	0.154434	-3.14328	0.00167068	0.0101685
OCRL	-0.22974	0.0731083	-3.14246	0.00167537	0.010182
GART	0.245792	0.0782095	3.14274	0.00167377	0.010182
EXOC6B	-0.251528	0.0800406	-3.14251	0.00167505	0.010182
DLG1	-0.144486	0.0459764	-3.14261	0.00167448	0.010182
MAGI1	-0.49107	0.156305	-3.14174	0.00167945	0.0102031
GZMA	0.792002	0.252101	3.14161	0.00168021	0.0102039
AK4P1	0.642637	0.204627	3.14052	0.00168646	0.0102381
MISP	-0.725436	0.231051	-3.13972	0.0016911	0.0102625
SLC6A20	-1.07827	0.343549	-3.13862	0.00169743	0.0102924
SLC52A2	0.337307	0.107476	3.13844	0.00169852	0.0102924
CARD8	0.201142	0.0640877	3.13855	0.00169786	0.0102924
DGKH	-0.355954	0.113416	-3.13849	0.0016982	0.0102924
CRISPLD1	1.05297	0.335526	3.13827	0.00169946	0.0102942
HLF	-0.693432	0.22097	-3.13813	0.00170029	0.0102955
AFF2	-0.424552	0.135311	-3.13761	0.00170329	0.0103099
PAK4	-0.640975	0.204303	-3.13737	0.0017047	0.0103146
UBE2G2	0.163237	0.0520544	3.13589	0.00171332	0.010363
NAPSA	-0.703862	0.224469	-3.13568	0.00171454	0.0103665
FCGR1CP	0.935562	0.298456	3.13467	0.00172047	0.0103986
BUB1B	0.685423	0.218684	3.13431	0.00172258	0.0104075
KCTD14	-0.513864	0.163963	-3.13403	0.00172424	0.0104137
GUCY1A2	-0.670502	0.213972	-3.1336	0.00172678	0.0104252
CDC20	0.853859	0.27255	3.13285	0.00173115	0.0104478
DCLK1	0.648444	0.207025	3.13221	0.00173498	0.0104632
EFCAB14	-0.144786	0.0462246	-3.13222	0.00173489	0.0104632
CTD-2047H16.3	0.709812	0.226655	3.13169	0.00173804	0.010469
CDKN2A	0.59737	0.190745	3.13177	0.00173755	0.010469
IFT80	-0.255024	0.0814384	-3.1315	0.00173918	0.010469
CPXM2	1.00794	0.321868	3.13153	0.00173897	0.010469
AMMECR1L	-0.132132	0.0421958	-3.1314	0.00173974	0.010469
CARD6	-0.179663	0.0573703	-3.13164	0.00173832	0.010469
CYP51A1	-0.416937	0.133176	-3.13071	0.00174384	0.0104898
TELO2	0.315338	0.10073	3.13051	0.00174502	0.010493
FBXO6	0.528621	0.168873	3.13028	0.00174638	0.0104935
AKR1A1	0.490483	0.15669	3.13028	0.00174637	0.0104935
BDH2	-0.209149	0.0668176	-3.13015	0.0017472	0.0104947
SULT2B1	-0.92521	0.295685	-3.12904	0.00175381	0.0105267
GNAZ	-0.87455	0.279485	-3.12914	0.00175318	0.0105267
SLC25A6	0.245116	0.0783404	3.12886	0.00175483	0.010529
MOB4	-0.306409	0.0979555	-3.12804	0.00175976	0.0105547
SH3TC1	0.483204	0.154507	3.12739	0.00176365	0.0105742
CH507-528H12.1	0.517973	0.165704	3.1259	0.00177261	0.010624
FAM149B1	-0.163603	0.0523604	-3.12456	0.00178071	0.0106687
UGT8	0.898366	0.287615	3.1235	0.00178712	0.0107032
NKIRAS1	-0.230509	0.0738057	-3.12319	0.00178904	0.010707
RN7SL5P	0.456753	0.146245	3.1232	0.00178895	0.010707
PRRX1	0.631288	0.20216	3.12272	0.00179187	0.01072
SELE	1.41439	0.452963	3.12252	0.00179309	0.0107234
SLC25A23	-0.336294	0.107721	-3.12191	0.00179679	0.0107416
PPP1R3E	0.306413	0.0981722	3.12118	0.00180129	0.0107607
ANGEL1	0.301274	0.0965248	3.12121	0.00180112	0.0107607
SFTA3	-0.753659	0.241514	-3.12057	0.00180504	0.0107753
VPS54	-0.1404	0.0449907	-3.12065	0.00180449	0.0107753
HIST3H2BB	0.727383	0.233102	3.12045	0.00180573	0.0107755
MAFB	0.516876	0.165681	3.1197	0.00181034	0.0107991
APOOL	-0.203566	0.0652607	-3.11927	0.001813	0.0108091
COL4A4	-0.457635	0.146715	-3.11922	0.00181332	0.0108091
ITGA4	0.408075	0.130854	3.11855	0.00181741	0.0108295
RALGAPA1	-0.189666	0.0608252	-3.11822	0.00181949	0.010838
B4GALNT1	0.628532	0.201582	3.11799	0.00182089	0.0108424
GPR171	0.798796	0.256207	3.11777	0.00182222	0.0108464
MCTP1	0.44388	0.142418	3.11673	0.00182867	0.0108808
PDLIM2	-0.379643	0.121812	-3.11662	0.00182938	0.0108812
SYN2	-1.05775	0.339541	-3.11524	0.00183797	0.0109283
ZC3H7A	-0.119851	0.0384789	-3.11473	0.00184114	0.0109432
OSM	1.45636	0.467719	3.11376	0.0018472	0.0109752
DNAJC18	-0.337552	0.108432	-3.11304	0.00185169	0.0109979
EGFL7	-0.557021	0.178994	-3.11195	0.00185855	0.0110347
IFITM1	0.58954	0.189493	3.11115	0.0018636	0.0110607
ETS2	-0.437112	0.140529	-3.11047	0.00186788	0.0110821
SFXN2	0.383102	0.1232	3.1096	0.00187342	0.011111
CNN3	-0.338325	0.10882	-3.10905	0.00187691	0.0111277
MTCO1P11	0.550052	0.176953	3.10846	0.00188066	0.0111459
THBS4	0.879515	0.282996	3.10787	0.00188439	0.011164
SMAD7	-0.300159	0.0965859	-3.10769	0.00188555	0.0111668
RORC	-0.518432	0.166861	-3.10697	0.00189014	0.01119
HIPK1-AS1	-0.744016	0.23952	-3.10627	0.00189461	0.0112124
ING2	-0.322507	0.10384	-3.10581	0.00189756	0.0112259
MRPS23	-0.243669	0.0784677	-3.10534	0.00190063	0.01124
TIFA	0.551639	0.177689	3.10452	0.00190591	0.0112672
SEMA3E	-1.04381	0.336326	-3.10355	0.00191213	0.0112999
BMP5	-0.586185	0.188904	-3.10309	0.00191512	0.0113094
FAT3	-0.877142	0.282661	-3.10316	0.00191467	0.0113094
FEZ1	-0.455136	0.146702	-3.10244	0.0019193	0.011326
MIR3648-1	0.722242	0.232798	3.10245	0.00191928	0.011326
POLD4	0.411249	0.132566	3.10223	0.00192068	0.0113287
GPRASP2	-0.37242	0.120052	-3.10216	0.00192113	0.0113287
AGER	-0.996916	0.321545	-3.10039	0.00193266	0.0113926
CHAC1	0.833633	0.268895	3.10021	0.00193382	0.0113953
AC109826.1	0.820925	0.264858	3.09949	0.00193856	0.0114102
DGKI	0.847655	0.273487	3.09944	0.00193886	0.0114102
RP11-429G19.3	0.518802	0.167388	3.0994	0.00193911	0.0114102
HMGCR	-0.372643	0.120228	-3.09948	0.00193864	0.0114102
DPY19L1	-0.205081	0.0661834	-3.09867	0.00194391	0.0114343
SPRY2	-0.480882	0.155198	-3.09851	0.00194497	0.0114365
GPX7	0.484745	0.156473	3.09795	0.00194865	0.0114418
ZNF587B	0.252901	0.0816308	3.09811	0.00194758	0.0114418
SNX9	0.313254	0.101115	3.09801	0.00194824	0.0114418
MAGED2	-0.234315	0.0756284	-3.09825	0.0019467	0.0114418
GGTLC2	-0.518399	0.16737	-3.09733	0.00195274	0.01146
DERL1	0.242442	0.0782762	3.09727	0.00195313	0.01146
FXR2	-0.181918	0.0587403	-3.09698	0.00195505	0.0114671
DNAL1	-0.288617	0.0931981	-3.09682	0.00195611	0.0114692
FANCI	0.388067	0.125322	3.09656	0.0019578	0.011471
MTMR2	-0.202734	0.0654685	-3.09667	0.00195711	0.011471
FUT1	-0.686096	0.221628	-3.09572	0.00196338	0.0114996
IL15	0.320257	0.103461	3.09543	0.00196525	0.0115011
MRPL14	-0.340006	0.10984	-3.09545	0.00196515	0.0115011
NLRP1	0.244731	0.0790638	3.09536	0.00196573	0.0115011
NUDT19	-0.26989	0.0872065	-3.09484	0.00196918	0.0115172
C9orf152	-0.765878	0.247603	-3.09317	0.00198031	0.01157
MIIP	0.301307	0.097409	3.09322	0.00197999	0.01157
INTS4	0.143873	0.0465127	3.09319	0.0019802	0.01157
LRRTM4	-1.02433	0.331245	-3.09237	0.00198566	0.0115937
MATK	0.553985	0.179152	3.09225	0.00198643	0.0115937
BTD	-0.196143	0.0634305	-3.09225	0.00198648	0.0115937
POLA2	0.211784	0.0684919	3.0921	0.00198745	0.0115952
CKLF	0.479639	0.155164	3.09117	0.00199371	0.0116235
AP1G1	-0.0936105	0.0302824	-3.09125	0.00199316	0.0116235
MIPOL1	-0.416186	0.134661	-3.09063	0.00199732	0.0116404
GPBP1L1	-0.116517	0.0377061	-3.09013	0.0020007	0.011656
E2F5	0.546693	0.17694	3.0897	0.0020036	0.0116647
KCNAB2	0.496168	0.160586	3.08973	0.00200337	0.0116647
LY86	0.654576	0.211891	3.08921	0.00200691	0.0116798
RAMP2-AS1	-0.705213	0.228302	-3.08895	0.00200865	0.0116854
SLC44A1	-0.219886	0.071187	-3.08885	0.0020093	0.0116854
LINC01146	0.670138	0.217001	3.08817	0.00201391	0.0116957
FOXM1	0.750495	0.243012	3.0883	0.00201307	0.0116957
MAMDC4	0.426905	0.138226	3.08846	0.00201195	0.0116957
LCP1	0.526073	0.17035	3.08819	0.00201378	0.0116957
CNTNAP1	0.403817	0.130768	3.08804	0.00201483	0.011697
MAP3K14-AS1	0.550089	0.178182	3.08724	0.00202028	0.0117166
EDA	-0.660969	0.214109	-3.08707	0.00202141	0.0117166
RP3-425C14.4	-0.428531	0.138801	-3.08737	0.00201936	0.0117166
C4BPA	-0.671537	0.217536	-3.08702	0.00202177	0.0117166
PAM	-0.244513	0.0792052	-3.08708	0.00202132	0.0117166
CEP55	0.852014	0.276024	3.08674	0.00202363	0.0117233
RHBDD3	0.302149	0.0978986	3.08635	0.00202632	0.0117347
ADAMTS18	1.40522	0.455327	3.08618	0.00202746	0.0117372
SPTAN1	-0.259513	0.0841177	-3.08512	0.00203469	0.0117749
HSPA5	0.30899	0.100175	3.08451	0.00203887	0.011795
SEC24A	0.410413	0.133129	3.08282	0.00205046	0.0118578
ADH5	-0.279141	0.0905744	-3.0819	0.00205686	0.0118906
IGLV7-43	1.6027	0.520106	3.08149	0.00205969	0.0119029
CXCL12	0.59986	0.19468	3.08126	0.00206125	0.0119077
IGKV1-6	1.55876	0.505901	3.08115	0.00206203	0.011908
SUGCT	0.797796	0.258944	3.08096	0.00206334	0.0119114
NCF4	0.568554	0.184554	3.08069	0.00206523	0.0119181
GRPEL2	-0.28403	0.0922178	-3.07999	0.00207007	0.0119418
GBAS	-0.190193	0.0617615	-3.07947	0.00207367	0.0119585
LCA5	-0.428383	0.139138	-3.07885	0.00207804	0.0119795
CD300LG	-1.40546	0.45651	-3.07871	0.002079	0.0119808
ETV7	0.673845	0.218888	3.07849	0.00208052	0.0119816
LY75	0.588013	0.191008	3.07848	0.0020806	0.0119816
PIP4K2B	-0.169409	0.0550333	-3.07829	0.00208189	0.0119849
EWSR1	0.116076	0.0377111	3.07804	0.00208366	0.0119909
CCL2	0.858926	0.279086	3.07764	0.00208646	0.0120028
HLA-H	0.500571	0.162659	3.07743	0.00208792	0.012007
C1QTNF7	-0.713908	0.232107	-3.07577	0.00209961	0.0120669
ERBB3	-0.704079	0.228914	-3.07574	0.00209979	0.0120669
THRB	-0.457045	0.14861	-3.07546	0.00210176	0.0120704
TAL1	-0.639132	0.207825	-3.07534	0.00210261	0.0120704
LAMB2	-0.267676	0.0870366	-3.07544	0.0021019	0.0120704
NPTN	-0.223808	0.0727833	-3.07499	0.00210511	0.0120806
DPH2	0.235556	0.0766098	3.07475	0.00210679	0.012086
CRMP1	-0.695273	0.22614	-3.07452	0.00210839	0.0120909
FLJ46284	-0.463957	0.150954	-3.0735	0.0021156	0.0121165
KIF5C	0.483518	0.157325	3.07337	0.00211653	0.0121165
HHIPL1	0.500716	0.162918	3.07342	0.0021162	0.0121165
PLAG1	-0.417563	0.135863	-3.07342	0.00211622	0.0121165
HMCN1	-0.401477	0.130624	-3.07353	0.00211539	0.0121165
FMO5	-0.797132	0.259502	-3.07178	0.00212788	0.0121773
RP11-384F7.2	-0.815556	0.265573	-3.07093	0.00213391	0.0122067
ZC3H13	-0.174842	0.0569379	-3.07075	0.00213524	0.0122067
MSN	-0.166959	0.0543702	-3.07078	0.00213503	0.0122067
OSBPL10	0.308951	0.10062	3.07048	0.00213712	0.0122132
RAB33B	-0.266697	0.0868749	-3.06989	0.00214137	0.0122332
FAM65C	0.72609	0.236552	3.06947	0.00214438	0.0122442
AP1G2	0.255981	0.0833974	3.06941	0.00214479	0.0122442
ATXN7L3	0.161868	0.0527453	3.06885	0.00214882	0.012263
QDPR	-0.445047	0.145038	-3.06848	0.00215148	0.0122697
VEGFA	-0.424834	0.13845	-3.06851	0.00215127	0.0122697
NUDT14	-0.282466	0.0920764	-3.06773	0.00215692	0.0122903
TPRN	-0.329628	0.107452	-3.06767	0.00215734	0.0122903
CDKN1C	-0.440474	0.143579	-3.06781	0.00215633	0.0122903
PIDD1	0.387711	0.126428	3.06666	0.00216468	0.0123274
FNIP2	-0.256903	0.0837756	-3.06656	0.00216534	0.0123274
BTBD6	-0.232771	0.0759161	-3.06616	0.00216829	0.0123399
HCAR3	1.13209	0.369282	3.06564	0.00217205	0.012357
HSDL1	-0.188042	0.0613471	-3.06522	0.00217507	0.0123672
METTL14	-0.169124	0.0551756	-3.06519	0.00217533	0.0123672
RP5-837I24.1	-0.663793	0.216579	-3.0649	0.00217746	0.0123698
BEND6	0.792816	0.2587	3.06461	0.00217955	0.0123698
CST7	0.487392	0.159024	3.0649	0.00217743	0.0123698
ADRB1	-1.00436	0.327727	-3.06463	0.0021794	0.0123698
TNFSF10	-0.553805	0.180702	-3.06474	0.00217859	0.0123698
DMKN	-0.433932	0.141612	-3.06423	0.00218229	0.0123811
DHDDS	0.194645	0.0635479	3.06297	0.00219155	0.0124293
SDC2	-0.40313	0.131637	-3.06244	0.0021954	0.0124469
TMEM69	0.25097	0.0819564	3.06224	0.00219686	0.0124509
ARSE	-0.702595	0.229474	-3.06176	0.00220036	0.0124665
MYL5	0.281546	0.0919648	3.06145	0.00220265	0.0124751
RBL1	0.193524	0.0632359	3.06036	0.00221074	0.0125142
EPSTI1	0.554507	0.181199	3.06021	0.00221183	0.0125142
SMURF2	-0.305401	0.0997953	-3.06028	0.00221133	0.0125142
FXYD6	-0.357685	0.116904	-3.05966	0.00221589	0.0125329
FASLG	0.529796	0.173191	3.05903	0.00222053	0.012544
MARS2	0.32708	0.106918	3.05917	0.00221949	0.012544
HLA-DMA	0.443933	0.145119	3.0591	0.00222003	0.012544
VCAN	0.968997	0.316771	3.05898	0.0022209	0.012544
CTD-2353F22.2	1.11902	0.365899	3.05828	0.00222612	0.0125691
AK3	-0.205886	0.067332	-3.05778	0.00222984	0.0125858
PKDCC	-0.48237	0.157767	-3.05749	0.00223202	0.0125938
CTD-3113P16.11	-0.298672	0.0976933	-3.05724	0.00223387	0.0125999
ARHGEF26-AS1	-0.806746	0.263977	-3.05613	0.00224216	0.0126424
ZNF578	-0.468438	0.153288	-3.05594	0.00224358	0.012646
CKAP4	0.42338	0.138558	3.05562	0.00224598	0.0126552
CACNG4	-1.08088	0.353778	-3.05525	0.0022487	0.0126662
RXRG	-0.912291	0.298618	-3.05504	0.00225028	0.0126708
DNAJC4	0.29262	0.0958103	3.05416	0.00225692	0.0127038
HACE1	-0.221675	0.0725982	-3.05345	0.00226228	0.0127297
POLD3	-0.180614	0.0591545	-3.05327	0.00226365	0.0127331
CYTH1	0.2847	0.0932597	3.05277	0.00226742	0.0127499
C15orf57	0.306537	0.100422	3.0525	0.00226946	0.012757
HTR7	0.809647	0.265261	3.05227	0.00227118	0.0127623
LMNB2	0.228842	0.0749815	3.05198	0.00227334	0.0127658
RTN4	-0.207761	0.0680729	-3.05204	0.00227295	0.0127658
ZNF214	-0.443279	0.14528	-3.0512	0.0022793	0.0127905
STARD7	-0.17017	0.055771	-3.05123	0.00227904	0.0127905
IL1B	0.981559	0.32173	3.05088	0.00228175	0.0127988
DSP	-0.566925	0.185828	-3.0508	0.00228233	0.0127988
RRP1	0.254728	0.0834991	3.05066	0.00228338	0.0128003
HAUS8	0.318928	0.104548	3.05055	0.00228423	0.0128007
RNASE1	-0.4261	0.1397	-3.05009	0.0022877	0.0128158
NRIP3	1.15109	0.377503	3.04922	0.00229437	0.0128444
MPZL1	0.299771	0.0983081	3.0493	0.00229373	0.0128444
EXOC5	-0.185594	0.0608742	-3.04881	0.00229751	0.0128576
RAPGEF4	-0.432722	0.141941	-3.0486	0.00229912	0.0128623
SRSF9	0.152371	0.0499873	3.04819	0.00230226	0.0128755
TCF3P1	0.529769	0.173816	3.04787	0.0023047	0.0128823
PTPRQ	-0.761508	0.249853	-3.04782	0.00230504	0.0128823
GPR137	0.285597	0.0937216	3.0473	0.00230911	0.0129006
SLX1B	0.321589	0.105578	3.04598	0.00231921	0.0129527
RBM19	0.205538	0.0674861	3.04564	0.00232184	0.0129626
SH3D19	-0.404923	0.132956	-3.04555	0.00232256	0.0129626
GPR65	0.609764	0.200284	3.0445	0.00233066	0.0130034
TRPV4	0.622572	0.204501	3.04435	0.00233181	0.0130054
TOP1MT	0.252942	0.0831032	3.04371	0.00233681	0.0130288
PCDHA12	-0.699109	0.229713	-3.04341	0.00233916	0.0130354
F5	0.958605	0.314994	3.04325	0.00234036	0.0130354
DSEL	-0.385625	0.126711	-3.04335	0.00233961	0.0130354
TMEM128	-0.253606	0.0833375	-3.04312	0.00234141	0.0130368
ESYT2	-0.15359	0.0504761	-3.04282	0.0023437	0.0130452
CTC-479C5.12	0.52706	0.173221	3.04271	0.00234462	0.0130459
FHL1	-0.629588	0.206998	-3.04151	0.00235392	0.0130933
RNF182	-0.782286	0.257216	-3.04136	0.00235508	0.0130953
LAIR2	0.749339	0.246401	3.04113	0.0023569	0.0131006
HSPA6	0.57434	0.188869	3.04095	0.00235834	0.0131006
PRDX4	0.73624	0.242109	3.04094	0.00235842	0.0131006
SPHK1	0.714162	0.234865	3.04073	0.00236001	0.013105
C2orf72	-0.842913	0.277245	-3.04031	0.00236331	0.0131189
SLC25A19	0.448754	0.147664	3.03901	0.00237353	0.0131663
NDRG4	-0.89796	0.295474	-3.03905	0.00237323	0.0131663
YOD1	-0.232278	0.0764344	-3.03892	0.00237425	0.0131663
SSR1	0.226881	0.0746613	3.03881	0.00237515	0.0131669
CCNA2	0.51184	0.168457	3.03841	0.00237831	0.01318
TCAF1P1	-0.227121	0.0747566	-3.03813	0.00238049	0.0131876
KIF20A	0.720538	0.237239	3.03718	0.00238801	0.0132217
RP11-496I9.1	-0.682038	0.224565	-3.03715	0.00238825	0.0132217
TMCC1-AS1	0.43682	0.143853	3.03657	0.00239289	0.0132341
CCDC167	0.517936	0.17056	3.03669	0.00239194	0.0132341
COLGALT2	-0.574286	0.189128	-3.0365	0.00239342	0.0132341
PFN1	0.349914	0.115237	3.03646	0.00239371	0.0132341
POM121L9P	0.677846	0.223264	3.03607	0.00239686	0.0132426
NOL8	0.181302	0.0597151	3.03612	0.00239642	0.0132426
RP4-657D16.3	-0.616149	0.202953	-3.03592	0.00239802	0.0132446
SHCBP1	0.570728	0.188071	3.03465	0.00240819	0.0132918
GSTA4	-0.488724	0.161046	-3.0347	0.00240779	0.0132918
WDFY3-AS2	-0.460524	0.151796	-3.03383	0.00241469	0.0133232
DAPK2	-0.571196	0.188389	-3.032	0.00242936	0.0133908
DAZAP1	0.222238	0.0732939	3.03215	0.00242818	0.0133908
HSP90B1	0.38956	0.12848	3.03206	0.00242892	0.0133908
SH3GLB1	-0.172227	0.0568131	-3.03146	0.00243378	0.0134106
POGLUT1	0.275532	0.090918	3.03055	0.00244106	0.013442
ITGA9	-0.402558	0.132833	-3.03055	0.00244111	0.013442
ACPP	-0.426883	0.140907	-3.02953	0.00244931	0.0134827
RP1-47M23.3	0.709003	0.2341	3.02864	0.00245658	0.0135128
TUT1	0.297095	0.0980955	3.02863	0.00245667	0.0135128
ST3GAL1	0.238893	0.07888	3.02856	0.00245725	0.0135128
ADGRD1	-0.635945	0.210007	-3.0282	0.00246012	0.0135241
CCR2	0.606744	0.200383	3.02792	0.00246241	0.0135322
SLC41A2	0.53536	0.176815	3.02779	0.00246347	0.0135335
PANK1	-0.443233	0.1464	-3.02754	0.00246551	0.0135402
TMEM64	-0.278599	0.0920305	-3.02725	0.00246789	0.0135487
RAB39B	0.650569	0.214929	3.0269	0.00247072	0.0135597
PTPN6	0.436888	0.144342	3.02677	0.00247183	0.0135613
BEND7	-0.473104	0.156326	-3.02638	0.00247497	0.013574
L3HYPDH	0.255359	0.0843984	3.02563	0.00248114	0.0135898
NANS	0.430994	0.142439	3.02582	0.00247963	0.0135898
FRMD8	0.190158	0.0628483	3.02567	0.00248087	0.0135898
MAPK8IP3	0.319474	0.105583	3.02581	0.00247969	0.0135898
ITGA2	-0.466853	0.154333	-3.02497	0.0024866	0.0136151
MGAT2	0.465237	0.153922	3.02256	0.00250648	0.0137194
HMGCLL1	-0.661177	0.218762	-3.02236	0.00250815	0.013724
PLCL1	-0.289635	0.0958399	-3.02207	0.00251051	0.0137324
ARSA	0.38056	0.125952	3.02147	0.00251549	0.013755
MARCKS	0.411842	0.136315	3.02126	0.00251726	0.0137601
CTD-2516F10.2	0.809419	0.268038	3.01979	0.00252951	0.0138225
SIGLEC8	1.02493	0.339451	3.01938	0.00253296	0.0138341
KANK4	-0.780708	0.25857	-3.01933	0.00253332	0.0138341
FOXC1	0.690884	0.228875	3.01861	0.00253941	0.0138628
BMF	0.410264	0.135924	3.01833	0.00254168	0.0138706
LIFR-AS1	-0.596403	0.197609	-3.01809	0.00254376	0.0138774
CCSER1	0.385697	0.127838	3.01707	0.0025523	0.0139193
LINC02024	-0.917985	0.304279	-3.01692	0.00255354	0.0139215
TXNDC16	-0.294402	0.0975916	-3.01668	0.0025556	0.0139281
BRIP1	0.503481	0.166951	3.01575	0.00256345	0.0139637
NRROS	0.351437	0.116535	3.0157	0.00256383	0.0139637
DHCR24	-0.627052	0.207937	-3.01558	0.00256485	0.0139647
ANK3	-0.493876	0.163821	-3.01473	0.00257208	0.0139994
RP11-84E17.1	0.345984	0.114772	3.01453	0.00257375	0.0140039
RP11-82L18.2	-0.638147	0.211728	-3.01399	0.00257838	0.0140244
SAMD5	-0.670732	0.222571	-3.01357	0.00258195	0.0140392
PABPC1	0.283981	0.0942465	3.01318	0.00258529	0.0140527
RP11-761N21.2	0.469452	0.155828	3.01263	0.00258993	0.0140733
CDH3	0.821131	0.272588	3.01235	0.00259231	0.0140816
NOP14	0.186224	0.0618671	3.01006	0.00261195	0.0141836
HSPA7	0.846161	0.281122	3.00994	0.00261298	0.0141845
COL13A1	-0.558043	0.185431	-3.00943	0.00261738	0.0142037
HNRNPA1P48	0.321764	0.106932	3.00906	0.00262055	0.0142162
REV1	-0.196326	0.0652536	-3.00867	0.00262396	0.0142301
RP5-1180E21.5	0.515538	0.171387	3.00804	0.0026294	0.0142454
HIST1H2BN	0.434781	0.144535	3.00814	0.00262854	0.0142454
SLC26A2	-0.273855	0.0910362	-3.0082	0.00262799	0.0142454
RP11-98J23.1	0.773475	0.257194	3.00736	0.00263528	0.0142726
HPS1	0.27333	0.090891	3.00723	0.00263639	0.0142739
LONRF1	-0.290511	0.0966484	-3.00586	0.00264831	0.0143338
PDCD11	0.142701	0.0474773	3.00567	0.00264995	0.0143338
DRAM1	-0.438705	0.14596	-3.00566	0.00265006	0.0143338
TSPY26P	-0.363766	0.121032	-3.00555	0.00265105	0.0143345
NUP50-AS1	0.348843	0.116104	3.00456	0.00265964	0.0143715
MYO10	-0.490738	0.163329	-3.00459	0.00265936	0.0143715
RERG	-0.454583	0.15132	-3.00412	0.00266354	0.0143878
MATN1-AS1	0.41496	0.138168	3.00331	0.00267063	0.0144157
CCNF	0.359201	0.119605	3.00323	0.00267132	0.0144157
ELK1	0.245418	0.0817164	3.00329	0.00267076	0.0144157
UBE2S	0.37227	0.123961	3.00311	0.00267235	0.0144165
RILP	-0.295698	0.0984712	-3.00289	0.00267433	0.0144225
TYRO3P	0.434607	0.144742	3.00264	0.00267653	0.0144296
LIN9	-0.33371	0.111148	-3.0024	0.00267861	0.0144361
TBC1D1	0.260437	0.0867502	3.00215	0.00268078	0.0144431
RPL3	0.242783	0.0808736	3.002	0.00268211	0.0144455
MYO1G	0.423626	0.141119	3.0019	0.00268303	0.0144457
RP11-33E12.2	-0.797193	0.265582	-3.00168	0.00268492	0.0144512
EYA2	0.634377	0.21137	3.00126	0.00268865	0.0144666
COQ7	-0.242481	0.0808121	-3.00056	0.00269486	0.0144952
MPI	0.220165	0.0733829	3.00022	0.00269782	0.0145064
C4orf48	0.727205	0.242401	3.00001	0.00269972	0.0145119
CRABP2	0.891429	0.297175	2.99968	0.00270266	0.0145229
MAP4K3	-0.229152	0.0764467	-2.99754	0.0027217	0.0146205
SDHA	0.118252	0.0394517	2.9974	0.00272293	0.0146223
CHID1	0.214369	0.0715729	2.99512	0.00274336	0.0147272
RP11-1223D19.3	-0.582446	0.194477	-2.99493	0.00274504	0.0147314
SHC1	0.267887	0.0894499	2.99483	0.00274601	0.0147319
ZNF430	0.181093	0.0604754	2.99448	0.00274912	0.0147435
ARHGAP12	-0.215169	0.0718575	-2.99439	0.00274998	0.0147435
KLHL23	-0.472384	0.157826	-2.99307	0.00276189	0.0148026
PSMG3	0.31788	0.10621	2.99293	0.00276312	0.0148043
VIPR1	-1.19812	0.400352	-2.99266	0.00276559	0.0148128
MIR3648-2	0.745407	0.249094	2.99247	0.00276727	0.014817
GPSM2	-0.418785	0.139966	-2.99204	0.00277116	0.014833
MID1IP1	-0.445812	0.149014	-2.99175	0.00277386	0.0148426
C1orf52	-0.186565	0.0623676	-2.99137	0.00277725	0.0148559
STAT4	0.441278	0.147523	2.99125	0.00277839	0.0148571
ZNF326	-0.212558	0.0710755	-2.99059	0.00278436	0.0148843
PTGDR	0.609349	0.20383	2.9895	0.00279433	0.0149327
TMEM97	-0.455119	0.152259	-2.98911	0.00279791	0.014947
CHADL	-0.528355	0.176774	-2.98888	0.00280007	0.0149488
CRLF3	0.320124	0.107103	2.98893	0.00279955	0.0149488
CRLS1	-0.183873	0.0615422	-2.98776	0.00281034	0.0149988
DFNA5	0.803397	0.268932	2.98736	0.00281397	0.0150133
HIST3H2A	0.722018	0.241726	2.98692	0.00281803	0.0150301
TFEB	0.309532	0.103647	2.98641	0.00282277	0.0150505
RBMS3	-0.444143	0.148744	-2.98596	0.00282689	0.0150657
NCOA1	-0.131167	0.0439287	-2.9859	0.00282745	0.0150657
HIST1H2BB	0.802829	0.268887	2.98575	0.00282885	0.0150683
PSMB8-AS1	0.404629	0.13553	2.98553	0.00283089	0.0150743
RPRD1A	-0.191753	0.0642296	-2.98542	0.00283188	0.0150747
ITGA7	0.598213	0.200404	2.98504	0.00283542	0.0150887
DLGAP5	0.792869	0.265627	2.9849	0.00283671	0.0150907
PLA2G1B	-0.984345	0.329806	-2.98462	0.00283934	0.0150997
ECEL1P2	-0.924868	0.309911	-2.9843	0.00284228	0.0151033
FAAH	-0.44462	0.148989	-2.98425	0.00284272	0.0151033
KLHL20	-0.166726	0.0558688	-2.98425	0.00284275	0.0151033
RAB23	-0.364689	0.122214	-2.98401	0.00284499	0.0151103
INMT	-0.680551	0.228093	-2.98366	0.00284827	0.0151228
CASZ1	-0.751867	0.252006	-2.98353	0.00284945	0.0151242
SMG1P1	0.334105	0.112023	2.98247	0.00285929	0.0151715
ZFP1	-0.257198	0.0862535	-2.98188	0.00286483	0.0151917
TOB1	-0.4066	0.136358	-2.98187	0.00286494	0.0151917
RP11-803D5.1	0.637279	0.213769	2.98116	0.00287162	0.0152223
TSTD1	-0.376951	0.126461	-2.98078	0.00287517	0.0152327
UAP1L1	0.368558	0.123646	2.98075	0.00287544	0.0152327
HOOK3	-0.158906	0.0533216	-2.98015	0.00288109	0.0152577
ARHGEF1	0.298309	0.100103	2.98001	0.00288237	0.0152596
SRSF2	0.172764	0.0579773	2.97985	0.00288386	0.0152626
TMEM108	-0.453994	0.152371	-2.97953	0.00288691	0.0152738
ATP8B4	0.463638	0.155642	2.97888	0.00289304	0.0153013
CYB561D2	0.351588	0.118037	2.97862	0.00289548	0.0153064
TAOK2	-0.222043	0.0745465	-2.97858	0.00289586	0.0153064
RP5-1159O4.1	-0.561553	0.188548	-2.9783	0.0028985	0.0153113
EVI2B	0.524745	0.176194	2.97823	0.00289923	0.0153113
PDE4B	0.568909	0.191025	2.97819	0.00289958	0.0153113
ARPC1B	0.332536	0.111682	2.97752	0.00290587	0.0153396
HRH2	0.513256	0.172434	2.97653	0.00291535	0.0153822
CORO7	0.378615	0.127202	2.97648	0.00291581	0.0153822
ARMCX1	-0.300654	0.101034	-2.97577	0.00292253	0.0154127
KCNJ8	-0.377994	0.127036	-2.97548	0.00292528	0.0154147
ANAPC1	0.103784	0.0348789	2.97554	0.0029247	0.0154147
VPS13A	-0.17891	0.0601289	-2.97544	0.0029257	0.0154147
CTD-2547G23.4	0.400405	0.134616	2.97443	0.00293533	0.0154555
IFT74	-0.243338	0.0818075	-2.97452	0.00293447	0.0154555
NPTX2	1.34329	0.451702	2.97385	0.00294092	0.01548
AJUBA	-0.541998	0.18227	-2.9736	0.00294327	0.0154874
COL4A5	-0.46467	0.15627	-2.9735	0.00294421	0.0154874
AKAP1	-0.272958	0.0918247	-2.9726	0.00295291	0.0155282
NCAPG	0.672309	0.226209	2.97206	0.00295807	0.0155504
RPLP2	0.332731	0.111972	2.97155	0.00296304	0.0155716
CCNE1	0.772955	0.260142	2.97128	0.00296558	0.0155799
PTGFRN	0.477902	0.160875	2.97065	0.0029717	0.0156071
RAB22A	-0.135341	0.0455638	-2.97036	0.00297452	0.0156169
ZDHHC11	-0.847072	0.285193	-2.97017	0.00297635	0.0156216
STK3	-0.191566	0.0645009	-2.96997	0.00297824	0.0156265
SYNRG	0.221557	0.0746016	2.96986	0.00297931	0.0156272
IGKV1D-12	1.55162	0.522525	2.96947	0.00298311	0.0156421
RP4-639F20.1	-0.394471	0.132854	-2.9692	0.00298575	0.015651
IL20RB	0.482063	0.162364	2.96903	0.00298738	0.0156545
TMEM220	-0.278393	0.0937894	-2.96828	0.00299469	0.0156878
ZSCAN31	-0.503373	0.169672	-2.96674	0.00300975	0.0157569
RIMS3	-0.329573	0.11109	-2.96674	0.00300979	0.0157569
TARS2	0.218693	0.0737215	2.96648	0.00301232	0.0157652
RBM41	-0.162825	0.0548909	-2.96634	0.0030137	0.0157673
ANKRD46	-0.268439	0.0905082	-2.9659	0.00301796	0.0157846
SMYD5	0.221815	0.0747913	2.96578	0.00301911	0.0157857
PACS1	0.284743	0.0960127	2.96568	0.00302016	0.0157861
CDH1	-0.575108	0.194018	-2.9642	0.00303476	0.0158574
TMEM98	-0.295864	0.0998214	-2.96393	0.00303737	0.015866
REV3L	-0.225129	0.0759707	-2.96336	0.003043	0.0158903
TIMM10B	-0.162564	0.0548723	-2.96258	0.00305076	0.0159258
KRBOX4	-0.165226	0.0557907	-2.96153	0.00306113	0.0159749
FCGR2B	0.989313	0.334177	2.96045	0.00307195	0.0160236
HLA-C	0.358498	0.121098	2.9604	0.00307241	0.0160236
COLCA1	-0.638092	0.215567	-2.96005	0.00307584	0.0160364
BAG5	-0.134758	0.0455279	-2.95989	0.00307752	0.0160401
PDIA3P2	0.586692	0.198238	2.95954	0.00308102	0.0160533
MIF	0.545979	0.184519	2.95894	0.00308701	0.0160707
RARRES1	0.838788	0.283479	2.95891	0.00308729	0.0160707
PHF2	-0.222707	0.0752662	-2.95893	0.00308707	0.0160707
LARP4	-0.14346	0.0484876	-2.95869	0.0030895	0.0160771
RNF213	0.356406	0.120491	2.95795	0.00309691	0.0161106
EPHX1	-0.447409	0.151286	-2.95738	0.00310265	0.0161302
WDFY3	-0.15237	0.0515213	-2.95742	0.00310228	0.0161302
HACD2	-0.231595	0.0783416	-2.95622	0.00311437	0.0161861
ZNF677	-0.368683	0.124755	-2.95526	0.00312402	0.0162252
EXD2	-0.190013	0.064298	-2.9552	0.00312471	0.0162252
CUL7	0.164152	0.0555471	2.95518	0.00312485	0.0162252
KB-1507C5.4	0.80132	0.271214	2.95457	0.00313106	0.0162523
PHACTR3	-0.878652	0.297433	-2.95412	0.00313565	0.016271
ZNF33B	-0.284407	0.0963067	-2.95314	0.00314556	0.0163173
ADGRE2	0.59937	0.20301	2.95241	0.00315302	0.0163508
EBF1	0.477495	0.161756	2.95195	0.00315772	0.0163701
SDSL	0.655748	0.22217	2.95155	0.00316179	0.0163808
WWC1	-0.561276	0.190159	-2.95162	0.00316117	0.0163808
SNHG17	0.395895	0.134259	2.94875	0.00319063	0.0165251
KLHL22	0.175943	0.0596692	2.94865	0.0031917	0.0165254
FAM69B	-0.545862	0.18517	-2.94789	0.00319951	0.0165606
PTPN12	-0.239694	0.0813188	-2.94759	0.00320261	0.0165715
GULP1	-0.382455	0.129767	-2.94725	0.00320613	0.0165845
ZBTB17	0.19947	0.0676919	2.94673	0.00321151	0.0166035
PTPRF	-0.438201	0.148709	-2.9467	0.00321183	0.0166035
RP11-390E23.6	-0.426581	0.144776	-2.94649	0.00321399	0.0166095
VLDLR	-0.483776	0.16421	-2.94607	0.00321835	0.0166268
MRFAP1	-0.173068	0.0587484	-2.94591	0.00322005	0.0166304
H1F0	-0.295507	0.100329	-2.94537	0.00322572	0.0166492
RNF146	-0.191579	0.0650431	-2.94541	0.00322529	0.0166492
DENND2A	-0.60321	0.204828	-2.94495	0.00323006	0.0166664
PKP3	-0.613086	0.208221	-2.9444	0.00323581	0.0166908
FHL2	0.791098	0.268709	2.94407	0.00323924	0.0167033
CHPF	0.506246	0.172018	2.94298	0.00325069	0.0167466
FAM204A	-0.190213	0.0646299	-2.94311	0.00324929	0.0167466
DDR1	-0.449667	0.152789	-2.94306	0.00324988	0.0167466
TMEM117	0.393132	0.133594	2.94274	0.00325322	0.0167544
ANXA2R	0.351102	0.11933	2.94229	0.00325799	0.0167737
HSD17B11	-0.406206	0.138091	-2.94158	0.00326545	0.0168069
ADGRV1	-0.676927	0.230182	-2.94083	0.00327331	0.016842
PECAM1	-0.309526	0.105267	-2.94038	0.0032781	0.0168614
PMS2P3	0.306168	0.104143	2.93988	0.00328336	0.0168832
NR0B2	-0.960684	0.326798	-2.93969	0.00328543	0.0168833
BRI3BP	0.266869	0.0907794	2.93975	0.00328472	0.0168833
SCD	-0.624737	0.212536	-2.93944	0.00328801	0.0168913
DACH1	-0.644826	0.219386	-2.93923	0.00329031	0.0168978
ACAT1	-0.281455	0.0957623	-2.9391	0.00329168	0.0168996
PLEKHG7	1.13442	0.386044	2.93857	0.00329735	0.0169235
ZFAT	0.186605	0.0635087	2.93825	0.00330066	0.0169299
DVL1	-0.221703	0.0754523	-2.93831	0.00330003	0.0169299
PACSIN2	-0.210393	0.0716188	-2.93767	0.00330685	0.0169563
NRG1	-0.522121	0.177744	-2.93749	0.00330885	0.0169613
ZNF736	0.160058	0.0544963	2.93704	0.00331356	0.0169802
FPR3	0.791815	0.269673	2.9362	0.0033226	0.0170212
GATA6	-0.359161	0.122336	-2.93585	0.00332631	0.0170349
DPY19L1P1	-0.315054	0.107331	-2.93534	0.00333177	0.017047
TTC39A	-0.613554	0.209012	-2.93549	0.00333019	0.017047
HOMER2	-0.446927	0.152257	-2.93535	0.00333167	0.017047
GINM1	-0.204285	0.0696111	-2.93466	0.00333917	0.0170795
HAGLR	-0.60349	0.205661	-2.9344	0.00334196	0.0170832
GLCE	-0.275257	0.0938009	-2.93448	0.00334108	0.0170832
CACNB4	-0.48635	0.165751	-2.93423	0.00334381	0.0170874
BIN1	0.213552	0.072803	2.93328	0.00335402	0.0171257
ARHGAP44	-0.564874	0.19258	-2.93319	0.00335501	0.0171257
ATG2B	-0.13379	0.0456131	-2.93314	0.00335547	0.0171257
ARHGAP35	-0.243701	0.0830815	-2.93328	0.00335406	0.0171257
COL8A2	0.726748	0.247787	2.93295	0.00335755	0.017131
C9orf172	0.492507	0.167982	2.93191	0.00336884	0.0171833
SLC50A1	0.383002	0.130664	2.9312	0.00337656	0.0172124
ZNF394	0.143075	0.0488128	2.93111	0.00337758	0.0172124
REPIN1	0.191979	0.0654972	2.9311	0.00337768	0.0172124
HAVCR2	0.689365	0.235274	2.93005	0.00338905	0.017265
KLHL24	-0.23249	0.0793531	-2.92982	0.00339156	0.0172724
RIMS1	-0.912878	0.311611	-2.92955	0.00339457	0.0172824
XXbac-BPG248L24.12	0.795889	0.271694	2.92936	0.00339661	0.0172874
NUDT1	0.493417	0.168494	2.92839	0.00340717	0.0173358
FCGBP	1.09802	0.375016	2.92794	0.00341213	0.0173557
LINC00607	-0.510013	0.174239	-2.92709	0.00342147	0.0173979
RP11-425L10.1	0.439599	0.1502	2.92675	0.00342525	0.0174117
HIST1H2AB	0.869886	0.297245	2.92649	0.0034281	0.0174154
SLC30A7	0.219727	0.0750797	2.92658	0.00342712	0.0174154
SLC5A1	-1.06344	0.363407	-2.92631	0.00343004	0.0174199
DUBR	-0.445222	0.152181	-2.92561	0.00343777	0.0174538
TRIM46	0.768653	0.262748	2.92544	0.00343971	0.0174583
CLCN3	-0.128645	0.043978	-2.9252	0.0034423	0.017466
BOK	-0.349658	0.119546	-2.92488	0.00344586	0.0174787
RSPO1	-0.529464	0.181049	-2.92443	0.0034509	0.0174838
EXTL2	-0.275968	0.0943659	-2.92445	0.0034507	0.0174838
CAMK4	0.45235	0.154681	2.92441	0.00345111	0.0174838
ATP13A2	0.259743	0.0888187	2.92442	0.00345103	0.0174838
PLAC9	-0.603195	0.206284	-2.92411	0.00345446	0.0174954
ZSWIM5	-0.478952	0.163813	-2.92378	0.00345813	0.0175032
EED	0.207756	0.0710574	2.92378	0.00345806	0.0175032
CNOT9	0.117897	0.0403259	2.9236	0.00346007	0.0175077
RP11-334C17.5	0.442179	0.151271	2.92309	0.00346575	0.017531
TMEM175	0.212099	0.0725702	2.92268	0.00347037	0.017549
CD69	0.672104	0.23002	2.92194	0.00347858	0.0175851
MPP3	-0.534986	0.1831	-2.92182	0.00347996	0.0175867
C12orf76	-0.240613	0.0823608	-2.92145	0.00348406	0.017602
PRKAB2	-0.235718	0.080689	-2.92132	0.00348551	0.0176039
RP11-30B1.1	0.733967	0.25129	2.92079	0.00349143	0.0176284
ATP9A	-0.357816	0.122519	-2.92048	0.00349488	0.0176404
GPRC5C	-0.465553	0.159423	-2.92024	0.00349763	0.0176489
RN7SL674P	0.526826	0.180489	2.91887	0.00351298	0.0177209
CNPY3	0.283759	0.0972232	2.91863	0.00351569	0.0177237
CALCOCO1	-0.265651	0.0910167	-2.9187	0.00351491	0.0177237
SCNN1A	-0.6703	0.229731	-2.91776	0.00352551	0.0177678
IGFLR1	0.748311	0.256478	2.91764	0.00352689	0.0177693
FBXW5	0.250776	0.0860061	2.91579	0.00354789	0.0178697
MIGA2	0.167535	0.0574653	2.91541	0.00355221	0.0178859
PTPN14	-0.353899	0.121408	-2.91496	0.00355734	0.0179063
TMEM41B	-0.326393	0.111983	-2.91467	0.00356067	0.0179176
FKBP10	0.556481	0.190988	2.9137	0.00357177	0.0179625
NNMT	0.710753	0.24393	2.91376	0.00357106	0.0179625
SEMA4B	0.395025	0.135584	2.91351	0.00357388	0.0179676
HLA-G	0.575732	0.19763	2.91318	0.00357769	0.0179757
COL6A1	0.38749	0.13301	2.91325	0.00357694	0.0179757
SV2B	0.611597	0.209962	2.91289	0.00358104	0.0179765
CYS1	-0.622054	0.21356	-2.91279	0.00358221	0.0179765
TRPT1	0.22635	0.0777069	2.91288	0.00358117	0.0179765
IGKV1-12	1.4891	0.511189	2.91301	0.00357967	0.0179765
STMN1	-0.239688	0.0822971	-2.91248	0.00358575	0.0179888
WDR19	-0.279911	0.0961135	-2.9123	0.0035878	0.0179936
ATP7A	-0.166341	0.057124	-2.91193	0.00359203	0.0180039
CCDC47	-0.126622	0.0434826	-2.91202	0.00359104	0.0180039
TANK	0.245249	0.0842305	2.91165	0.00359529	0.0180147
APOO	0.495984	0.170374	2.91114	0.00360108	0.0180341
CCND3	-0.280947	0.0965083	-2.91112	0.00360135	0.0180341
ELMO3	-0.335873	0.115396	-2.91061	0.0036072	0.0180579
ZC3H12C	-0.224135	0.0770116	-2.91041	0.00360957	0.0180588
CADPS2	-0.257466	0.0884628	-2.91045	0.00360911	0.0180588
SERF1A	-0.340357	0.116963	-2.90995	0.00361483	0.0180796
NOP2	0.219037	0.0752786	2.90968	0.00361799	0.01809
COL14A1	0.786109	0.270249	2.90883	0.00362783	0.0181336
RP11-109L13.1	0.297262	0.10222	2.90807	0.00363669	0.0181724
AC142472.6	-0.477897	0.164345	-2.90788	0.00363887	0.0181778
FBN1	0.566591	0.194857	2.90773	0.00364067	0.0181813
BCKDK	0.312069	0.107336	2.9074	0.00364444	0.0181946
PIP5KL1	-0.614207	0.211279	-2.90709	0.00364809	0.0182028
RPL13AP7	0.475698	0.163643	2.90692	0.00365005	0.0182028
NLGN2	0.60668	0.208696	2.907	0.00364916	0.0182028
LINC01936	-0.643645	0.221421	-2.90688	0.0036505	0.0182028
TRIM38	0.196089	0.0674608	2.90671	0.00365253	0.0182074
RAB38	-0.447466	0.153965	-2.90628	0.00365759	0.0182161
GEMIN7	0.275279	0.094713	2.90645	0.00365554	0.0182161
RP11-1024P17.1	-0.38982	0.13413	-2.90629	0.00365745	0.0182161
RP11-181E10.3	0.654865	0.225361	2.90585	0.0036626	0.018219
ACKR4	-0.738453	0.254104	-2.9061	0.00365961	0.018219
PPP1R14B	0.378306	0.130181	2.90601	0.00366072	0.018219
TTLL7	-0.673474	0.231764	-2.90586	0.00366246	0.018219
ZNF860	0.540517	0.186019	2.90571	0.00366424	0.0182216
RASSF5	0.334506	0.115145	2.90509	0.00367153	0.0182524
CEP20	-0.206158	0.070982	-2.90437	0.00367993	0.0182886
MAGED4	0.605337	0.208448	2.90402	0.00368401	0.0183034
TLR7	0.630051	0.216992	2.90356	0.00368944	0.0183193
NOP58	0.190402	0.0655736	2.90364	0.00368847	0.0183193
IL27RA	0.385416	0.132749	2.90334	0.00369209	0.0183269
EPHB1	0.464893	0.160136	2.90311	0.00369478	0.0183301
CRIP2	-0.392471	0.135191	-2.90309	0.00369496	0.0183301
CGN	-0.711821	0.245244	-2.90251	0.00370188	0.0183589
Mar-02	-0.351821	0.121245	-2.90174	0.00371095	0.0183928
SDPR	-0.7263	0.250293	-2.90181	0.00371019	0.0183928
RHPN1	0.362934	0.12509	2.90139	0.00371515	0.0184081
KRT8	-0.585619	0.201899	-2.90055	0.00372503	0.0184515
AKAP11	-0.168816	0.0582116	-2.90003	0.00373123	0.0184766
CEP135	0.23051	0.0795063	2.89927	0.00374031	0.018516
ECHDC1	-0.221923	0.0765492	-2.89909	0.00374243	0.018521
MAGED4B	0.602748	0.207922	2.89892	0.00374452	0.0185227
UBR3	-0.156088	0.0538442	-2.89888	0.00374503	0.0185227
CEP162	-0.176723	0.0609669	-2.89867	0.00374743	0.018529
CNKSR2	-0.503417	0.17369	-2.89837	0.00375111	0.0185403
RANGAP1	0.169528	0.0584924	2.8983	0.00375195	0.0185403
FAM219B	-0.174429	0.0601912	-2.89792	0.00375652	0.0185573
HIST1H2BF	0.707173	0.244054	2.8976	0.00376026	0.0185606
GOLM1	0.538994	0.186022	2.89748	0.0037617	0.0185606
ZBTB4	-0.243969	0.0842002	-2.89748	0.0037617	0.0185606
C1QB	0.725951	0.250529	2.89767	0.00375949	0.0185606
S100A3	-0.7796	0.269079	-2.89729	0.00376398	0.018563
BNIP2	-0.217645	0.0751212	-2.89725	0.00376444	0.018563
RP11-834C11.4	0.617116	0.213039	2.89673	0.00377079	0.0185701
FAXC	-0.633846	0.218821	-2.89665	0.00377173	0.0185701
MAP4K2	-0.352932	0.121845	-2.89657	0.00377265	0.0185701
EPS8L2	-0.61418	0.212018	-2.89683	0.0037696	0.0185701
CXCL8	1.64799	0.56888	2.8969	0.00376872	0.0185701
GIMAP8	-0.333843	0.115242	-2.89688	0.00376894	0.0185701
SLC25A39	0.263544	0.0909901	2.8964	0.00377467	0.0185745
RP11-609N14.4	-0.954128	0.329446	-2.89616	0.00377755	0.0185831
PTPRJ	0.382321	0.132046	2.89535	0.00378736	0.0186258
PREPL	-0.207816	0.0717837	-2.89503	0.00379117	0.018639
MOGS	0.189378	0.065436	2.89409	0.00380257	0.0186895
THSD4	-0.633524	0.21894	-2.8936	0.00380858	0.0187134
SORT1	-0.439923	0.152088	-2.89256	0.00382113	0.0187695
NDUFA13	0.497857	0.172173	2.89161	0.00383274	0.0188209
GTPBP3	0.241956	0.0836853	2.89126	0.003837	0.0188362
TOP3B	0.164559	0.0569189	2.89112	0.00383866	0.0188387
HMBOX1	-0.257153	0.0889522	-2.89092	0.00384121	0.0188456
KATNAL1	-0.319937	0.110676	-2.89077	0.00384304	0.018849
TMEM55B	0.158988	0.0550065	2.89035	0.00384807	0.0188681
LYZ	0.936198	0.323935	2.89008	0.00385144	0.0188789
MAP4K5	-0.16081	0.0556515	-2.8896	0.00385735	0.0188999
CPNE3	-0.21733	0.0752124	-2.88954	0.00385801	0.0188999
NOD2	0.561314	0.194264	2.88944	0.0038593	0.0189006
EXOC3L1	-0.453626	0.15701	-2.88915	0.00386286	0.0189124
PTPRR	-0.997524	0.345317	-2.88872	0.00386811	0.0189268
ZFP36L1	0.3097	0.107209	2.88874	0.0038679	0.0189268
PTP4A3	0.644093	0.222978	2.88859	0.00386974	0.0189292
PFKM	-0.218896	0.0757906	-2.88817	0.00387492	0.0189489
SBF1	0.249109	0.0862567	2.888	0.00387701	0.0189535
PPIB	0.380188	0.131652	2.88781	0.00387929	0.018959
GRB2	0.39855	0.138023	2.88756	0.00388241	0.0189667
EZR	-0.367803	0.127378	-2.8875	0.00388317	0.0189667
L1CAM	0.690798	0.239246	2.8874	0.00388441	0.0189671
TMOD1	-0.636455	0.220496	-2.88647	0.00389593	0.0190121
NECAB1	-0.767886	0.266027	-2.8865	0.00389555	0.0190121
PCDHGC3	-0.379022	0.131346	-2.88567	0.00390581	0.0190547
BTBD9	-0.284417	0.0985693	-2.88545	0.00390855	0.0190624
SPCS2P4	0.334196	0.115836	2.88508	0.00391312	0.0190734
MAD2L2	0.343856	0.119183	2.88512	0.00391265	0.0190734
ERO1B	0.270237	0.0936894	2.8844	0.00392165	0.0191094
ZFYVE21	-0.267067	0.0925936	-2.88429	0.00392297	0.0191101
PCDHGB5	-0.433154	0.150225	-2.88337	0.00393448	0.0191471
NAT9	0.19501	0.0676281	2.88357	0.00393196	0.0191471
RPS28	0.350978	0.121726	2.88334	0.00393482	0.0191471
BGN	0.700793	0.243052	2.88331	0.00393522	0.0191471
BIVM	-0.164053	0.0569068	-2.88283	0.00394123	0.0191707
MAST3	0.304906	0.105829	2.88112	0.0039627	0.0192695
NCDN	0.25558	0.0887283	2.88048	0.00397065	0.0193024
CNTRL	0.209932	0.0728855	2.8803	0.00397296	0.0193079
TRMU	0.186346	0.064705	2.87994	0.00397749	0.0193243
LSM7	0.364807	0.126696	2.87939	0.00398442	0.0193522
ANXA8	-0.801948	0.278616	-2.87833	0.00399791	0.019412
ATP11C	0.255275	0.0886966	2.87808	0.00400108	0.0194217
PRKG1	-0.368998	0.128225	-2.87773	0.00400544	0.0194371
MYH14	-0.676484	0.235096	-2.87748	0.0040087	0.0194472
RP11-147L13.8	0.541124	0.188073	2.8772	0.00401219	0.0194584
KLK10	-0.843138	0.293065	-2.87696	0.00401521	0.0194616
TAP2	0.347982	0.120951	2.87705	0.00401415	0.0194616
LINC01871	0.737763	0.256557	2.87563	0.00403225	0.0195304
H2AFX	0.340618	0.118452	2.87557	0.00403297	0.0195304
ENGASE	0.252315	0.0877399	2.87572	0.00403113	0.0195304
MPDZ	-0.351284	0.122169	-2.8754	0.00403513	0.0195351
SLC14A1	-0.793566	0.275994	-2.8753	0.00403638	0.0195355
FXYD3	-0.654482	0.227669	-2.8747	0.00404406	0.0195669
RP11-158K1.3	-0.301913	0.105032	-2.87448	0.00404687	0.0195748
ETV3	-0.210781	0.0733391	-2.87406	0.00405229	0.0195952
DPY19L3	-0.133922	0.0465993	-2.87391	0.0040543	0.0195992
RAB12	-0.170967	0.0594984	-2.87347	0.00405989	0.0196204
C3orf33	-0.321294	0.111878	-2.87183	0.00408101	0.0197167
TIE1	-0.405274	0.141143	-2.87138	0.00408685	0.0197391
NFATC4	0.292733	0.101962	2.87101	0.00409158	0.0197504
DPP9	0.305735	0.106487	2.8711	0.00409052	0.0197504
CHST6	1.17555	0.409592	2.87006	0.00410393	0.0198042
CDC42BPG	-0.653665	0.227842	-2.86894	0.00411845	0.0198626
PPP1R9B	0.230167	0.0802256	2.869	0.00411771	0.0198626
PHTF2	0.280348	0.0977359	2.86843	0.00412516	0.0198891
ASB6	0.167776	0.0584995	2.86799	0.0041309	0.019911
CREB3L2	0.278958	0.0972745	2.86774	0.00413409	0.0199206
ATXN1L	-0.160847	0.0560913	-2.86759	0.00413605	0.0199242
KDSR	-0.126435	0.0441013	-2.86692	0.00414487	0.0199608
KIAA1161	-0.465145	0.162266	-2.86656	0.00414961	0.0199778
IGLV3-10	1.56244	0.545138	2.86613	0.00415523	0.019999
RP11-180C16.1	-0.713355	0.248965	-2.86528	0.00416641	0.0200411
C19orf12	0.20854	0.0727809	2.8653	0.00416609	0.0200411
PIGT	0.22273	0.0777371	2.86516	0.00416794	0.0200426
SCNN1G	-0.669052	0.233537	-2.86486	0.00417188	0.0200499
FRYL	-0.163446	0.0570508	-2.86492	0.00417112	0.0200499
PRRG2	-0.543896	0.189876	-2.86447	0.00417704	0.0200686
DIXDC1	-0.342206	0.119469	-2.86438	0.00417823	0.0200686
IRF7	0.444954	0.155359	2.86403	0.00418285	0.020085
GPC6	0.811876	0.283506	2.8637	0.00418724	0.0201002
ESPL1	0.680301	0.237579	2.86347	0.00419026	0.0201089
CH17-360D5.2	-0.81401	0.284294	-2.86326	0.00419301	0.0201162
C1RL	0.228253	0.0797282	2.86289	0.00419791	0.0201338
RAB29	0.316765	0.110653	2.86268	0.00420075	0.0201416
RP11-368J21.3	0.846758	0.29582	2.86241	0.0042043	0.0201476
SNX18P12	-0.869624	0.303809	-2.8624	0.00420445	0.0201476
IFI27L2	0.368203	0.128654	2.86196	0.00421027	0.0201696
PCDHA4	-0.497295	0.173776	-2.8617	0.00421379	0.0201806
LINC01914	-0.92589	0.323589	-2.86132	0.00421884	0.0201813
ZNF354C	-0.23541	0.0822719	-2.86136	0.00421827	0.0201813
OXA1L	0.190853	0.0666997	2.86138	0.00421801	0.0201813
CHP1	-0.255116	0.089157	-2.86142	0.00421748	0.0201813
PPP3CC	0.190536	0.0666008	2.86087	0.00422482	0.0202041
TOMM22	0.280295	0.0979833	2.86064	0.0042279	0.0202129
LPCAT3	-0.333141	0.116461	-2.86054	0.00422922	0.0202134
ADPGK	0.307846	0.107633	2.86015	0.0042344	0.0202323
ALS2CL	-0.581106	0.203183	-2.86001	0.00423623	0.0202351
HEBP1	-0.235126	0.0822219	-2.85965	0.0042411	0.0202509
ZNF385B	-0.749766	0.262194	-2.85958	0.004242	0.0202509
ACKR1	0.5968	0.208801	2.85823	0.00426014	0.0203316
HSD3B7	0.533785	0.186794	2.85762	0.00426829	0.0203647
FOXQ1	-0.740848	0.259284	-2.85729	0.00427281	0.0203798
ZNF778	-0.192287	0.0672991	-2.8572	0.00427393	0.0203798
RNF216P1	0.193471	0.0677213	2.85688	0.00427831	0.0203947
AGR3	-0.826735	0.289422	-2.8565	0.0042834	0.0204072
CBWD5	0.188904	0.0661299	2.85656	0.00428261	0.0204072
SPOCK1	1.13833	0.39863	2.85562	0.0042953	0.020458
DENND6A	-0.161751	0.0566458	-2.85548	0.00429717	0.0204609
ADIRF-AS1	-0.512472	0.179504	-2.85494	0.00430447	0.0204898
MICAL3	0.402848	0.141115	2.85474	0.00430717	0.0204967
NFKBID	0.609855	0.213658	2.85435	0.00431246	0.0205159
FAM212B	-0.369731	0.129567	-2.85359	0.00432277	0.020559
CTA-292E10.6	0.503095	0.176342	2.85295	0.00433155	0.0205949
MMP16	0.783061	0.274506	2.85262	0.00433603	0.0206087
ACE	-0.564409	0.197861	-2.85255	0.00433695	0.0206087
CENPF	0.534573	0.187412	2.85239	0.00433914	0.0206131
CTD-2554C21.2	-0.44032	0.154383	-2.85213	0.00434272	0.0206242
AF064858.8	-0.802355	0.281362	-2.85169	0.00434879	0.0206365
RP11-446N19.1	0.541342	0.189833	2.85167	0.00434907	0.0206365
RN7SL4P	0.339655	0.119102	2.8518	0.00434727	0.0206365
SNX30	-0.317129	0.111224	-2.85127	0.00435455	0.0206565
ZNF69	-0.295336	0.103596	-2.85084	0.00436036	0.0206722
FAM46A	-0.237045	0.0831466	-2.85092	0.00435925	0.0206722
TM7SF2	-0.451461	0.158372	-2.85063	0.00436325	0.0206799
PSAP	0.559078	0.196139	2.85041	0.00436627	0.0206883
MST1P2	-0.569951	0.199963	-2.85028	0.00436809	0.0206885
SPTLC2	-0.165505	0.0580673	-2.85023	0.00436882	0.0206885
KANK2	-0.445108	0.156189	-2.8498	0.00437472	0.0207104
ENPP4	-0.482934	0.169537	-2.84855	0.00439185	0.0207856
MED4	-0.128143	0.0449868	-2.84845	0.00439334	0.0207866
XKRX	-0.953603	0.334999	-2.84658	0.00441916	0.0209028
ACADL	-0.768932	0.270165	-2.84616	0.00442501	0.0209245
VPS26A	-0.168755	0.0592963	-2.84596	0.00442773	0.0209253
MS4A6A	0.590939	0.207636	2.84604	0.00442669	0.0209253
AFF3	-0.531448	0.186744	-2.84586	0.0044292	0.0209262
AP1M2	-0.632592	0.222331	-2.84527	0.00443744	0.0209472
SEC11C	0.555555	0.195252	2.84533	0.00443654	0.0209472
NKD1	-0.756644	0.265926	-2.84531	0.00443676	0.0209472
BVES	-0.28565	0.100427	-2.84435	0.00445023	0.0210015
GRAMD1C	-0.351509	0.123587	-2.84423	0.0044519	0.0210034
AL450992.2	0.490453	0.172499	2.84322	0.004466	0.0210639
SLC12A9	0.231902	0.081577	2.84273	0.00447285	0.0210902
GLRB	-0.527324	0.185511	-2.84255	0.00447537	0.021096
F11	-0.725947	0.255404	-2.84235	0.00447829	0.0211037
PAXIP1-AS2	-0.220291	0.0775144	-2.84193	0.00448413	0.0211131
GOSR2	0.158574	0.0557963	2.84201	0.00448294	0.0211131
CASKIN2	-0.658225	0.231603	-2.84204	0.00448253	0.0211131
BYSL	0.302831	0.106568	2.84167	0.00448779	0.0211243
KIAA1958	-0.396613	0.139578	-2.84152	0.00448994	0.0211284
RP11-848G14.5	0.674159	0.237323	2.84068	0.00450171	0.0211716
MTUS1	-0.481069	0.169348	-2.84072	0.00450118	0.0211716
RP11-403I13.7	0.324255	0.114177	2.83993	0.00451239	0.0212158
CTNND2	-0.718006	0.252855	-2.8396	0.00451708	0.0212318
ZNF221	-0.312232	0.109961	-2.83949	0.00451858	0.0212321
GPRC5A	-0.772577	0.272091	-2.83941	0.00451971	0.0212321
ACVR2B	-0.258435	0.0910223	-2.83925	0.00452197	0.0212366
CPVL	0.613746	0.216173	2.83915	0.00452342	0.0212374
KYNU	0.669314	0.235805	2.83843	0.00453367	0.0212795
ENPP5	-0.459596	0.161935	-2.83816	0.00453748	0.0212852
PTPN18	0.232419	0.0818899	2.83818	0.0045371	0.0212852
MYRF	-0.824283	0.290472	-2.83773	0.00454353	0.0213075
TNFRSF4	0.538266	0.189711	2.83729	0.00454981	0.0213309
CSRP1	-0.299471	0.105557	-2.83705	0.00455324	0.0213409
DCTN1	-0.20039	0.070642	-2.8367	0.00455823	0.0213582
NFE2	-0.570145	0.200998	-2.83657	0.00456012	0.0213585
COL11A1	2.16678	0.763887	2.83651	0.0045609	0.0213585
LDLRAD3	0.359136	0.126661	2.83541	0.00457664	0.0214262
RIOX1	0.237794	0.0838919	2.83453	0.00458926	0.021473
MYO18A	0.258524	0.0912028	2.83461	0.00458823	0.021473
ADAM9	-0.259734	0.091636	-2.83441	0.00459098	0.021475
PTGDS	0.43577	0.153753	2.83422	0.00459373	0.0214817
RNF126	0.23146	0.0816932	2.83329	0.00460718	0.0215385
ZBTB48	0.22235	0.0784952	2.83266	0.00461627	0.0215749
RPL41P2	0.469996	0.165938	2.83235	0.00462067	0.0215893
LMO3	-0.631334	0.222916	-2.83216	0.0046234	0.021596
STAM	-0.177258	0.062605	-2.83137	0.00463487	0.0216434
GALNT13	-0.878535	0.310307	-2.83118	0.00463771	0.0216505
HNRNPA1	0.164791	0.0582091	2.83101	0.0046401	0.0216556
OAF	0.507392	0.179237	2.83084	0.00464257	0.0216609
PC	0.478486	0.169034	2.83071	0.00464451	0.0216638
SDCBP2	-0.415678	0.146866	-2.83032	0.00465014	0.021684
CPSF4	0.170981	0.0604226	2.82975	0.00465851	0.0217168
SV2A	0.540226	0.190938	2.82932	0.00466468	0.0217395
GORASP1	-0.139044	0.0491503	-2.82895	0.00467012	0.0217587
NKX2-1	-0.670793	0.237137	-2.82871	0.00467356	0.0217685
MINOS1	-0.206859	0.0731525	-2.82778	0.00468723	0.0218222
PDE7A	0.269557	0.095326	2.82774	0.00468773	0.0218222
FTSJ1	0.263534	0.0932114	2.82727	0.00469462	0.0218481
CNIH4	-0.29502	0.104359	-2.82697	0.00469905	0.0218578
TMPRSS2	-0.605221	0.21409	-2.82695	0.00469937	0.0218578
BCL2L13	-0.157099	0.0555761	-2.82673	0.0047026	0.0218667
AL162151.3	0.353705	0.12514	2.82648	0.00470627	0.0218776
ZNF587	0.25839	0.0914315	2.82605	0.00471255	0.0218944
AIM1	0.390039	0.138014	2.82608	0.00471221	0.0218944
WRAP73	0.203875	0.0721512	2.82566	0.00471836	0.0219152
CCS	0.230616	0.0816271	2.82523	0.00472462	0.0219323
ZADH2	-0.133267	0.0471702	-2.82523	0.0047247	0.0219323
NEDD4	-0.29113	0.103063	-2.82478	0.00473126	0.0219566
FBXO44	0.237481	0.0841139	2.82332	0.00475288	0.0220507
HEY1	-0.63775	0.225915	-2.82297	0.00475808	0.0220686
GLS	-0.181273	0.0642194	-2.82272	0.00476183	0.0220798
RPH3AL	-0.426632	0.151154	-2.82249	0.0047652	0.0220892
ALDH1B1	0.475067	0.168334	2.82217	0.00477004	0.0221054
ZNF518A	-0.137747	0.0488111	-2.82204	0.00477189	0.0221077
CABLES1	-0.504864	0.178959	-2.82112	0.00478564	0.0221652
ENTPD7	0.423834	0.150247	2.82092	0.00478856	0.0221725
RPLP0	0.368024	0.130504	2.82003	0.00480199	0.0222284
ANGPTL1	-0.589729	0.209168	-2.8194	0.00481135	0.0222639
ETFDH	-0.194584	0.0690176	-2.81933	0.00481235	0.0222639
MTMR10	-0.133587	0.0473875	-2.81903	0.00481684	0.0222784
SLCO2A1	-0.669397	0.237515	-2.81833	0.00482739	0.0223209
AES	-0.199586	0.0708244	-2.81804	0.00483172	0.0223347
CPNE2	-0.282333	0.100193	-2.81789	0.00483397	0.0223388
PCDHGB7	-0.357641	0.126948	-2.81722	0.00484419	0.0223742
MTRR	-0.273101	0.0969403	-2.81721	0.00484434	0.0223742
ZG16B	1.10016	0.39066	2.81617	0.00485999	0.022435
FBLN2	0.63831	0.22666	2.81615	0.00486024	0.022435
GRHL2	-0.592367	0.210365	-2.81589	0.00486417	0.0224469
METTL1	0.432526	0.153614	2.81567	0.0048675	0.0224559
A2M-AS1	0.40306	0.143173	2.8152	0.00487462	0.0224825
HIST2H3D	0.646953	0.22982	2.81504	0.00487705	0.0224874
PTH1R	-0.423472	0.150476	-2.81423	0.00488949	0.0225328
C1orf112	0.218054	0.077483	2.81422	0.00488962	0.0225328
IRF6	-0.545189	0.193754	-2.81382	0.00489573	0.0225357
ABCA7	0.41629	0.14794	2.81391	0.00489435	0.0225357
PTPN2	0.283902	0.100888	2.81403	0.00489247	0.0225357
TMEM2	-0.439915	0.15634	-2.81384	0.00489537	0.0225357
P3H4	0.461699	0.164105	2.81344	0.00490149	0.0225559
FAM104B	-0.243415	0.0865241	-2.81326	0.00490417	0.0225619
PGBD5	0.678901	0.241449	2.81178	0.00492688	0.0226537
GSDMD	0.209244	0.0744152	2.81185	0.00492581	0.0226537
AC145124.2	-0.469265	0.166913	-2.81143	0.00493217	0.0226718
SERTAD4	-0.453821	0.16144	-2.81107	0.00493768	0.0226907
TBX4	-0.685072	0.243729	-2.8108	0.00494183	0.0227035
PORCN	0.23916	0.0851079	2.81008	0.00495288	0.0227479
ZFP2	-0.368724	0.131251	-2.80931	0.00496473	0.0227896
COPE	0.322597	0.114829	2.80937	0.00496386	0.0227896
CLOCK	-0.152803	0.0544069	-2.80852	0.00497705	0.0228398
ACTN4	-0.243464	0.0866938	-2.80832	0.0049801	0.0228474
CPM	-0.403289	0.14362	-2.80803	0.00498459	0.0228553
PTRF	-0.343831	0.122445	-2.80805	0.00498427	0.0228553
CCDC163	0.78094	0.278151	2.80761	0.00499107	0.0228613
B4GALT4	0.359498	0.128044	2.80761	0.00499109	0.0228613
RSF1	-0.160407	0.0571334	-2.80758	0.00499146	0.0228613
COL6A3	0.606411	0.215986	2.80764	0.00499061	0.0228613
ATP13A4	-0.663159	0.236266	-2.80684	0.00500307	0.0229082
SYNJ2	0.359393	0.128066	2.80632	0.00501114	0.0229387
LGALS9	0.477605	0.170211	2.80596	0.00501663	0.0229574
IFT140	-0.365434	0.130251	-2.80561	0.0050222	0.0229702
MTMR4	0.15192	0.0541482	2.80563	0.00502183	0.0229702
MAPK3	-0.26782	0.0954641	-2.80546	0.00502454	0.0229745
BMPR1APS2	-0.363027	0.12941	-2.80525	0.0050277	0.0229826
ARHGEF16	-0.480869	0.17144	-2.80489	0.00503339	0.0230022
IGKV1-8	1.5503	0.552745	2.80473	0.00503593	0.0230074
SLC16A5	-0.427693	0.152515	-2.80427	0.00504312	0.0230339
BOC	0.568561	0.202777	2.80387	0.00504938	0.0230561
KDF1	-0.653849	0.233207	-2.80373	0.00505154	0.0230596
TRIM71	-0.688195	0.245487	-2.80338	0.00505698	0.0230716
ANXA8L1	-0.75575	0.269577	-2.80347	0.00505561	0.0230716
ATP7B	-0.460535	0.164292	-2.80314	0.00506071	0.0230822
KIAA1211	0.569785	0.203288	2.80285	0.00506534	0.023097
UGGT1	0.176327	0.0629479	2.80116	0.00509186	0.0232115
DDIT4	0.678238	0.242202	2.8003	0.00510555	0.0232674
SMIM13	-0.202729	0.0724048	-2.79995	0.00511112	0.0232864
ESCO2	0.672157	0.240097	2.79953	0.00511778	0.0233103
ABCD1	0.319168	0.114032	2.79893	0.00512726	0.023347
SYNDIG1	1.05454	0.376814	2.79857	0.00513287	0.0233661
SDC3	0.426401	0.152409	2.79774	0.00514613	0.0234199
RANBP17	-0.377146	0.134809	-2.79764	0.00514778	0.023421
HIST1H4L	0.874501	0.31261	2.79742	0.00515129	0.0234305
KIAA1644	0.797879	0.28525	2.79712	0.00515604	0.0234456
STAMBPL1	0.468909	0.167645	2.79703	0.00515752	0.0234459
PODXL	-0.42193	0.150892	-2.79624	0.00517009	0.0234965
CCNB2	0.681265	0.243663	2.79594	0.00517496	0.0235122
C1orf115	-0.479926	0.171682	-2.79543	0.00518304	0.0235424
RP3-331H24.6	-0.787566	0.28179	-2.79487	0.00519201	0.0235766
PCDHA3	-0.646681	0.231437	-2.7942	0.0052028	0.0236191
PRDM11	-0.37445	0.134029	-2.7938	0.00520926	0.0236419
VTI1A	0.14032	0.0502299	2.79355	0.00521322	0.0236534
AKAP5	-0.38257	0.136959	-2.79331	0.00521712	0.0236646
SMAD9	-0.570947	0.204448	-2.79263	0.00522816	0.0237081
SLC30A9	-0.172324	0.0617356	-2.79132	0.00524939	0.0237978
MAOB	-0.362201	0.129795	-2.79056	0.00526167	0.0238469
RAPGEF5	-0.474172	0.169927	-2.79044	0.00526359	0.0238491
STX2	-0.237264	0.0850356	-2.79017	0.00526811	0.023863
PYCR3	0.349455	0.125266	2.7897	0.00527566	0.0238906
PIK3R1	-0.29627	0.106232	-2.78889	0.0052889	0.023944
FNDC5	-0.75696	0.271439	-2.78869	0.00529211	0.0239519
CTD-3088G3.8	0.776159	0.278404	2.78788	0.00530535	0.0240053
METTL21A	0.210991	0.0756863	2.78771	0.00530825	0.0240118
DOPEY2	0.287033	0.10297	2.78753	0.0053112	0.0240185
RP11-141M1.3	-0.624421	0.224039	-2.78711	0.00531803	0.0240296
GPR161	-0.305538	0.109623	-2.78716	0.00531718	0.0240296
RPL13A	0.359209	0.128882	2.78711	0.00531798	0.0240296
BRCA2	0.413172	0.148323	2.78562	0.00534251	0.0241336
UBE2L6	0.38072	0.136679	2.78552	0.00534426	0.0241349
BDH1	0.488564	0.175419	2.78513	0.00535068	0.0241573
RAB35	0.208051	0.0747209	2.78437	0.00536318	0.0242071
RNU2-63P	0.644618	0.23158	2.78356	0.00537655	0.0242607
CH17-189H20.1	0.274043	0.0984613	2.78325	0.00538169	0.0242773
MYO1F	0.440148	0.15815	2.7831	0.00538414	0.0242817
NXF3	-0.942973	0.338847	-2.78289	0.00538771	0.0242912
MYH3	0.303966	0.109243	2.78247	0.00539473	0.0243162
DENND4B	0.278597	0.100139	2.78211	0.0054007	0.0243364
RP11-327P2.5	-0.352929	0.126889	-2.78139	0.00541273	0.024369
CH507-9B2.3	0.291381	0.10477	2.78114	0.00541681	0.024369
POMGNT2	-0.236778	0.0851363	-2.78117	0.00541639	0.024369
RBM7	-0.192673	0.0692783	-2.78114	0.0054168	0.024369
FNDC1	1.4515	0.521846	2.78147	0.0054113	0.024369
ARF6	0.159505	0.0573433	2.78157	0.00540965	0.024369
DARS-AS1	0.559193	0.201082	2.78092	0.00542057	0.0243793
PCDH15	-0.86211	0.310071	-2.78036	0.00542987	0.0243944
SLC48A1	-0.247566	0.0890376	-2.78046	0.00542816	0.0243944
PRDM10	0.135984	0.0489078	2.78042	0.00542889	0.0243944
HEATR5B	-0.205784	0.0740065	-2.78062	0.00542547	0.0243944
IKBKB	0.158236	0.0569165	2.78015	0.00543346	0.0243972
RBFOX2	-0.248709	0.0894567	-2.78021	0.00543233	0.0243972
PODXL2	0.39824	0.143251	2.78001	0.00543575	0.0244009
PHYHD1	-0.415576	0.149502	-2.77973	0.00544037	0.024415
PTAR1	-0.16453	0.0591982	-2.77931	0.00544752	0.0244404
WDR37	0.199232	0.0716937	2.77893	0.00545379	0.0244618
RP11-142L16.2	0.426062	0.153341	2.77853	0.00546049	0.0244852
RPS27AP16	0.465318	0.16748	2.77834	0.00546375	0.0244932
RPL13AP17	-1.24552	0.448325	-2.77817	0.0054666	0.0244941
OR2A20P	-0.520089	0.18721	-2.7781	0.0054677	0.0244941
DAP3	0.200086	0.0720238	2.77806	0.00546842	0.0244941
CTC-523E23.1	-0.581673	0.209395	-2.77788	0.00547148	0.0245011
CNTN4	-0.444386	0.159981	-2.77775	0.00547375	0.0245047
LAG3	0.582617	0.20981	2.77688	0.0054884	0.0245636
ARL11	0.498897	0.17967	2.77675	0.00549062	0.0245668
LPCAT4	0.23374	0.0841824	2.77659	0.0054932	0.0245717
THBD	-0.619338	0.22316	-2.77531	0.00551494	0.0246622
CYTH3	-0.339679	0.122397	-2.77522	0.00551647	0.0246624
MAN2A1	0.250453	0.0902499	2.77511	0.00551833	0.024664
SMARCC1	0.108782	0.0392159	2.77392	0.00553852	0.0247476
NMUR1	-0.607895	0.219189	-2.77338	0.00554777	0.0247821
CHFR	0.26809	0.096694	2.77256	0.00556169	0.0248376
CECR2	-0.587144	0.211815	-2.77196	0.00557198	0.0248768
PHF11	0.176069	0.0635207	2.77183	0.00557413	0.0248797
BICC1	0.461501	0.16652	2.77144	0.00558084	0.0249029
CAPN10	0.180026	0.0649912	2.77001	0.00560548	0.025006
GZMB	0.886793	0.320162	2.76982	0.00560869	0.0250088
FAM98A	0.204809	0.0739436	2.7698	0.00560914	0.0250088
ZNF844	-0.229156	0.0827398	-2.7696	0.00561248	0.0250169
ZSWIM4	0.42412	0.15315	2.76931	0.00561758	0.0250261
MIB1	-0.171179	0.0618119	-2.76935	0.00561683	0.0250261
DSTN	-0.358085	0.129316	-2.76908	0.00562155	0.025037
USP53	-0.393365	0.142077	-2.76868	0.00562839	0.0250607
ATIC	0.264885	0.0956826	2.76837	0.00563368	0.0250657
CH17-472G23.2	0.29361	0.106055	2.76848	0.00563186	0.0250657
ZNF347	-0.184779	0.0667471	-2.76835	0.00563408	0.0250657
LINC01314	-0.823034	0.297322	-2.76816	0.00563741	0.025067
SERF1B	-0.334974	0.121008	-2.76821	0.00563658	0.025067
C16orf74	0.525145	0.189721	2.76798	0.00564041	0.0250696
DDX27	0.194004	0.0700893	2.76795	0.00564104	0.0250696
SPTBN2	0.475282	0.171742	2.76742	0.00565019	0.0251035
TFPI2	-0.722238	0.261014	-2.76704	0.00565673	0.0251258
PLBD2	0.366683	0.132548	2.76641	0.00566776	0.025168
LIFR	-0.602576	0.217848	-2.76603	0.00567425	0.02519
OGDH	-0.122249	0.044198	-2.76595	0.00567581	0.0251901
TRAM2-AS1	-0.251987	0.0911091	-2.76577	0.00567886	0.0251942
WRNIP1	-0.114084	0.0412493	-2.76572	0.00567978	0.0251942
GKAP1	-0.318231	0.115068	-2.7656	0.00568189	0.0251967
EFHD2	0.316373	0.114406	2.76536	0.005686	0.0252082
JOSD2	0.262457	0.0949416	2.7644	0.00570277	0.0252701
NOP14-AS1	-0.226724	0.082016	-2.76438	0.00570302	0.0252701
TGFB1	0.31128	0.11261	2.76423	0.00570567	0.025275
GNL3	0.332414	0.120267	2.76398	0.00571012	0.0252879
REEP3	-0.235838	0.0853305	-2.76381	0.00571299	0.0252938
LNX1	-0.483217	0.174847	-2.76365	0.00571583	0.0252996
COL6A2	0.368444	0.133328	2.76344	0.00571965	0.0253097
SEC63	-0.133893	0.0484536	-2.76332	0.00572159	0.0253115
SLC25A25-AS1	0.436065	0.157817	2.76311	0.00572531	0.0253211
SATB2	0.371456	0.134461	2.76256	0.005735	0.0253572
ALG1	0.196434	0.0711117	2.76233	0.00573902	0.0253613
KCNT2	-0.492843	0.178416	-2.76233	0.00573898	0.0253613
ARID5B	0.320124	0.115896	2.76218	0.0057417	0.0253664
ZNF148	-0.161554	0.0585005	-2.76158	0.00575218	0.0254059
FAM111B	0.582112	0.210817	2.76122	0.00575852	0.025427
KBTBD2	-0.141961	0.0514144	-2.76112	0.00576026	0.0254279
SLC6A4	-1.57435	0.570253	-2.76079	0.00576618	0.0254472
CTAGE8	-0.422096	0.152925	-2.76015	0.00577754	0.0254865
RNF41	-0.145369	0.0526676	-2.76011	0.00577818	0.0254865
PEX5	-0.194237	0.0703868	-2.75957	0.00578783	0.0255154
TFEC	0.677908	0.24565	2.75965	0.00578641	0.0255154
MCU	-0.14429	0.0522931	-2.75926	0.00579325	0.025529
RPL41P1	0.32276	0.116975	2.75922	0.00579402	0.025529
ASCC3	0.231768	0.0840059	2.75895	0.00579869	0.0255428
PDS5A	-0.0875074	0.0317221	-2.75856	0.00580562	0.0255665
LBHD1	0.326188	0.11826	2.75822	0.00581173	0.0255845
AC083899.3	0.139395	0.0505391	2.75816	0.00581283	0.0255845
CTD-2574D22.3	0.547565	0.19855	2.75781	0.00581891	0.0256045
LINC01004	-0.398256	0.144446	-2.75714	0.00583102	0.0256509
ZNF763	-0.274124	0.0994523	-2.75633	0.00584532	0.0257069
CCR1	0.690216	0.250487	2.7555	0.00586028	0.0257658
TCEA3	-0.433702	0.15743	-2.75488	0.00587128	0.0258073
ARHGEF28	-0.487152	0.176841	-2.75475	0.00587366	0.0258109
USP8	-0.101106	0.0367111	-2.7541	0.00588544	0.0258558
SHANK2	-0.677974	0.246181	-2.75397	0.00588775	0.0258568
KIAA1217	-0.441642	0.160369	-2.75391	0.00588883	0.0258568
TMEM25	-0.321284	0.116681	-2.75351	0.00589592	0.0258811
UCK1	-0.135851	0.0493396	-2.75338	0.00589825	0.0258844
TMIGD2	1.0725	0.389558	2.75312	0.00590311	0.0258988
PTPN3	-0.449007	0.163101	-2.75294	0.0059063	0.0259059
KLHL11	-0.17952	0.0652182	-2.75261	0.00591226	0.0259252
CASD1	-0.190295	0.0691462	-2.75207	0.00592201	0.0259555
MALL	-0.561286	0.203952	-2.75205	0.00592232	0.0259555
BBS7	-0.203567	0.0739723	-2.75193	0.00592445	0.0259579
SPRED1	-0.24581	0.0893313	-2.75166	0.00592932	0.0259723
TACC2	-0.662178	0.240686	-2.75121	0.00593747	0.0260011
MTG1	0.37903	0.137786	2.75087	0.00594377	0.0260217
STK38	0.157034	0.0570952	2.75039	0.00595248	0.026053
ALPK1	0.317101	0.115306	2.75009	0.00595797	0.0260632
GOLGB1	-0.115021	0.0418241	-2.75012	0.00595728	0.0260632
DNAH10OS	-0.479577	0.174403	-2.74981	0.00596291	0.0260778
ERI2	-0.204958	0.0745448	-2.74946	0.00596927	0.0260987
ESRP2	-0.604085	0.219718	-2.74936	0.00597119	0.0261002
PIAS1	-0.13835	0.0503294	-2.74888	0.00597987	0.0261312
CLMP	0.488251	0.177664	2.74817	0.00599289	0.0261811
ZKSCAN2	-0.162657	0.0591996	-2.7476	0.00600339	0.0262201
CTD-2269F5.1	-0.59036	0.214875	-2.74746	0.00600587	0.0262239
LINC01358	0.714106	0.259948	2.74711	0.00601227	0.026238
LZTS3	-0.471983	0.171811	-2.74711	0.00601228	0.026238
DMXL2	0.525105	0.191203	2.74632	0.00602683	0.0262945
KLHL14	0.796706	0.290125	2.74608	0.00603124	0.0263068
MYDGF	0.364868	0.132913	2.74516	0.00604811	0.0263734
FRY	-0.329239	0.119959	-2.74461	0.00605834	0.026411
STX4	0.341502	0.124434	2.74444	0.00606135	0.0264172
PROCA1	0.374113	0.136337	2.74404	0.00606884	0.0264428
NHS	0.331628	0.120947	2.74194	0.00610769	0.026605
MYO5C	-0.498273	0.181748	-2.74157	0.00611468	0.0266284
NRXN3	-0.655668	0.239196	-2.74113	0.00612275	0.0266566
LIMA1	-0.150785	0.0550203	-2.74054	0.00613387	0.0266979
LINC01550	0.408328	0.149007	2.74032	0.00613787	0.0267082
EPOR	-0.37782	0.13788	-2.74022	0.00613989	0.02671
STARD9	-0.523399	0.191022	-2.73999	0.00614413	0.0267214
MLLT3	-0.183787	0.0670969	-2.73912	0.0061603	0.0267846
LRRC1	-0.387627	0.141528	-2.73887	0.00616499	0.0267909
SLC25A28	0.230593	0.0841907	2.73894	0.00616377	0.0267909
RP11-532F12.5	-0.502421	0.183472	-2.73841	0.00617365	0.0268143
MCM6	0.282597	0.103194	2.73849	0.00617223	0.0268143
LRRN4	-0.841283	0.307263	-2.73799	0.00618156	0.0268416
FCHSD2	0.215596	0.0787455	2.73789	0.00618356	0.0268432
RFX2	-0.528402	0.193024	-2.73749	0.00619095	0.0268541
TP53I13	0.242931	0.0887382	2.73761	0.00618874	0.0268541
ARHGDIB	0.368038	0.134442	2.73752	0.00619047	0.0268541
OTUD1	-0.355011	0.129715	-2.73684	0.00620318	0.0269
PFAS	0.201997	0.0738171	2.73646	0.0062105	0.0269247
FARSA	0.230174	0.0841187	2.7363	0.00621348	0.0269305
GPAT3	-0.28628	0.104627	-2.73618	0.00621562	0.0269327
S100PBP	0.163703	0.0598339	2.73595	0.00621998	0.0269445
LGI3	-0.878435	0.321093	-2.73576	0.00622363	0.0269533
CACNA2D2	-0.672669	0.245895	-2.7356	0.0062267	0.0269595
TCTA	-0.17865	0.0653116	-2.73535	0.00623135	0.0269725
QTRT1	0.239611	0.0876068	2.73507	0.00623665	0.0269883
IPCEF1	0.42231	0.154416	2.73488	0.00624026	0.0269969
SLC38A7	0.314747	0.115096	2.73466	0.00624457	0.0270013
AIDA	-0.141161	0.0516186	-2.7347	0.0062437	0.0270013
CTB-36H16.2	-0.421862	0.154301	-2.73402	0.00625659	0.0270462
KLHL42	-0.185739	0.0679397	-2.73388	0.00625926	0.0270507
PRR11	0.424788	0.155422	2.73312	0.00627369	0.0271059
RASSF1	0.180955	0.0662494	2.73142	0.00630621	0.0272393
RPL22L1	0.459112	0.168113	2.73097	0.0063148	0.0272692
ATP2A2	0.118435	0.0433737	2.73056	0.00632265	0.027296
CEP112	-0.281542	0.103137	-2.72978	0.00633759	0.0273533
CGREF1	1.10952	0.406488	2.72952	0.00634271	0.0273682
GRB14	-0.568891	0.20844	-2.72928	0.00634727	0.0273735
LRP11	-0.261871	0.0959465	-2.72934	0.00634605	0.0273735
MRPS30	-0.162647	0.0596157	-2.72825	0.0063671	0.0274519
CARS2	0.175611	0.0643768	2.72786	0.00637457	0.0274697
CPAMD8	-0.610354	0.223741	-2.72794	0.00637309	0.0274697
STARD8	-0.385701	0.141414	-2.72747	0.00638226	0.0274956
PTPRU	-0.297023	0.108932	-2.72668	0.00639746	0.0275539
ATP8B5P	-0.910097	0.333798	-2.72649	0.00640122	0.0275629
DAXX	0.185104	0.067897	2.72625	0.00640576	0.0275752
SOCS1	0.642768	0.235822	2.72565	0.0064175	0.0276186
APPBP2	-0.150281	0.0551391	-2.72548	0.00642079	0.0276255
HDAC1	0.178562	0.0655259	2.72506	0.00642899	0.0276535
ACTR10	-0.193098	0.0708734	-2.72455	0.00643891	0.027689
STAM2	-0.160481	0.0589436	-2.72261	0.00647677	0.0278445
AC068580.5	0.695987	0.255642	2.72251	0.00647881	0.027846
FCF1P2	-0.275871	0.101336	-2.72233	0.00648225	0.0278463
DNAJC2	0.161698	0.0593969	2.72234	0.00648224	0.0278463
RP11-75C10.6	0.656976	0.24142	2.7213	0.00650266	0.0279267
MCRIP2	0.325402	0.119585	2.72109	0.00650664	0.0279365
DKC1	0.178963	0.0657895	2.72024	0.00652342	0.0279939
HTRA1	0.681562	0.250546	2.7203	0.00652226	0.0279939
PRPSAP1	-0.273875	0.100687	-2.72006	0.00652695	0.0280018
EPB41L4B	-0.762053	0.28019	-2.71977	0.00653265	0.0280189
OLFML2A	-0.522643	0.192183	-2.7195	0.00653809	0.028035
FAM66C	-0.373331	0.137323	-2.71863	0.00655534	0.0281016
ASF1B	0.562643	0.206977	2.71839	0.00656006	0.0281072
PEX13	-0.148026	0.0544524	-2.71845	0.0065589	0.0281072
MITD1	0.276058	0.101559	2.7182	0.00656375	0.0281092
LMAN2	0.239029	0.0879366	2.71819	0.00656394	0.0281092
MFAP2	0.733532	0.269878	2.71801	0.00656755	0.0281174
OVOL2	-0.601009	0.221156	-2.71758	0.00657611	0.0281467
LINC00847	0.40569	0.149295	2.71737	0.00658026	0.0281545
ZCCHC7	0.211728	0.077918	2.71732	0.00658134	0.0281545
SCNM1	0.243225	0.0895174	2.71707	0.00658622	0.028168
CLEC4E	1.01115	0.372178	2.71683	0.006591	0.0281806
MFN2	-0.110876	0.040812	-2.71675	0.00659257	0.0281806
AP000892.6	0.602033	0.221677	2.71581	0.00661131	0.0282533
TESK2	0.216823	0.0798444	2.71557	0.00661609	0.0282664
NGRN	-0.204323	0.0752439	-2.71548	0.00661804	0.0282674
HIST1H4I	0.537694	0.198018	2.71537	0.00662008	0.0282688
GPSM1	-0.438558	0.161613	-2.71363	0.00665496	0.0284104
MEMO1	0.266976	0.0983874	2.71352	0.00665731	0.0284106
CDR2L	-0.385326	0.142006	-2.71346	0.00665846	0.0284106
FXN	0.24596	0.0906807	2.71238	0.00668029	0.0284816
CXorf23	-0.226185	0.0833867	-2.71249	0.00667808	0.0284816
NUMB	-0.258703	0.0953766	-2.71244	0.00667895	0.0284816
ZDHHC15	-0.429615	0.1584	-2.71221	0.00668363	0.0284885
ANGPT1	-0.490748	0.180952	-2.71204	0.00668704	0.0284956
PWWP2A	-0.125837	0.0464123	-2.7113	0.00670204	0.0285521
RP11-29G8.3	-0.70074	0.258553	-2.71023	0.00672357	0.0286365
CPB2	-0.879822	0.324705	-2.70961	0.00673631	0.0286759
CDKL2	-0.58773	0.216902	-2.70966	0.00673525	0.0286759
SRGAP2D	-0.248358	0.0916619	-2.70951	0.00673836	0.0286772
ANKRD6	-0.24512	0.0905181	-2.70797	0.0067697	0.0288031
AMOTL2	-0.432737	0.159809	-2.70783	0.00677245	0.0288074
TMEM100	-1.2047	0.444954	-2.70748	0.00677963	0.0288305
BCAM	-0.44944	0.166081	-2.70615	0.00680693	0.0289391
FZD8	-0.45001	0.166309	-2.70586	0.00681275	0.0289538
SGSH	0.290574	0.107389	2.70581	0.0068139	0.0289538
TRANK1	0.273287	0.101025	2.70516	0.0068272	0.0290028
TSPAN3	-0.238695	0.0882764	-2.70395	0.00685197	0.0291006
MRPL37P1	0.791627	0.292875	2.70295	0.00687279	0.0291814
TPCN2	0.309181	0.114413	2.70233	0.00688563	0.0292284
QPCT	0.906602	0.335517	2.7021	0.00689026	0.0292406
GATB	0.148903	0.0551201	2.70143	0.0069042	0.0292921
RASA4B	0.587778	0.217596	2.70124	0.00690816	0.0293014
MZT2A	0.3267	0.121011	2.69975	0.00693908	0.0294099
GAS2L1	-0.273917	0.101458	-2.6998	0.00693818	0.0294099
RALGDS	0.324857	0.120327	2.69979	0.00693823	0.0294099
KCTD7	0.200708	0.074352	2.69943	0.00694586	0.0294149
HSPA12B	-0.584738	0.216621	-2.69935	0.00694741	0.0294149
LAIR1	0.559832	0.207381	2.69953	0.0069438	0.0294149
SLC34A2	-0.616499	0.22838	-2.69945	0.00694551	0.0294149
CTD-2547L24.3	0.424321	0.157224	2.69883	0.00695829	0.0294534
ERLIN2	-0.16849	0.0624338	-2.6987	0.00696117	0.029458
NCS1	0.440343	0.163176	2.69858	0.00696366	0.0294609
FOXP2	-0.464025	0.171965	-2.69838	0.00696788	0.0294712
ARFRP1	0.191258	0.0708822	2.69825	0.00697056	0.029475
RP11-752L20.3	-0.560765	0.207882	-2.69752	0.00698585	0.0295321
ARHGAP32	-0.328455	0.121771	-2.69732	0.00699	0.029542
ANKZF1	0.171196	0.063497	2.69613	0.00701495	0.0296399
CTA-363E6.2	-0.852013	0.316155	-2.69492	0.00704045	0.0297324
ZNF697	-0.341002	0.126535	-2.69493	0.00704041	0.0297324
EPOP	0.748475	0.2778	2.6943	0.00705374	0.0297809
CPED1	-0.346644	0.128683	-2.69378	0.00706468	0.0298194
RAB3D	-0.261176	0.0969787	-2.69312	0.00707864	0.0298707
GATA2	-0.679336	0.252263	-2.69296	0.00708201	0.0298772
RFX8	0.819765	0.304458	2.69254	0.00709103	0.0299
ZNF623	-0.143364	0.053244	-2.69258	0.00709014	0.0299
HNRNPA1L2	0.170462	0.0633203	2.69206	0.00710119	0.0299352
TCEAL7	-0.558487	0.207481	-2.69175	0.00710785	0.0299556
RGN	-0.475744	0.176785	-2.69108	0.0071221	0.0300079
TNR	-1.27848	0.475098	-2.69097	0.00712436	0.0300098
TRIP10	-0.263638	0.0979797	-2.69074	0.00712945	0.0300235
BUB1	0.515401	0.191613	2.68981	0.00714934	0.0300996
GSTO2	-0.490378	0.182339	-2.68937	0.00715877	0.0301162
TNIP2	0.230826	0.0858272	2.68943	0.00715751	0.0301162
ATP1A1	-0.303183	0.112729	-2.6895	0.00715601	0.0301162
CYSLTR2	0.508843	0.189223	2.68912	0.00716397	0.0301304
ZBTB43	-0.129533	0.0481739	-2.68886	0.00716974	0.030147
TUBA4A	0.322543	0.119975	2.68843	0.00717898	0.0301781
JRKL	-0.172326	0.0641014	-2.68834	0.00718088	0.0301784
ALDH6A1	-0.257212	0.0956974	-2.68777	0.0071931	0.030222
TEF	-0.491362	0.182822	-2.68765	0.0071957	0.0302252
RP11-479G22.8	-0.36522	0.135893	-2.68756	0.0071977	0.0302259
FBXL2	-0.302302	0.112514	-2.68679	0.00721429	0.0302879
AP001429.1	0.391792	0.145841	2.68643	0.00722211	0.030313
GAPT	0.620306	0.23092	2.68624	0.00722611	0.030322
FLYWCH2	-0.176726	0.0657949	-2.68602	0.00723093	0.0303345
LINC00342	0.332488	0.123803	2.68561	0.00723965	0.0303634
IL17RA	0.390551	0.145435	2.68541	0.00724417	0.0303746
KCTD21	-0.181374	0.0675511	-2.68498	0.00725335	0.0303976
EVI2A	0.695688	0.259097	2.68505	0.00725185	0.0303976
GYS1	0.222663	0.0829331	2.68485	0.00725621	0.0304019
SENP8	-0.317546	0.118277	-2.68475	0.00725838	0.0304032
DNAL4	-0.217069	0.0808703	-2.68417	0.00727103	0.0304485
KRT17P8	0.649904	0.242138	2.68402	0.00727418	0.0304488
HCST	0.576152	0.214662	2.684	0.00727481	0.0304488
ALDH2	-0.37514	0.139786	-2.68367	0.0072818	0.0304703
FZD4	-0.416107	0.155062	-2.68349	0.00728571	0.030479
KNOP1	0.147403	0.0549333	2.68331	0.00728979	0.0304883
APRT	0.277447	0.103406	2.68308	0.00729485	0.0305017
GPNMB	0.861326	0.321199	2.68159	0.00732724	0.0306293
TCN2	0.50725	0.18927	2.68003	0.00736151	0.0307648
SLCO2B1	0.320106	0.119459	2.67963	0.00737029	0.0307937
CHEK1	0.44829	0.16736	2.6786	0.00739305	0.030881
PRKAR1B	-0.308006	0.114992	-2.67849	0.00739554	0.0308835
GRIP2	0.830187	0.309985	2.67815	0.00740308	0.0309072
RN7SL471P	0.774339	0.289152	2.67797	0.00740703	0.030908
TLE2	-0.456284	0.170383	-2.678	0.00740637	0.030908
ZNF24	-0.176238	0.0658201	-2.67757	0.00741583	0.0309369
ADK	-0.212265	0.0792815	-2.67736	0.00742051	0.0309486
RP3-340B19.2	0.573309	0.214157	2.67704	0.0074275	0.0309585
TP63	0.753239	0.281375	2.677	0.00742853	0.0309585
PELI3	-0.266787	0.0996535	-2.67715	0.0074252	0.0309585
NLRP6	0.695424	0.259816	2.6766	0.00743733	0.0309873
SLC9B2	0.378061	0.141266	2.67624	0.0074454	0.0309974
LRCH4	0.274311	0.102492	2.6764	0.00744169	0.0309974
RP11-353N4.6	0.335737	0.125447	2.67632	0.0074436	0.0309974
SMCO4	0.559861	0.209209	2.67609	0.00744876	0.0310035
APTR	-0.374689	0.140041	-2.67556	0.00746034	0.0310439
GRIK4	-0.568004	0.212302	-2.67545	0.00746279	0.0310463
RP1-134E15.3	0.776044	0.290096	2.67513	0.00747011	0.0310532
CMTM8	-0.474869	0.177504	-2.67526	0.0074671	0.0310532
ERG	-0.406573	0.151982	-2.67513	0.00747007	0.0310532
RASIP1	-0.523606	0.19578	-2.67446	0.00748496	0.0311071
CBR3	0.396908	0.148428	2.67407	0.00749358	0.031135
SH3D21	0.476536	0.17823	2.67372	0.00750156	0.0311493
IER5L	0.488312	0.182637	2.67367	0.00750269	0.0311493
SAFB2	0.239351	0.0895198	2.67372	0.00750157	0.0311493
RPS19	0.311805	0.116637	2.67329	0.00751117	0.0311766
SH3BGRL2	-0.435746	0.163033	-2.67274	0.00752342	0.0312196
AC090616.2	-0.685227	0.256411	-2.67238	0.00753164	0.0312301
ICOS	0.491228	0.183808	2.6725	0.00752877	0.0312301
BTN3A1	0.290007	0.108518	2.67244	0.00753024	0.0312301
LYN	0.395455	0.148005	2.67191	0.00754212	0.0312657
RP11-359B12.2	-0.301024	0.112668	-2.67177	0.00754526	0.0312687
IMPA2	-0.433004	0.16207	-2.67171	0.00754663	0.0312687
ATAD5	0.242057	0.0906048	2.67157	0.00754966	0.0312734
AR	-0.591082	0.221341	-2.67045	0.00757488	0.0313668
USP48	0.183622	0.0687619	2.6704	0.00757602	0.0313668
RP11-686D22.10	0.555252	0.207972	2.66984	0.00758877	0.031404
CD8B	0.503901	0.188739	2.66984	0.00758883	0.031404
IFT81	-0.309457	0.115917	-2.66963	0.00759343	0.0314152
SRGAP2B	-0.228625	0.0856453	-2.66945	0.00759764	0.0314247
KCNE4	0.73042	0.273676	2.66892	0.00760949	0.0314658
HLA-DPA1	0.518202	0.194252	2.66768	0.00763759	0.0315741
RBMXL1	-0.173945	0.0652138	-2.66731	0.00764612	0.0316014
F2RL1	-0.416407	0.156121	-2.6672	0.00764856	0.0316035
FDPS	-0.201761	0.0756576	-2.66677	0.0076584	0.0316363
ACOXL	-0.676108	0.253543	-2.66663	0.0076615	0.0316411
SNX10	0.870493	0.326458	2.66648	0.00766501	0.0316477
FCER1A	-0.770932	0.289134	-2.66635	0.00766797	0.031652
TNIK	-0.263421	0.0988062	-2.66604	0.00767515	0.0316737
STX12	-0.194495	0.0729571	-2.66589	0.00767859	0.0316799
TEX41	0.860012	0.322718	2.6649	0.0077011	0.0317649
PKM	0.444843	0.166979	2.66406	0.00772033	0.0318362
NEB	0.698749	0.26232	2.66373	0.00772801	0.0318599
SETD3	-0.150836	0.0566325	-2.66342	0.00773499	0.0318807
SNHG20	0.353502	0.132751	2.6629	0.00774711	0.0319227
ROBO4	-0.55544	0.208619	-2.66246	0.00775723	0.0319564
PSMB9	0.466324	0.175177	2.66201	0.00776757	0.031991
GPX1	0.487864	0.183291	2.66169	0.00777497	0.0320134
CCDC3	0.584451	0.219594	2.6615	0.00777929	0.0320152
LONRF3	-0.514849	0.193442	-2.66152	0.00777887	0.0320152
CRIP1	-0.498793	0.187421	-2.66134	0.00778297	0.0320224
FBXO32	0.528462	0.198605	2.66087	0.00779386	0.0320592
ZNF471	-0.332769	0.125074	-2.66058	0.00780062	0.032079
CTB-31O20.2	0.388611	0.146104	2.65983	0.00781804	0.0321346
PNKP	0.219374	0.0824756	2.65987	0.0078171	0.0321346
FAM173A	0.299561	0.112634	2.65961	0.00782313	0.0321398
EHBP1	-0.241948	0.0909714	-2.65961	0.00782322	0.0321398
RP11-974F13.5	0.810317	0.304703	2.65936	0.00782889	0.0321551
COL6A5	-0.42064	0.158217	-2.65863	0.00784595	0.0322171
RSPO2	-0.711963	0.267807	-2.6585	0.00784903	0.0322217
NOB1	0.228543	0.0859821	2.65803	0.00785998	0.0322586
WI2-1896O14.1	0.642241	0.241655	2.65767	0.00786823	0.0322845
TMEM132A	0.533379	0.20071	2.65747	0.00787305	0.0322962
PCDHAC1	-0.45929	0.172852	-2.65712	0.00788108	0.032321
RASA2	0.167987	0.0632235	2.65703	0.00788327	0.032322
WDR76	0.258782	0.0974122	2.65657	0.00789399	0.0323571
AQP3	-0.471082	0.177332	-2.65649	0.00789577	0.0323571
CASP12	-0.621479	0.234029	-2.65556	0.00791767	0.0324269
RPL10P16	0.420451	0.158331	2.65552	0.00791871	0.0324269
PRKAB1	-0.206954	0.0779302	-2.65563	0.00791598	0.0324269
ARHGEF35	-0.394988	0.14877	-2.65502	0.00793044	0.0324669
UBTD2	-0.179902	0.0677695	-2.65462	0.00793982	0.0324972
COL4A3	-0.521071	0.196344	-2.65387	0.00795753	0.0325616
LRRC42	-0.193546	0.0729538	-2.653	0.00797808	0.0326376
C1orf122	0.361054	0.136104	2.65279	0.00798307	0.0326461
CHD6	-0.126206	0.0475756	-2.65274	0.00798411	0.0326461
RP11-93B14.9	0.394558	0.148744	2.65261	0.00798722	0.0326507
PHYH	-0.316249	0.119229	-2.65244	0.00799113	0.0326586
SPRY4	-0.47628	0.179642	-2.65126	0.00801911	0.0327648
TROVE2	-0.216197	0.0815521	-2.65103	0.00802458	0.032779
LAMP3	-0.569791	0.214972	-2.65053	0.00803655	0.0328197
SLC4A10	0.822229	0.310242	2.65029	0.00804232	0.0328352
CD80	0.471768	0.178032	2.64991	0.0080513	0.0328637
RP11-24F11.2	0.800318	0.302037	2.64974	0.00805545	0.0328643
EIF2AK1	-0.0999645	0.0377253	-2.6498	0.00805402	0.0328643
PLD2	0.190752	0.0719987	2.64939	0.00806382	0.0328903
SOX6	-0.492226	0.18581	-2.64909	0.00807098	0.0329114
PIGP	-0.256298	0.0967562	-2.64891	0.00807524	0.0329206
TNS1	-0.42564	0.160705	-2.64858	0.00808313	0.0329446
SPOPL	-0.137776	0.0520261	-2.64822	0.00809179	0.0329717
CPT1A	-0.281842	0.106436	-2.64801	0.00809674	0.0329838
PLXDC1	0.290405	0.109673	2.64791	0.008099	0.0329848
HSD11B2	-0.637105	0.240644	-2.6475	0.00810887	0.0330169
KBTBD3	-0.324355	0.122529	-2.64717	0.00811676	0.0330408
MEX3D	-0.27574	0.10421	-2.64601	0.00814481	0.0331468
SPECC1L	-0.221635	0.0837746	-2.64561	0.00815449	0.033178
SLC12A4	-0.29101	0.110018	-2.6451	0.00816666	0.0332193
KLHDC2	-0.180274	0.0681588	-2.64491	0.0081712	0.0332296
CD86	0.629656	0.238109	2.64441	0.00818346	0.0332705
C4A	0.565893	0.214002	2.64433	0.00818531	0.0332705
CLASRP	0.241236	0.0912376	2.64404	0.00819226	0.0332905
PTPRA	-0.100289	0.0379349	-2.64372	0.00820002	0.0333138
FLRT3	-0.600419	0.227121	-2.64361	0.00820264	0.0333163
ZNF888	-0.228659	0.086511	-2.64313	0.00821445	0.033356
TNFSF14	0.517062	0.195661	2.64265	0.00822603	0.0333946
FAM168B	-0.123627	0.0467834	-2.64255	0.00822849	0.0333946
GVINP1	0.40768	0.154279	2.64248	0.00823003	0.0333946
AC098617.1	-0.544541	0.206154	-2.64142	0.00825588	0.0334655
MCM2	0.334838	0.126762	2.64146	0.00825484	0.0334655
GLMP	0.363366	0.137568	2.64136	0.00825749	0.0334655
SLC15A4	0.2352	0.0890456	2.64135	0.00825768	0.0334655
ARAP2	-0.224046	0.0848159	-2.64155	0.00825268	0.0334655
SPIRE1	-0.250185	0.0947259	-2.64115	0.00826253	0.033477
RP11-327F22.6	0.855914	0.324111	2.64081	0.00827091	0.0335027
PRDX5	-0.295303	0.11183	-2.64064	0.00827503	0.0335053
PLEKHO2	0.341864	0.129464	2.64061	0.00827562	0.0335053
ASAP3	-0.200934	0.0760992	-2.64042	0.00828043	0.0335165
MCM10	0.672981	0.254941	2.63975	0.00829663	0.0335656
USP51	-0.319935	0.121197	-2.6398	0.00829555	0.0335656
AMPD1	0.886906	0.336023	2.63942	0.0083049	0.0335908
ADAMTS6	0.342358	0.129714	2.63933	0.00830707	0.0335913
FAM149A	-0.378672	0.143549	-2.63793	0.00834131	0.0337166
GSDMB	0.379922	0.144024	2.6379	0.00834215	0.0337166
FCAR	1.1832	0.448577	2.63768	0.00834752	0.0337301
BRD9P2	-0.832373	0.315646	-2.63704	0.0083632	0.0337776
MAMDC2-AS1	-0.487564	0.184891	-2.63704	0.00836339	0.0337776
ST6GALNAC2	-0.673896	0.255621	-2.6363	0.00838148	0.0338424
PHF3	-0.155026	0.058821	-2.63556	0.00839984	0.0339082
SH3RF2	-0.47747	0.18118	-2.63534	0.00840524	0.0339217
GTF3A	0.335389	0.127288	2.63488	0.0084167	0.0339596
RP11-342K6.1	-0.286756	0.108839	-2.63469	0.0084215	0.0339623
MOCS2	-0.233739	0.0887141	-2.63474	0.00842009	0.0339623
PGGT1B	-0.152098	0.0577316	-2.63458	0.00842423	0.033965
WDR47	-0.175117	0.0664743	-2.63435	0.00842978	0.0339791
ADNP	-0.110729	0.0420427	-2.63373	0.00844526	0.0340331
DLGAP1-AS1	0.283958	0.107837	2.63322	0.00845801	0.0340669
RPL9P7	0.869031	0.330018	2.63329	0.00845633	0.0340669
RNF19B	0.303144	0.115126	2.63314	0.00845983	0.0340669
C18orf15	0.604548	0.229633	2.63267	0.00847155	0.0341057
GAL3ST4	0.547225	0.207878	2.63244	0.00847751	0.0341214
RP11-352D13.6	-0.682318	0.259252	-2.63187	0.00849162	0.0341615
TBXAS1	0.443475	0.168501	2.63188	0.00849145	0.0341615
HEATR3	0.238294	0.0905606	2.63133	0.00850526	0.034208
CLMN	0.325914	0.123865	2.63121	0.00850823	0.0342116
WDR4	0.360121	0.136924	2.63008	0.00853643	0.0343166
CFAP36	-0.165509	0.0629328	-2.62993	0.00854014	0.0343231
SGK494	0.32881	0.125064	2.62914	0.00856018	0.0343953
TENM3	0.596982	0.227136	2.62831	0.00858107	0.0344612
PPFIBP2	0.178566	0.0679413	2.62824	0.00858286	0.0344612
ADAMTS2	0.556711	0.211818	2.62825	0.00858242	0.0344612
SMAD4	-0.155457	0.0591773	-2.62698	0.00861464	0.0345803
SAMD3	0.481686	0.183383	2.62667	0.00862248	0.0346034
PREX2	-0.440041	0.167616	-2.62529	0.0086574	0.034735
C14orf1	-0.26075	0.0993481	-2.62462	0.00867469	0.0347875
MSMO1	-0.507296	0.193283	-2.62463	0.00867424	0.0347875
SAV1	-0.169638	0.0646422	-2.62426	0.00868382	0.0348156
NFKB1	0.192523	0.0733757	2.62381	0.00869533	0.0348522
SMC5	-0.149488	0.0569753	-2.62373	0.00869718	0.0348522
EXT1	-0.229247	0.087378	-2.62363	0.00869985	0.0348544
DACT2	-0.677119	0.258121	-2.62326	0.00870929	0.0348838
CTA-212A2.1	-0.533332	0.203318	-2.62315	0.00871221	0.034887
KANK1	-0.363438	0.138577	-2.62264	0.00872501	0.0349297
BIRC5	0.690924	0.26348	2.6223	0.00873395	0.034957
FGFR4	-0.669648	0.255423	-2.62172	0.00874876	0.0350078
TOP2A	0.605011	0.230842	2.62088	0.00877024	0.0350852
HS3ST3A1	0.644818	0.246113	2.62001	0.0087928	0.0351609
COL6A6	-0.517279	0.197436	-2.61998	0.00879342	0.0351609
STS	-0.224263	0.0856026	-2.61982	0.00879763	0.0351685
MDM4	0.210383	0.0803069	2.61974	0.00879959	0.0351685
KIAA1524	0.376169	0.1436	2.61955	0.00880454	0.0351797
RAB3IL1	0.480228	0.183335	2.6194	0.00880844	0.0351867
AC007969.5	0.393402	0.150203	2.61914	0.00881515	0.035205
TRHDE	-0.694323	0.265123	-2.61887	0.0088221	0.0352242
PLEKHM3	-0.21346	0.0815114	-2.61877	0.00882476	0.0352263
C2orf54	-0.760194	0.29032	-2.61847	0.00883245	0.0352485
RPS23P8	0.346819	0.132471	2.61807	0.00884283	0.0352728
UPK3B	-0.834003	0.318554	-2.61809	0.00884243	0.0352728
KAT6B	-0.252089	0.096294	-2.61791	0.00884707	0.0352812
SBSPON	-0.72835	0.278227	-2.61782	0.00884923	0.0352812
NARS2	-0.167845	0.0641286	-2.61732	0.00886239	0.0353185
IDE	0.209128	0.0799022	2.6173	0.00886286	0.0353185
PAFAH1B3	0.343286	0.131167	2.61716	0.0088664	0.035324
FANCC	-0.284771	0.108832	-2.61662	0.00888049	0.0353716
VPS36	-0.117545	0.0449299	-2.61619	0.00889163	0.0354074
SPCS3	0.307521	0.117551	2.61607	0.0088948	0.0354115
KPNB1	0.13477	0.0515555	2.61407	0.00894702	0.0356108
BMP8B	0.500541	0.191525	2.61345	0.00896322	0.0356667
MMP24	-0.555731	0.212663	-2.6132	0.00896982	0.0356843
SERPINB6	-0.231671	0.0886761	-2.61255	0.00898686	0.0357362
SLC38A1	0.299764	0.114742	2.6125	0.00898824	0.0357362
SNRK	-0.225876	0.086461	-2.61246	0.00898939	0.0357362
GGA1	0.254637	0.097477	2.61228	0.00899418	0.0357466
RAB3C	0.58943	0.225691	2.61167	0.00901004	0.035801
TG	0.594276	0.227602	2.61103	0.00902695	0.0358509
ATP11A	-0.435225	0.166686	-2.61105	0.00902658	0.0358509
DTNB	0.242704	0.0929775	2.61036	0.00904483	0.0359046
GMDS-AS1	0.268172	0.102734	2.61036	0.00904459	0.0359046
MVB12A	0.152572	0.0584517	2.61023	0.00904821	0.0359094
MAP3K13	-0.276653	0.105996	-2.61002	0.00905361	0.0359222
ITGB6	-0.437542	0.167646	-2.60992	0.00905639	0.0359246
PDS5B	-0.165851	0.063552	-2.6097	0.00906229	0.0359393
PNRC2	-0.223157	0.0855503	-2.60849	0.00909427	0.0360574
ACVRL1	-0.443137	0.169918	-2.60794	0.00910887	0.0361067
FTH1P16	0.488332	0.187265	2.60771	0.00911494	0.0361186
KDM2A	0.168748	0.0647125	2.60766	0.00911628	0.0361186
NPAS2	0.576455	0.221137	2.60678	0.0091399	0.0361926
UTP6	0.142696	0.0547396	2.60682	0.00913872	0.0361926
KLF7	-0.325785	0.124979	-2.60671	0.00914156	0.0361926
GUSBP5	-0.518729	0.199014	-2.6065	0.00914726	0.0362065
WNT7B	-0.699136	0.268266	-2.60613	0.00915715	0.036237
METAP2	-0.189618	0.0727656	-2.60588	0.00916395	0.0362552
CDYL2	0.272165	0.104447	2.60577	0.00916688	0.036258
MST1L	-0.713305	0.273761	-2.60557	0.00917209	0.0362699
MEIS1	-0.350105	0.13438	-2.60533	0.00917869	0.0362873
ABCB9	0.287449	0.110351	2.60487	0.0091909	0.0363094
LHFPL3-AS2	-0.669721	0.257103	-2.60487	0.00919083	0.0363094
FKBP9	-0.225471	0.0865568	-2.6049	0.00919021	0.0363094
CCDC141	-0.561358	0.215513	-2.60475	0.00919403	0.0363131
ABHD17C	-0.368423	0.141449	-2.60463	0.00919744	0.0363179
RTKN	-0.251361	0.0965138	-2.6044	0.0092034	0.0363327
SLC44A3-AS1	0.430663	0.165375	2.60417	0.0092098	0.0363492
ZC3H12A	0.57924	0.222511	2.6032	0.0092358	0.0364257
PRPF38A	-0.158924	0.0610479	-2.60327	0.009234	0.0364257
C4B	0.567839	0.218121	2.60332	0.00923266	0.0364257
ABRACL	0.387372	0.148835	2.6027	0.00924938	0.0364705
HMGXB3	0.140055	0.0538168	2.60243	0.00925645	0.0364896
GPRIN2	-0.718403	0.276083	-2.60213	0.00926467	0.0365133
NUSAP1	0.533983	0.205238	2.60177	0.00927446	0.0365431
RAI2	-0.356043	0.136859	-2.60152	0.00928103	0.0365554
TCEAL9	-0.298381	0.114696	-2.60149	0.009282	0.0365554
CRBN	-0.212476	0.0816783	-2.60138	0.00928499	0.0365584
SH3BGRL3	0.370613	0.142483	2.60111	0.00929227	0.0365783
TMX4	-0.15561	0.0598275	-2.60097	0.00929601	0.0365843
ZNF627	-0.202246	0.0777714	-2.60053	0.00930811	0.0366232
GIPC3	-0.516774	0.198728	-2.60042	0.00931107	0.0366261
NSMAF	0.211866	0.0814803	2.60021	0.00931656	0.0366389
SLC25A12	0.162955	0.0626823	2.5997	0.00933048	0.0366849
AP1S3	-0.369475	0.142152	-2.59916	0.00934511	0.0367336
IGSF6	0.747635	0.287735	2.59834	0.00936757	0.0368131
KCNN2	-0.699878	0.269497	-2.59697	0.0094049	0.036951
NPY4R	0.900679	0.346931	2.59613	0.00942806	0.0369999
PDP2	-0.215972	0.0831925	-2.59606	0.00943007	0.0369999
ZC2HC1A	-0.29147	0.112275	-2.59603	0.00943081	0.0369999
ASF1A	-0.279938	0.107827	-2.59617	0.00942689	0.0369999
CAPN15	0.303686	0.11697	2.59627	0.00942428	0.0369999
MCFD2	-0.119956	0.0462026	-2.5963	0.00942346	0.0369999
THEMIS2	0.517871	0.199515	2.59565	0.0094413	0.0370322
MTERF2	-0.273842	0.105513	-2.59535	0.00944954	0.0370557
LINC00922	-0.551988	0.212717	-2.59494	0.00946068	0.0370906
LRRFIP1	-0.241774	0.0931805	-2.59469	0.00946765	0.0371091
DAB2IP	-0.354424	0.136619	-2.59425	0.00947979	0.0371478
ASPH	-0.154853	0.0596937	-2.59413	0.00948306	0.0371517
EML4	0.233992	0.0902066	2.59396	0.00948785	0.0371617
RP11-426D19.1	0.631596	0.243525	2.59355	0.00949899	0.0371965
HLX	-0.350352	0.135142	-2.59246	0.00952917	0.0373058
COX5A	0.254865	0.09832	2.5922	0.00953639	0.0373205
PXK	0.127303	0.0491105	2.59216	0.00953747	0.0373205
SMG1P4	0.3075	0.118646	2.59175	0.00954897	0.0373567
TTL	-0.209637	0.0808989	-2.59134	0.00956031	0.0373921
ACTA2-AS1	0.637496	0.24603	2.59114	0.00956594	0.0374053
GPATCH4	0.253183	0.0977198	2.5909	0.0095724	0.0374216
NAPEPLD	-0.18561	0.0716461	-2.59065	0.00957949	0.0374405
LMBRD1	-0.224557	0.0866936	-2.59024	0.00959084	0.037476
KATNA1	-0.148107	0.0571835	-2.59003	0.00959682	0.0374904
PIKFYVE	0.115984	0.0447837	2.58987	0.00960131	0.0374991
GNAO1	0.519815	0.20075	2.58936	0.00961545	0.0375441
TSPYL5	-0.222968	0.0861116	-2.58929	0.00961741	0.0375441
DERA	-0.208305	0.0804652	-2.58876	0.00963222	0.0375931
POLR2C	-0.188154	0.0726886	-2.5885	0.00963956	0.0376128
POLDIP3	-0.161497	0.0623929	-2.58838	0.00964284	0.0376167
IRX3	-0.637932	0.246486	-2.58811	0.0096505	0.0376376
GHR	-0.417032	0.161216	-2.58679	0.00968749	0.037773
RP11-51L5.5	-0.207822	0.0803606	-2.58612	0.00970627	0.0378372
BORA	0.368482	0.142497	2.58589	0.00971285	0.0378539
AC125232.1	0.129982	0.0502769	2.58533	0.00972862	0.0378885
ADGRA3	-0.303971	0.117572	-2.5854	0.00972667	0.0378885
C1orf27	-0.175324	0.0678123	-2.58543	0.00972586	0.0378885
DANCR	0.374845	0.145002	2.5851	0.00973502	0.0379044
DRAM2	0.335921	0.12995	2.585	0.00973782	0.0379064
NSUN2	0.117061	0.0452901	2.58469	0.00974658	0.0379315
MPV17	0.165974	0.0642166	2.58459	0.00974949	0.0379339
EEF1D	0.208984	0.0808801	2.58388	0.00976968	0.0380035
TEPSIN	0.236761	0.0916429	2.58351	0.00977993	0.0380343
ARMT1	-0.307346	0.118999	-2.58276	0.00980142	0.0381089
RPL21P93	0.484138	0.187498	2.5821	0.00982016	0.0381728
TAMM41	0.229172	0.0887752	2.58149	0.00983761	0.0382316
RP11-154D6.1	-0.699734	0.271076	-2.58132	0.00984242	0.0382412
ZNF596	-0.300084	0.11627	-2.58093	0.00985351	0.0382663
MTCO3P12	0.435214	0.168626	2.58095	0.00985295	0.0382663
RP11-153M7.3	1.1114	0.43064	2.58081	0.00985678	0.0382699
AGTPBP1	-0.243995	0.0945674	-2.58012	0.00987664	0.038338
SALL2	-0.344985	0.133723	-2.57984	0.00988453	0.0383596
RAPGEF1	0.291019	0.112815	2.57962	0.00989091	0.0383753
LINC01836	-0.732793	0.284257	-2.57792	0.00993959	0.0385551
LRRC49	-0.414385	0.16077	-2.57751	0.00995161	0.0385927
RPL13AP20	0.455234	0.176653	2.577	0.00996632	0.0386406
SIX1	0.901194	0.34972	2.5769	0.00996909	0.0386422
KIF2A	0.224426	0.0870948	2.5768	0.00997192	0.0386441
SLC5A6	0.255048	0.09899	2.5765	0.00998066	0.0386589
QRSL1	0.223673	0.0868153	2.57643	0.00998277	0.0386589
HCFC2	-0.191852	0.0744637	-2.57645	0.00998198	0.0386589
ANKRD44	0.187064	0.0726097	2.57629	0.00998662	0.0386647
POR	-0.329924	0.128071	-2.5761	0.00999212	0.0386769
RFWD3	0.167908	0.0651835	2.57593	0.00999696	0.0386866
PCLO	-0.538746	0.209203	-2.57523	0.0100175	0.0387569
RIPK2	0.394723	0.153294	2.57494	0.0100258	0.0387664
CLDN4	-0.556867	0.216268	-2.5749	0.010027	0.0387664
PPP1R13B	-0.396911	0.15414	-2.575	0.0100239	0.0387664
MAD1L1	0.197905	0.0768737	2.57442	0.0100408	0.0388105
MPZ	0.689144	0.267719	2.57413	0.0100492	0.0388341
PKN2	-0.192572	0.0748295	-2.57348	0.0100683	0.0388986
TMEM237	-0.289642	0.112555	-2.57333	0.0100727	0.0389063
UBXN2A	-0.146585	0.0569746	-2.57281	0.0100877	0.0389554
SLC43A2	0.377419	0.146703	2.57268	0.0100915	0.0389609
ARID4A	-0.153421	0.0596527	-2.5719	0.0101142	0.0390393
CTD-3184A7.4	0.405682	0.157776	2.57125	0.0101333	0.0390842
KMO	0.647619	0.251858	2.57137	0.0101298	0.0390842
LDOC1L	-0.148113	0.0576041	-2.57122	0.0101341	0.0390842
FBXO18	0.128646	0.0500337	2.57118	0.0101353	0.0390842
MAGI2-AS3	-0.317965	0.12369	-2.57066	0.0101505	0.0391338
TCAF2	0.325058	0.126462	2.5704	0.010158	0.0391442
GLA	0.56384	0.219356	2.57043	0.0101572	0.0391442
TUBB6	-0.23953	0.0932024	-2.57	0.01017	0.0391812
ECI2	-0.151765	0.0590627	-2.56956	0.0101828	0.0392215
VANGL1	-0.22583	0.0878968	-2.56927	0.0101914	0.0392455
SUCNR1	0.603537	0.234981	2.56846	0.0102153	0.0393281
STAG2	-0.151311	0.0589139	-2.56834	0.0102187	0.0393319
RANBP3L	-0.474685	0.184856	-2.56787	0.0102326	0.0393763
MAP3K7CL	0.365701	0.14243	2.56758	0.0102411	0.0393999
PI4K2B	-0.271407	0.105709	-2.56749	0.0102439	0.0394014
ZMIZ2	0.297297	0.115804	2.56725	0.010251	0.0394168
RGL2	-0.201362	0.0784366	-2.56719	0.0102527	0.0394168
MMP17	0.498457	0.194194	2.56679	0.0102644	0.0394527
HAS2	0.722669	0.28156	2.56666	0.0102683	0.0394583
LIF	0.72636	0.283041	2.56627	0.0102799	0.0394937
NRM	0.31591	0.12313	2.56566	0.0102981	0.0395412
RP11-298A10.1	0.327694	0.127723	2.56566	0.0102981	0.0395412
NLE1	0.25215	0.0982806	2.56561	0.0102994	0.0395412
CTD-2287O16.1	0.341093	0.132962	2.56535	0.0103071	0.0395612
GAS7	0.290142	0.113116	2.56498	0.0103181	0.0395944
BFSP1	-0.573246	0.223547	-2.56432	0.0103377	0.0396569
VPS33B	0.184474	0.0719403	2.56427	0.0103392	0.0396569
FUOM	0.395625	0.154301	2.56398	0.0103479	0.0396811
RP11-597D13.9	0.682721	0.266318	2.56356	0.0103605	0.0397199
DDX41	0.126394	0.0493192	2.56277	0.0103841	0.0398012
CADM3	0.670389	0.26162	2.56245	0.0103936	0.0398191
PTPRB	-0.524503	0.204685	-2.56249	0.0103926	0.0398191
AOC3	-0.402897	0.157238	-2.56234	0.0103971	0.0398233
POLR3K	0.313534	0.12238	2.56196	0.0104082	0.0398457
TBX21	0.496509	0.193811	2.56182	0.0104126	0.0398457
MAP3K6	-0.33313	0.130034	-2.56187	0.010411	0.0398457
GLIPR1	0.404168	0.157759	2.56194	0.0104089	0.0398457
KRT19	-0.606303	0.236737	-2.56108	0.0104346	0.0399207
HIPK1	-0.150107	0.0586233	-2.56054	0.0104511	0.0399742
TMEM216	0.313325	0.122383	2.56021	0.0104609	0.0400024
PAICS	0.284828	0.111276	2.55965	0.0104778	0.0400581
RP1-68D18.2	0.483948	0.18908	2.55949	0.0104826	0.040067
MUC16	1.72312	0.673368	2.55896	0.0104985	0.0401185
EHHADH	-0.259115	0.101261	-2.55888	0.0105011	0.0401191
CHST10	-0.24636	0.0962902	-2.55852	0.0105119	0.0401324
STARD10	-0.322543	0.126065	-2.55855	0.0105109	0.0401324
FAM198B	0.564537	0.220643	2.5586	0.0105094	0.0401324
PPP2R2B	0.411084	0.160682	2.55837	0.0105166	0.0401409
AGK	0.13041	0.0509844	2.55784	0.0105324	0.0401919
ZBED6CL	0.501334	0.19603	2.55744	0.0105447	0.0402295
PEG3	-0.387936	0.151698	-2.55729	0.0105492	0.0402375
SLC5A3	0.282546	0.110501	2.55695	0.0105594	0.0402671
FBXL6	0.249586	0.0976443	2.55607	0.0105861	0.0403596
CTD-2275D10.2	0.766327	0.299836	2.55582	0.0105939	0.0403764
SH2D3C	-0.336189	0.131541	-2.55577	0.0105954	0.0403764
MTRF1	0.187023	0.0731861	2.55544	0.0106053	0.0404029
KLF12	0.280475	0.109759	2.55538	0.0106073	0.0404029
USP46	-0.147617	0.0577928	-2.55425	0.0106416	0.0405241
LAMC3	-0.654422	0.256277	-2.55357	0.0106625	0.0405944
ZNF335	0.205248	0.0803891	2.55318	0.0106745	0.0406308
PSMB10	0.447037	0.175108	2.55292	0.0106824	0.0406513
KLF5	-0.512202	0.200651	-2.5527	0.010689	0.0406579
GRIPAP1	0.224306	0.0878682	2.55275	0.0106876	0.0406579
NFX1	0.0926505	0.0363011	2.55228	0.0107021	0.0406982
ARAP3	-0.429337	0.168236	-2.55199	0.0107109	0.0407223
TMEM70	0.329225	0.129026	2.55162	0.0107222	0.0407558
KCNK3	-0.67077	0.262983	-2.55062	0.0107532	0.0408641
FAAP100	0.212845	0.0834634	2.55016	0.0107673	0.0409085
PCDHGA2	-0.528334	0.207192	-2.54998	0.010773	0.0409204
FGF14	-0.624016	0.244726	-2.54985	0.0107768	0.0409256
ATP5G1	0.277209	0.108726	2.54961	0.0107843	0.0409447
CDKL1	-0.381125	0.149527	-2.54888	0.0108071	0.0410216
C18orf8	0.170747	0.0669913	2.54879	0.0108098	0.0410225
ASTN2	0.317089	0.124442	2.54808	0.0108317	0.0410581
FGF2	-0.449646	0.176446	-2.54835	0.0108233	0.0410581
FZD5	-0.418437	0.164212	-2.54814	0.0108298	0.0410581
HYAL2	-0.436496	0.1713	-2.54814	0.0108299	0.0410581
CH507-513H4.6	0.411061	0.161318	2.54815	0.0108297	0.0410581
PPIP5K1	0.182629	0.0716823	2.54776	0.0108418	0.0410872
UBE2K	-0.123579	0.04851	-2.54748	0.0108503	0.0411097
RP11-867G23.8	-0.501241	0.196767	-2.54738	0.0108534	0.041112
HPCAL4	-0.841122	0.33021	-2.54724	0.010858	0.0411201
BNIPL	-0.646793	0.253945	-2.54698	0.0108659	0.0411405
RRP15	-0.22693	0.0891067	-2.54672	0.0108742	0.0411624
HIST1H4K	0.485239	0.190543	2.54661	0.0108774	0.0411651
WIPI1	0.315427	0.123868	2.54648	0.0108815	0.0411711
HIST1H4J	0.479108	0.188166	2.5462	0.0108903	0.041195
AC011330.5	0.213243	0.0837575	2.54596	0.0108978	0.0412044
EVPL	-0.593161	0.232981	-2.54597	0.0108976	0.0412044
FAM76A	-0.200684	0.078827	-2.54587	0.0109004	0.041205
LITAF	0.367881	0.14451	2.54572	0.0109052	0.0412137
FAM234B	-0.174418	0.0685169	-2.54562	0.0109085	0.0412164
RALA	-0.296077	0.116323	-2.5453	0.0109184	0.0412445
RP11-397A15.4	0.812024	0.319074	2.54494	0.0109298	0.0412626
DNAH1	0.263755	0.103637	2.54499	0.0109281	0.0412626
CH507-513H4.4	0.410453	0.161284	2.54491	0.0109307	0.0412626
CH507-513H4.3	0.410278	0.16123	2.54467	0.0109381	0.0412811
FOXO4	-0.222562	0.0874835	-2.54404	0.0109577	0.0413456
PDHA1	-0.102603	0.0403383	-2.54357	0.0109725	0.0413921
EXOSC5	0.364143	0.143171	2.5434	0.0109778	0.0414025
MGAT1	0.285355	0.112214	2.54295	0.010992	0.0414464
C17orf107	0.651387	0.256244	2.54206	0.0110201	0.0415335
GXYLT2	0.566125	0.222701	2.54208	0.0110194	0.0415335
DCBLD1	-0.195685	0.076984	-2.54189	0.0110256	0.041535
DYNC1I2	-0.148588	0.0584546	-2.54194	0.011024	0.041535
TMA16	0.223211	0.0878335	2.5413	0.0110442	0.0415957
CRY1	-0.166436	0.0655212	-2.54019	0.0110792	0.0417181
MANSC1	-0.361914	0.14252	-2.53939	0.0111045	0.0417887
RALBP1	-0.127744	0.0503038	-2.53944	0.0111029	0.0417887
CTTN	-0.156926	0.0617975	-2.53936	0.0111056	0.0417887
LSM12	0.18868	0.0743218	2.53869	0.0111269	0.0418595
SND1-IT1	0.442916	0.17454	2.53762	0.0111609	0.0419677
ZNF385D	0.651824	0.256876	2.5375	0.0111646	0.0419677
SCN4B	-0.738316	0.290966	-2.53746	0.0111659	0.0419677
LATS2	-0.209234	0.0824545	-2.53756	0.0111627	0.0419677
CCDC121	-0.350206	0.13807	-2.53643	0.0111989	0.0420724
F13A1	0.688186	0.271315	2.53648	0.0111972	0.0420724
NAGLU	0.244203	0.0962913	2.53609	0.0112097	0.0421036
AATK	-0.642776	0.253482	-2.53579	0.0112194	0.0421304
MIR3140	0.433983	0.171149	2.53571	0.0112221	0.0421309
AHCYL2	-0.46887	0.184933	-2.53535	0.0112337	0.0421646
PRICKLE1	-0.385341	0.152007	-2.53503	0.0112439	0.0421933
CHST2	0.465873	0.1838	2.53467	0.0112554	0.0422269
bP-21264C1.1	-0.764335	0.301641	-2.53392	0.0112793	0.042307
SQLE	-0.345233	0.136263	-2.53358	0.0112904	0.0423389
PGAP2	-0.347295	0.137101	-2.53314	0.0113046	0.0423826
TET2	-0.119318	0.0471133	-2.53257	0.011323	0.0424418
PLEKHH2	-0.590447	0.233155	-2.53242	0.0113277	0.0424499
TMEM54	-0.324751	0.128269	-2.53179	0.0113482	0.0425169
RP11-1046B16.3	0.393688	0.15552	2.53143	0.0113597	0.0425505
OTOA	0.696284	0.275093	2.53108	0.0113711	0.0425833
LSR	-0.263597	0.104232	-2.52895	0.0114404	0.0428331
KIAA1549	-0.486198	0.192259	-2.52887	0.0114432	0.0428339
ITGAX	0.696779	0.275576	2.52845	0.0114568	0.0428753
RPS16	0.300565	0.118901	2.52787	0.0114757	0.042936
TSC22D4	0.210672	0.0833461	2.52768	0.011482	0.042946
BAZ1A	0.243368	0.0962832	2.52763	0.0114836	0.042946
SLC25A35	0.413274	0.163513	2.52747	0.0114889	0.0429463
U2AF2	0.133806	0.0529405	2.52749	0.0114881	0.0429463
THOC2	-0.102738	0.0406515	-2.52729	0.0114946	0.0429581
WTAP	0.217025	0.085891	2.52675	0.0115123	0.0430146
CCNJL	-0.400124	0.158376	-2.52642	0.0115233	0.0430457
RNF207	0.320814	0.126995	2.5262	0.0115304	0.0430537
CAPG	0.683114	0.270413	2.52619	0.0115307	0.0430537
LHFP	-0.38682	0.153137	-2.52598	0.0115377	0.0430702
C11orf24	0.360596	0.142763	2.52585	0.0115419	0.0430762
ERVMER34-1	-0.56146	0.222303	-2.52566	0.0115482	0.0430899
TIMM44	0.137903	0.0546059	2.52543	0.0115557	0.0431082
CTD-2574D22.4	0.435368	0.172411	2.52517	0.0115642	0.0431204
GMFB	-0.263802	0.104469	-2.52517	0.0115642	0.0431204
SMG1P3	0.301115	0.119294	2.52415	0.0115978	0.0432359
RP11-196B3.2	0.509512	0.201929	2.52322	0.0116285	0.0433308
ADCY7	0.246654	0.0977528	2.52324	0.0116279	0.0433308
RP11-212I21.3	0.644285	0.255362	2.52303	0.0116348	0.0433346
ARID5A	0.493047	0.195418	2.52303	0.0116347	0.0433346
CRTAC1	-0.477327	0.189201	-2.52285	0.0116407	0.0433467
LAPTM5	0.553155	0.219295	2.52242	0.011655	0.0433899
VPS9D1	0.313941	0.124469	2.52224	0.0116611	0.0433931
RBMS1	-0.1055	0.0418268	-2.5223	0.0116589	0.0433931
CYP39A1	-0.358278	0.142053	-2.52215	0.0116641	0.0433946
TIAF1	0.412253	0.163476	2.5218	0.0116755	0.0434271
TMED8	0.167449	0.0664115	2.52139	0.0116892	0.0434685
OSGIN1	-0.48879	0.193919	-2.52059	0.0117157	0.0435508
ITGA8	-0.415434	0.164818	-2.52056	0.0117167	0.0435508
CTSS	0.676895	0.268676	2.51938	0.0117563	0.0436881
GDPD1	-0.346084	0.137442	-2.51803	0.0118013	0.0438372
NTMT1	0.235013	0.0933326	2.51802	0.0118017	0.0438372
TTC30A	-0.335958	0.133428	-2.51789	0.0118059	0.043843
ALDH1A3	0.754337	0.299614	2.5177	0.0118125	0.0438576
GAB3	0.232914	0.0925247	2.51732	0.0118251	0.0438946
ZFPM1	0.420929	0.167253	2.51672	0.0118454	0.0439544
TCAF2P1	0.334441	0.13289	2.51668	0.0118466	0.0439544
UFD1L	0.123269	0.0489873	2.51636	0.0118575	0.043985
EI24	-0.137645	0.0547051	-2.51612	0.0118654	0.0440042
XYLT1	0.354534	0.140931	2.51566	0.0118809	0.0440517
PLOD1	0.299383	0.119025	2.51531	0.0118929	0.0440865
FBXL19	0.237126	0.0942795	2.51514	0.0118986	0.0440978
ZNF45	-0.120565	0.0479381	-2.51501	0.0119028	0.0441033
FAM83H	-0.383701	0.15257	-2.51491	0.0119063	0.0441062
SMAD5	-0.211132	0.0839586	-2.51472	0.0119128	0.0441203
HLA-DRA	0.523873	0.208424	2.5135	0.011954	0.0442632
ATP5D	0.2026	0.0806085	2.51339	0.0119578	0.0442674
CH17-172B3.1	0.424014	0.168725	2.51304	0.0119695	0.0442848
ARID3A	0.343682	0.136761	2.51301	0.0119706	0.0442848
SLC27A3	-0.346677	0.137946	-2.51313	0.0119666	0.0442848
NES	-0.449982	0.179127	-2.51208	0.0120022	0.0443915
NIN	0.170286	0.0677992	2.51163	0.0120176	0.0444385
CTD-2336O2.1	0.342705	0.136471	2.51119	0.0120326	0.0444841
ARFIP1	-0.214523	0.085432	-2.51103	0.0120378	0.0444936
RTEL1P1	0.426194	0.169772	2.5104	0.0120594	0.0445386
TEX2	-0.155281	0.0618559	-2.51036	0.0120607	0.0445386
PCNP	-0.152783	0.0608612	-2.51036	0.0120608	0.0445386
EIF1	-0.18188	0.0724505	-2.51041	0.0120592	0.0445386
YIPF1	0.234064	0.0932589	2.50983	0.0120788	0.0445951
RAD51AP1	0.453508	0.180705	2.50966	0.0120848	0.0446045
YPEL1	-0.310332	0.123662	-2.50952	0.0120895	0.0446045
CLASP2	-0.0953492	0.0379946	-2.50954	0.0120888	0.0446045
ABHD17AP1	0.318846	0.127081	2.50901	0.0121071	0.0446595
RP11-498P14.3	-0.230553	0.0919048	-2.50861	0.0121207	0.0446914
MAP3K14	0.382971	0.152663	2.5086	0.0121212	0.0446914
CAMK2N1	-0.485318	0.19347	-2.50848	0.012125	0.0446954
RPL18A	0.3079	0.122751	2.50832	0.0121307	0.0447065
SWT1	-0.176253	0.0702921	-2.50744	0.0121609	0.0448069
P4HB	0.274264	0.109383	2.50737	0.0121634	0.0448069
TMEM50B	-0.163162	0.0650774	-2.5072	0.0121691	0.0448179
TNFRSF21	0.315136	0.125701	2.50702	0.0121753	0.0448305
HSPB11	0.205195	0.0818663	2.50646	0.0121947	0.0448845
L3MBTL3	0.240123	0.095806	2.50635	0.0121985	0.0448845
SYMPK	0.24808	0.0989834	2.50628	0.0122008	0.0448845
RC3H1	-0.120034	0.0478905	-2.50642	0.012196	0.0448845
GABRR2	0.599973	0.239423	2.50591	0.0122137	0.0449218
ZNF513	0.221266	0.0883022	2.50578	0.012218	0.0449276
NUTM2D	-0.457602	0.182625	-2.50569	0.0122212	0.0449294
CALCOCO2	-0.179645	0.0717005	-2.50549	0.0122282	0.044945
RP11-247L20.4	-0.429046	0.17126	-2.50522	0.0122374	0.0449686
RASA4CP	0.447342	0.178581	2.50498	0.0122459	0.04499
USF2	0.211166	0.084304	2.50482	0.0122515	0.0450004
ZDBF2	-0.163371	0.0652276	-2.50463	0.0122579	0.0450141
LINC01290	-0.844894	0.337394	-2.50418	0.0122736	0.0450616
ARHGEF15	-0.525964	0.210051	-2.50398	0.0122805	0.0450767
PMM1	-0.43584	0.174104	-2.50333	0.0123032	0.04515
METTL21B	0.445783	0.178087	2.50317	0.0123087	0.0451602
ISOC1	-0.198138	0.0791587	-2.50305	0.0123127	0.0451647
TRIL	-0.487987	0.195037	-2.50202	0.0123487	0.0452867
DERL2	0.160965	0.0643524	2.5013	0.0123737	0.0453683
RPS2P55	0.452654	0.180978	2.50116	0.0123788	0.0453769
PLCH1	-0.415749	0.166232	-2.50102	0.0123838	0.0453851
FDFT1	-0.298938	0.119566	-2.50019	0.0124127	0.0454809
MLF1	-0.500096	0.200099	-2.49924	0.0124459	0.0455927
RP1-152L7.5	0.450143	0.180166	2.49849	0.0124724	0.0456795
EEF1B2	0.416682	0.16681	2.49794	0.0124919	0.0457405
PMVK	-0.249035	0.0997051	-2.49772	0.0124996	0.0457587
SIPA1L2	-0.303261	0.121433	-2.49736	0.0125121	0.0457945
GK5	-0.182977	0.0732753	-2.49711	0.012521	0.0458168
MKL1	0.209248	0.0838195	2.49641	0.0125456	0.0458964
COMTD1	-0.241086	0.0965761	-2.49633	0.0125487	0.0458976
RPS21	0.278534	0.111593	2.49598	0.012561	0.0459325
WDR48	-0.110647	0.044364	-2.49407	0.0126289	0.0461703
CAPZA1	0.234099	0.0938693	2.49388	0.0126356	0.0461848
KMT5A	-0.135692	0.0544132	-2.49374	0.0126405	0.0461923
PARP8	0.259755	0.104167	2.49364	0.0126442	0.0461955
CCDC127	-0.172569	0.069208	-2.49349	0.0126496	0.046205
PARP11	0.244054	0.0978914	2.49311	0.012663	0.0462436
GFUS	0.20244	0.0812302	2.49217	0.0126965	0.0463559
TSPAN7	-0.435653	0.174838	-2.49175	0.0127116	0.0464009
RP11-392P7.6	-0.570981	0.22918	-2.49141	0.0127238	0.0464266
MOB3B	-0.275409	0.110544	-2.49139	0.0127243	0.0464266
TNFRSF10B	0.267162	0.107266	2.49065	0.0127509	0.0465131
PUS7L	0.242143	0.0972401	2.49015	0.0127688	0.0465682
DSTNP2	-0.34761	0.139607	-2.48992	0.0127771	0.0465778
METRNL	0.366548	0.147211	2.48994	0.0127764	0.0465778
C1QA	0.611297	0.245551	2.48949	0.0127927	0.0466243
MAN1B1	0.136667	0.0549014	2.48932	0.0127989	0.0466264
PDK4	-0.623835	0.250604	-2.48932	0.0127986	0.0466264
CRYM	-0.909937	0.365755	-2.48783	0.0128525	0.0468114
GATM	0.481135	0.193412	2.48762	0.01286	0.0468283
TIAM1	0.291551	0.117205	2.48752	0.0128636	0.046831
BOLA2B	0.343243	0.137994	2.48737	0.0128692	0.0468412
B4GALT6	-0.381234	0.153279	-2.48719	0.0128758	0.0468547
CHST3	-0.316172	0.127149	-2.48662	0.0128964	0.0469195
SLX4IP	0.144902	0.0582774	2.48642	0.0129037	0.0469356
RPL23AP82	-0.222279	0.0894071	-2.48614	0.0129136	0.0469405
SMURF1	-0.181009	0.0728073	-2.48615	0.0129135	0.0469405
ZBTB38	-0.145261	0.0584282	-2.48614	0.0129136	0.0469405
TANC1	-0.341403	0.137385	-2.48502	0.0129545	0.0470788
GPR146	-0.367579	0.148022	-2.48328	0.0130178	0.0472983
RPUSD1	0.235592	0.0948833	2.48297	0.0130292	0.047323
ISG20L2	0.166604	0.0670996	2.48294	0.0130303	0.047323
FRZB	0.562314	0.226514	2.48247	0.0130475	0.0473749
FOLR2	0.714592	0.287885	2.48222	0.0130568	0.0473982
CECR6	0.796418	0.320917	2.48169	0.0130759	0.0474572
NPR1	-0.460681	0.185658	-2.48134	0.0130889	0.0474937
STT3A	0.240135	0.0968089	2.4805	0.0131197	0.0475928
ATF7IP	0.106598	0.0429755	2.48044	0.013122	0.0475928
NRG3	-0.823374	0.332014	-2.47994	0.0131405	0.0476494
LINC01963	-0.321288	0.129577	-2.47952	0.0131559	0.0476845
GGCX	-0.120913	0.0487642	-2.47954	0.013155	0.0476845
MGLL	-0.324691	0.130956	-2.47938	0.0131611	0.0476926
DOCK1	-0.166507	0.0671665	-2.47902	0.0131745	0.0477306
BCL2A1	0.739195	0.298203	2.47883	0.0131815	0.0477455
PDZD7	0.787142	0.317587	2.47851	0.0131933	0.0477778
BTAF1	0.12934	0.0522029	2.47763	0.0132257	0.0478848
CDC37L1	-0.204288	0.0824579	-2.47749	0.0132311	0.047892
PRKAR1A	-0.167671	0.0676796	-2.47742	0.0132336	0.047892
HMMR	0.644278	0.26008	2.47723	0.0132407	0.0479075
OVCH1	-0.697475	0.281576	-2.47704	0.0132476	0.0479112
YIF1B	0.271557	0.109626	2.47711	0.0132449	0.0479112
LMO2	-0.308743	0.124668	-2.47651	0.0132672	0.0479717
RP11-212I21.2	0.966961	0.390486	2.4763	0.0132752	0.0479795
CD1D	0.396006	0.159917	2.47633	0.0132741	0.0479795
RP11-253E3.3	-0.439812	0.177626	-2.47606	0.0132842	0.0480016
MTMR14	0.177761	0.0717971	2.47588	0.0132907	0.0480145
TPPP3	-0.662298	0.267518	-2.47572	0.0132969	0.0480261
PDE8B	-0.621029	0.250907	-2.47514	0.0133186	0.048094
ZNF491	-0.292583	0.118308	-2.47306	0.0133961	0.0483632
FAM118A	0.388377	0.157053	2.4729	0.0134021	0.0483743
SCN2B	-0.593092	0.239849	-2.47278	0.0134068	0.0483807
MAP9	-0.238096	0.0962903	-2.47269	0.0134099	0.0483814
STRADB	-0.161135	0.0651818	-2.47209	0.0134326	0.0484527
ANKLE2	0.123351	0.0499018	2.47188	0.0134404	0.0484703
RP11-182L21.6	-0.288173	0.116591	-2.47166	0.0134486	0.0484893
BX255923.2	0.275728	0.111605	2.47056	0.01349	0.0486278
ARHGEF34P	-0.429726	0.17397	-2.47011	0.0135071	0.0486788
CD300E	0.775842	0.314139	2.46974	0.0135212	0.0487083
EIF2AK3	0.266149	0.107764	2.46975	0.0135208	0.0487083
TREML2	0.690893	0.279757	2.46962	0.0135257	0.0487136
ICAM5	-0.526957	0.213417	-2.46915	0.0135435	0.0487673
RBMS2P1	-0.440427	0.178391	-2.46888	0.0135536	0.0487921
BCO2	-0.3888	0.157485	-2.46881	0.0135563	0.0487921
RP11-182J1.18	-0.346214	0.140242	-2.4687	0.0135605	0.0487964
AGAP1	-0.354199	0.143524	-2.46788	0.0135917	0.0488979
EYA4	-0.840904	0.340779	-2.4676	0.0136024	0.0489257
KIF14	0.599442	0.242961	2.46723	0.0136161	0.048955
ABCC6	-0.510813	0.207039	-2.46723	0.0136165	0.048955
PENK	-0.659368	0.267307	-2.46671	0.013636	0.048995
RN7SKP154	-0.755338	0.306209	-2.46674	0.0136349	0.048995
POLR3D	0.181132	0.0734308	2.4667	0.0136365	0.048995
H2AFY2	0.264218	0.107145	2.466	0.0136633	0.0490591
YBX1P1	0.335842	0.136187	2.46605	0.0136614	0.0490591
CUL4B	-0.118922	0.0482228	-2.4661	0.0136592	0.0490591
TMEM106C	-0.280766	0.113862	-2.46585	0.0136689	0.0490685
CD99P1	0.314933	0.127724	2.46572	0.0136738	0.0490756
EML5	0.325349	0.131963	2.46545	0.0136842	0.0490906
TST	-0.295557	0.119883	-2.46538	0.0136869	0.0490906
ATG13	0.101439	0.0411435	2.46549	0.0136827	0.0490906
ZNF433	-0.287749	0.116755	-2.46456	0.0137181	0.0491892
MIER2	-0.355583	0.144282	-2.4645	0.0137204	0.0491892
LBR	0.156043	0.0633234	2.46423	0.0137309	0.0492055
FBXL3	-0.201046	0.0815842	-2.46427	0.0137292	0.0492055
ACE2	-0.617988	0.250798	-2.46409	0.0137362	0.0492136
C9orf16	0.295158	0.119799	2.46378	0.0137481	0.0492452
FAM192A	0.117563	0.0477179	2.4637	0.013751	0.0492452
TSPAN9	-0.243541	0.0988798	-2.463	0.0137779	0.0493307
IPP	-0.1595	0.0647622	-2.46285	0.0137837	0.0493411
RNF38	-0.139345	0.0565944	-2.46216	0.0138103	0.0494254
HAUS5	0.172428	0.0700554	2.46131	0.0138429	0.0495208
COLEC12	-0.332473	0.13508	-2.46131	0.013843	0.0495208
PPP1R14BP3	0.278592	0.113207	2.46091	0.0138584	0.0495222
CARD9	0.420773	0.170977	2.461	0.0138551	0.0495222
DCAF13	0.254488	0.103409	2.46097	0.013856	0.0495222
RNF141	-0.214451	0.0871365	-2.46109	0.0138514	0.0495222
CAPNS1	-0.171234	0.0695732	-2.46121	0.0138469	0.0495222
RAMP3	-0.624932	0.253968	-2.46067	0.0138679	0.0495453
SMPD2	0.230895	0.0938435	2.46042	0.0138773	0.0495681
PCTP	-0.255316	0.103778	-2.46021	0.0138856	0.0495831
FBXO8	-0.219195	0.0890977	-2.46016	0.0138875	0.0495831
TNFAIP8L2	0.49356	0.20065	2.45981	0.0139012	0.0496213
GAS6-AS1	0.651192	0.264767	2.45949	0.0139135	0.0496545
GGA3	0.149204	0.0606739	2.45911	0.0139281	0.049696
C1orf168	-0.705589	0.286948	-2.45895	0.0139345	0.0497007
RPS6KB2	0.179098	0.0728359	2.45892	0.0139355	0.0497007
DSE	0.359579	0.146272	2.45829	0.0139599	0.049777
TPRG1L	-0.18177	0.0739517	-2.45795	0.0139732	0.0498135
NAP1L4	0.108324	0.0440743	2.45777	0.0139803	0.0498282
TBC1D9	0.203946	0.0829839	2.45766	0.0139846	0.0498325
GARS	0.164926	0.0671136	2.45742	0.0139939	0.0498551
RP11-238K6.1	-0.582237	0.236993	-2.45677	0.0140193	0.0499345
ATP6V0D2	1.08317	0.440907	2.45669	0.0140223	0.0499345
PHACTR1	-0.375844	0.152997	-2.45654	0.0140282	0.0499449
C6orf62	0.103384	0.042087	2.45644	0.0140323	0.0499486
REL	0.287376	0.116995	2.45631	0.0140372	0.0499554
CHIT1	1.46207	0.595264	2.45618	0.0140424	0.0499629
CTD-2396E7.11	-0.677872	0.276006	-2.456	0.0140493	0.0499767
ABHD14A	-0.304006	0.123804	-2.45555	0.0140671	0.050029
RORA	-0.194807	0.0793365	-2.45545	0.0140709	0.0500319
HIST1H2BK	0.329154	0.134063	2.45523	0.0140795	0.0500518
VILL	0.191052	0.0778428	2.45433	0.0141146	0.0501656
HIST1H4D	0.445598	0.181606	2.45365	0.0141415	0.0502436
SERPINH1	0.374584	0.152666	2.45362	0.0141427	0.0502436
FAM20A	0.408758	0.16663	2.45309	0.0141636	0.0503071
NAAA	0.316207	0.128913	2.45286	0.0141724	0.0503277
C12orf45	0.237717	0.0969186	2.45275	0.014177	0.0503332
AC098614.2	0.402031	0.163931	2.45244	0.0141893	0.050344
PAPD7	0.199955	0.0815289	2.45257	0.0141841	0.050344
SF3B3	0.113882	0.0464351	2.4525	0.0141869	0.050344
BMS1P4	0.367012	0.149681	2.45196	0.014208	0.0503611
STAU2	-0.149999	0.0611705	-2.45214	0.0142009	0.0503611
GTF2IRD2B	-0.244565	0.099744	-2.45193	0.0142094	0.0503611
PLEKHA5	-0.249213	0.101636	-2.452	0.0142064	0.0503611
BRD7	-0.107297	0.0437601	-2.45194	0.0142087	0.0503611
FNDC4	0.590712	0.240933	2.45176	0.0142158	0.050373
TMEM39A	0.208928	0.0852234	2.45154	0.0142247	0.0503939
PGR	-0.460287	0.187769	-2.45134	0.0142325	0.0504106
CH17-360D5.3	-0.830785	0.339012	-2.45061	0.0142615	0.0504977
TMEM258	0.306906	0.125239	2.45057	0.0142632	0.0504977
SRSF6	-0.11068	0.0451705	-2.45026	0.0142752	0.0505292
HOXA-AS2	-0.426164	0.173942	-2.45003	0.0142845	0.0505514
RAB1B	-0.14278	0.0582877	-2.44958	0.0143025	0.0506041
ATAD3B	0.198054	0.0808826	2.44866	0.0143387	0.0507214
RNGTT	0.182916	0.074715	2.44819	0.0143577	0.0507777
ATG7	0.242887	0.0992273	2.44778	0.0143738	0.0508237
PCDHB5	-0.40658	0.166131	-2.44735	0.0143911	0.050874
KCNJ5	0.665691	0.272023	2.44719	0.0143976	0.0508859
BAIAP2	-0.478386	0.195508	-2.44689	0.0144096	0.0509175
NPR3	-0.651631	0.266425	-2.44583	0.0144519	0.0510449
PRKDC	0.127875	0.0522815	2.4459	0.0144491	0.0510449
DNAJB9	0.371457	0.151893	2.44552	0.0144643	0.0510779
RXFP1	-0.637451	0.260681	-2.44533	0.0144719	0.0510891
ETAA1	-0.230893	0.0944237	-2.44529	0.0144737	0.0510891
CDS1	-0.519376	0.212406	-2.4452	0.0144772	0.0510906
HDHD5	0.217407	0.0889192	2.445	0.0144852	0.0511078
SEC22B	0.176566	0.0722297	2.4445	0.0145052	0.0511674
ZKSCAN1	-0.141583	0.0579387	-2.44367	0.0145386	0.0512741
EXOSC1	0.158693	0.0649474	2.44341	0.0145493	0.0513011
CMYA5	-0.389182	0.159298	-2.44311	0.0145615	0.0513329
PCSK5	-0.259516	0.106253	-2.44244	0.0145882	0.0514162
ZDHHC11B	-0.851572	0.348755	-2.44175	0.0146164	0.0515045
TMEM119	0.522678	0.214073	2.44159	0.0146228	0.0515049
PLSCR4	-0.333638	0.136644	-2.44166	0.0146199	0.0515049
LPAR3	-0.75903	0.310914	-2.44128	0.0146352	0.0515377
SNHG1	0.259493	0.106302	2.44109	0.0146431	0.0515546
ARHGEF2	-0.213147	0.087344	-2.44032	0.0146742	0.0516531
ADARB1	-0.36124	0.148043	-2.4401	0.0146834	0.0516741
PRKAA2	-0.528662	0.216695	-2.43966	0.0147012	0.0517257
SSBP2	-0.273979	0.112352	-2.43859	0.0147447	0.0518679
AC083843.4	-0.522097	0.214187	-2.43758	0.014786	0.0519922
L3MBTL4	-0.286594	0.117573	-2.43757	0.0147864	0.0519922
IDI1	-0.353513	0.145035	-2.43743	0.0147919	0.0520005
PARP16	0.146717	0.0602055	2.43694	0.0148122	0.0520385
PHEX	-0.805751	0.330634	-2.43698	0.0148104	0.0520385
SNX13	-0.137961	0.0566108	-2.437	0.0148095	0.0520385
PAIP1	-0.181946	0.0746647	-2.43684	0.0148164	0.0520422
FSTL3	-0.309338	0.126999	-2.43575	0.0148609	0.0521876
L2HGDH	-0.199907	0.0820896	-2.43523	0.0148824	0.0522517
CHD9	-0.115527	0.0474663	-2.43388	0.0149379	0.0524354
AC233755.2	1.40248	0.576268	2.43373	0.0149442	0.0524464
GPR160	-0.374128	0.153735	-2.43359	0.01495	0.0524555
MGME1	0.253146	0.104033	2.43334	0.0149603	0.0524806
PDE1A	0.596819	0.245289	2.43312	0.0149692	0.0525007
TMEM115	-0.143458	0.0589816	-2.43225	0.0150052	0.0526156
LYPLA2	0.183255	0.0753485	2.4321	0.0150114	0.0526262
MGAT5B	-0.802803	0.33021	-2.43119	0.0150493	0.0527365
WDSUB1	-0.190979	0.0785533	-2.4312	0.015049	0.0527365
ERMAP	-0.150373	0.0618642	-2.43069	0.0150699	0.0527799
ZNF25	-0.173071	0.0712005	-2.43075	0.0150675	0.0527799
SLC15A3	0.420905	0.173165	2.43066	0.0150713	0.0527799
PHOSPHO2	-0.333048	0.137035	-2.43039	0.0150828	0.0527909
FBN3	-0.909885	0.374373	-2.43042	0.0150813	0.0527909
RHOBTB2	-0.39623	0.163034	-2.43036	0.015084	0.0527909
RP11-20O24.4	0.362599	0.149203	2.43024	0.0150886	0.0527958
CLPB	0.183634	0.0755686	2.43003	0.0150975	0.0528156
ADAMTS7P3	-0.850283	0.349928	-2.42988	0.0151038	0.0528263
HIST1H4A	0.465235	0.191488	2.42958	0.0151164	0.0528592
TBC1D16	0.200609	0.0825832	2.42918	0.015133	0.0529062
NDST1	-0.302764	0.124649	-2.42894	0.015143	0.0529298
DLEU1	0.288955	0.118974	2.42872	0.0151521	0.0529393
SNX24	-0.228214	0.0939635	-2.42875	0.0151509	0.0529393
SGSM3	0.321273	0.13231	2.42818	0.015175	0.0529853
AXIN2	-0.392662	0.161709	-2.42821	0.0151737	0.0529853
MPP1	0.421192	0.17345	2.42832	0.0151688	0.0529853
PAPPA2	-0.739411	0.304559	-2.42781	0.0151902	0.0530274
GOLT1A	-0.586352	0.241532	-2.42764	0.0151974	0.0530413
RP11-321F6.2	-0.977609	0.40276	-2.42727	0.0152128	0.0530836
SLC12A8	0.684527	0.282034	2.42711	0.0152198	0.0530954
PHLDB1	-0.38754	0.159676	-2.42704	0.0152226	0.0530954
TFF3	0.886159	0.365141	2.42689	0.0152287	0.0531026
ZNF44	-0.160877	0.0662907	-2.42684	0.0152311	0.0531026
CXXC4	-0.504456	0.207881	-2.42666	0.0152387	0.0531178
ST3GAL2	0.190123	0.0783641	2.42615	0.0152602	0.0531813
RNF20	-0.119363	0.0492008	-2.42604	0.0152648	0.0531861
HSPBAP1	0.233227	0.0961575	2.42547	0.0152887	0.0532583
SEC14L4	-0.771769	0.318204	-2.42539	0.0152921	0.0532587
CDKAL1	0.121782	0.0502153	2.42519	0.0153003	0.053276
CD8A	0.341856	0.140966	2.4251	0.0153042	0.0532783
PTCH2	0.512769	0.211457	2.42493	0.0153115	0.0532924
GYPE	-0.513996	0.211977	-2.42477	0.015318	0.053304
C12orf4	0.203426	0.0839326	2.42369	0.0153638	0.053452
AC007405.6	-0.682093	0.281486	-2.42319	0.0153851	0.0535147
PCAT19	-0.416594	0.171929	-2.42306	0.0153903	0.0535217
CDC42EP2	-0.426872	0.176188	-2.42283	0.0154003	0.0535452
ELL2	0.50968	0.210397	2.42247	0.0154153	0.0535858
TRIM14	0.323804	0.133672	2.42238	0.0154192	0.0535881
RNF14	-0.127111	0.0524792	-2.42212	0.0154303	0.0536154
STXBP4	-0.199823	0.0825062	-2.42191	0.0154391	0.0536347
PPBP	-1.05493	0.435628	-2.42162	0.0154515	0.053655
F10	-0.429041	0.177168	-2.42166	0.0154497	0.053655
ZNF431	-0.196357	0.0811398	-2.41998	0.0155213	0.0538861
SRGAP2C	-0.215613	0.0891065	-2.41972	0.0155324	0.053902
APOL6	0.272662	0.112683	2.41973	0.0155318	0.053902
CTC-429P9.3	-0.24866	0.10278	-2.41935	0.0155484	0.0539389
KIAA1671	-0.395819	0.163613	-2.41924	0.0155529	0.0539389
GSTP1	-0.246844	0.102032	-2.41928	0.0155511	0.0539389
ADRM1	0.192643	0.0796426	2.41884	0.01557	0.053987
AOC2	-0.344336	0.142398	-2.41812	0.015601	0.0540832
AP2A1	0.155465	0.064314	2.41729	0.0156367	0.0541954
CYP20A1	-0.116455	0.0481788	-2.41714	0.0156432	0.0542065
PCDHB12	-0.39729	0.164383	-2.41685	0.0156553	0.0542301
ZCCHC4	-0.158336	0.0655139	-2.41682	0.0156566	0.0542301
MT-CO3	0.312042	0.129123	2.41662	0.0156654	0.0542493
HYI	-0.226965	0.0939293	-2.41634	0.0156775	0.0542797
LYL1	0.276884	0.114604	2.41601	0.0156914	0.0542937
CUEDC1	-0.263131	0.108906	-2.41612	0.015687	0.0542937
NUCKS1	-0.168166	0.0696044	-2.41602	0.0156912	0.0542937
LUZP1	-0.166296	0.0688418	-2.41563	0.0157081	0.0543398
AARS2	0.150232	0.0621944	2.41552	0.0157127	0.0543443
CDH19	-0.689577	0.285534	-2.41504	0.0157333	0.0544043
CTAGE4	-0.376071	0.155744	-2.41468	0.0157492	0.0544476
ZNF599	-0.253931	0.105184	-2.41417	0.0157712	0.0545124
FGF14-IT1	-0.637737	0.264224	-2.41363	0.0157946	0.054582
ZBTB22	-0.143468	0.0594489	-2.41331	0.0158085	0.0546078
NEK3	-0.284028	0.117693	-2.4133	0.0158088	0.0546078
TSG101	-0.142699	0.0591328	-2.41319	0.0158136	0.0546131
ENSG00000137449	-0.215854	0.0894622	-2.41279	0.015831	0.0546617
RP11-793H13.3	-0.565036	0.234219	-2.41243	0.0158467	0.0547045
RAB13	0.259851	0.107754	2.41152	0.0158864	0.05483
RANBP1	0.172228	0.0714273	2.41124	0.0158984	0.0548599
RP1-283E3.8	0.325185	0.134872	2.41106	0.0159061	0.0548752
ATF1	-0.205942	0.0854201	-2.41093	0.0159118	0.0548832
VPS16	0.143425	0.059514	2.40993	0.0159555	0.0550225
MYOZ1	-0.685906	0.284648	-2.40966	0.0159672	0.0550418
HMGCS1	-0.395111	0.163974	-2.4096	0.0159701	0.0550418
SUSD6	0.237711	0.0986525	2.40957	0.0159711	0.0550418
TTC9C	0.156355	0.0649087	2.40885	0.0160029	0.0551397
DIS3	-0.139026	0.0577349	-2.40801	0.0160396	0.0552522
CD9	-0.453249	0.18823	-2.40795	0.0160423	0.0552522
PTK6	-0.378993	0.1574	-2.40784	0.0160472	0.0552575
NUP43	0.129852	0.0539317	2.40772	0.0160525	0.0552645
SHE	-0.396709	0.164781	-2.40749	0.0160626	0.0552876
RAB37	0.263155	0.109327	2.40705	0.016082	0.0553311
MAPK8	-0.123353	0.051246	-2.40708	0.0160805	0.0553311
HIST1H1D	0.441415	0.183477	2.40583	0.0161356	0.0555039
USP10	0.106978	0.0444675	2.40576	0.016139	0.0555042
KNL1	0.481676	0.200226	2.40566	0.0161432	0.0555071
SUCLG2-AS1	-0.294165	0.122293	-2.40541	0.0161543	0.0555219
CLIP3	0.438911	0.182467	2.40543	0.0161532	0.0555219
PUS10	-0.155185	0.0645205	-2.4052	0.0161635	0.0555305
LBH	-0.343888	0.142972	-2.40528	0.0161603	0.0555305
PWP2	0.180266	0.0749522	2.40508	0.0161689	0.0555374
TTPAL	0.183532	0.0763221	2.40471	0.0161855	0.0555615
SCUBE1	-0.836275	0.347766	-2.4047	0.0161855	0.0555615
RAB2A	-0.160896	0.066909	-2.40469	0.016186	0.0555615
PCDHGA4	-0.376605	0.156688	-2.40353	0.0162377	0.0556939
ENSG00000155380	0.421309	0.175288	2.40352	0.0162381	0.0556939
ERO1A	0.447048	0.185987	2.40365	0.0162324	0.0556939
H2AFY	0.243285	0.101217	2.40359	0.0162349	0.0556939
LYSMD2	0.29008	0.120711	2.40309	0.0162572	0.0557476
ENSG00000148248	0.212285	0.0883506	2.40276	0.016272	0.0557866
KIT	-0.43746	0.182073	-2.40266	0.0162762	0.0557897
INPP1	-0.310413	0.129219	-2.40222	0.016296	0.0558458
ZNF607	-0.253553	0.105556	-2.40208	0.0163023	0.0558557
STK17B	0.332658	0.138509	2.40171	0.0163187	0.0559004
SUCLA2	-0.195171	0.0812785	-2.40126	0.0163387	0.0559388
RHBDD2	-0.312701	0.130226	-2.40123	0.0163401	0.0559388
FBXO30	-0.151645	0.0631508	-2.40132	0.016336	0.0559388
HNRNPA1P10	0.233311	0.0972013	2.40028	0.0163824	0.0560646
TSPAN5	0.247326	0.103041	2.40025	0.0163837	0.0560646
VDR	0.503289	0.209725	2.39976	0.0164059	0.0561289
ZNF181	-0.207085	0.0863033	-2.39951	0.0164171	0.0561544
SMG1	0.140993	0.0587607	2.39944	0.0164201	0.0561544
NUTM2A	-0.405188	0.168911	-2.39882	0.0164479	0.0562377
PIK3R5	0.374109	0.155984	2.39838	0.0164678	0.0562941
GUCD1	-0.19144	0.0798293	-2.39812	0.0164795	0.0563223
LDHA	0.369474	0.154075	2.39801	0.0164843	0.0563271
RALGAPA1P1	-0.154418	0.064401	-2.39775	0.0164961	0.0563555
RPL23AP2	0.371659	0.155106	2.39616	0.016568	0.0565896
TWF2	0.335598	0.140088	2.39563	0.016592	0.0566597
OVCH2	-0.763799	0.318844	-2.39553	0.0165965	0.0566635
RP3-465N24.5	0.561246	0.234347	2.39493	0.0166234	0.0567317
GNA15	0.489382	0.204338	2.39496	0.0166222	0.0567317
SLIT2-IT1	-0.590662	0.246657	-2.39467	0.0166353	0.0567606
CEP44	-0.182967	0.0764098	-2.39455	0.0166406	0.0567669
SLC4A3	0.39431	0.164716	2.39388	0.0166711	0.0568462
RPSAP19	0.3492	0.145869	2.39394	0.0166685	0.0568462
BAZ2B	-0.195745	0.0817711	-2.39381	0.0166742	0.0568462
RSPH3	-0.237297	0.0991388	-2.39358	0.0166848	0.0568706
FABP5P7	-0.475582	0.198739	-2.39299	0.0167116	0.0569443
DAPK1	-0.282603	0.118098	-2.39295	0.0167133	0.0569443
SCG2	0.822613	0.343804	2.39268	0.0167258	0.0569751
RP11-107E5.3	0.24586	0.102766	2.39241	0.016738	0.0570046
CARNS1	0.479092	0.200268	2.39225	0.0167453	0.0570178
CTB-134H23.3	-0.930096	0.388909	-2.39155	0.0167774	0.0570918
NKG7	0.668106	0.279361	2.39155	0.0167773	0.0570918
COMMD2	-0.246285	0.102978	-2.39162	0.0167742	0.0570918
POLB	0.182748	0.0764242	2.39124	0.0167918	0.0571289
LYSMD4	-0.315062	0.131764	-2.39112	0.0167972	0.0571356
EGR3	0.857451	0.358844	2.38948	0.0168721	0.0573782
STOM	-0.217797	0.0911578	-2.38923	0.0168839	0.0574067
ZFP30	-0.20924	0.0875913	-2.38883	0.0169022	0.0574572
DTX4	-0.351685	0.147258	-2.38822	0.0169303	0.0575287
FNIP1	-0.110401	0.046227	-2.38823	0.0169297	0.0575287
ENSG00000134056	-0.321395	0.134589	-2.38797	0.0169417	0.0575555
HORMAD1	0.636882	0.266753	2.38753	0.016962	0.0576127
DIP2B	-0.0850291	0.0356151	-2.38745	0.0169658	0.0576137
RP11-547D13.1	-0.396132	0.165948	-2.38708	0.0169829	0.0576601
RHOT2	0.155102	0.0650065	2.38595	0.0170351	0.0578134
KPNA1	-0.0636517	0.0266774	-2.38598	0.0170337	0.0578134
INHBB	0.548598	0.229944	2.38579	0.0170425	0.0578264
RPSA	0.305429	0.12803	2.38561	0.017051	0.0578433
ZNF503	-0.408002	0.171043	-2.38538	0.0170614	0.057867
RP11-175B9.3	0.326819	0.137026	2.38509	0.017075	0.0578901
CDK12	0.113732	0.0476849	2.38508	0.0170753	0.0578901
EXOC6	-0.227831	0.0955382	-2.38471	0.0170926	0.0579369
ADPRH	-0.196399	0.0823618	-2.38459	0.0170981	0.0579434
LRP2BP	-0.384062	0.16107	-2.38445	0.0171048	0.0579454
SAMD11	0.660704	0.2771	2.38435	0.0171092	0.0579454
THRA	-0.267191	0.112059	-2.38438	0.017108	0.0579454
GJC2	-0.438244	0.183819	-2.38411	0.0171203	0.0579597
ZNF682	-0.357343	0.149885	-2.38411	0.0171205	0.0579597
TMEM47	-0.405309	0.170022	-2.38386	0.0171323	0.0579879
TEX9	0.486167	0.203958	2.38365	0.0171417	0.0580078
CXorf56	-0.168813	0.0708321	-2.38328	0.017159	0.0580544
SNAI3	0.422357	0.177269	2.38259	0.0171915	0.0580754
PITPNM2	-0.532043	0.223272	-2.38294	0.0171749	0.0580754
ODF2	0.137214	0.0575857	2.38278	0.0171826	0.0580754
ERCC1	0.141552	0.0594102	2.38263	0.0171896	0.0580754
CEPT1	0.183311	0.0769363	2.38263	0.0171895	0.0580754
TTC21B	-0.183063	0.076835	-2.38255	0.0171934	0.0580754
PML	0.230874	0.0968866	2.38293	0.0171757	0.0580754
ITPR1	0.163818	0.0687551	2.38264	0.0171891	0.0580754
C5orf42	-0.180824	0.0759049	-2.38225	0.0172073	0.0581102
DKFZP434I0714	0.326205	0.136937	2.38215	0.0172117	0.0581134
IGIP	-0.207666	0.0871951	-2.38163	0.0172364	0.0581848
AC010468.1	0.362275	0.152154	2.38097	0.0172671	0.0582765
EXOSC7	0.153362	0.0644145	2.38087	0.017272	0.0582809
HARBI1	0.343465	0.144268	2.38074	0.0172778	0.0582886
MMP25-AS1	0.37885	0.159145	2.38054	0.0172872	0.0583084
DUOXA1	-0.596989	0.250794	-2.3804	0.0172939	0.0583192
HERC2P10	0.691354	0.290483	2.38002	0.0173119	0.0583679
RPL5P9	-0.59297	0.24919	-2.37959	0.0173318	0.0584228
USHBP1	-0.485627	0.204108	-2.37926	0.0173473	0.0584634
RP3-525N10.2	-0.582582	0.244933	-2.37853	0.0173817	0.0585553
MCAT	-0.172167	0.0723825	-2.37858	0.0173796	0.0585553
USP43	-0.549479	0.23104	-2.37828	0.0173935	0.0585829
MPV17L2	0.308693	0.129843	2.37744	0.0174332	0.0586734
CA5B	-0.249112	0.104782	-2.37743	0.0174339	0.0586734
AC083843.1	-0.408548	0.171846	-2.37741	0.0174346	0.0586734
JAM3	-0.232995	0.0979954	-2.37761	0.0174252	0.0586734
WDR12	0.169081	0.0711249	2.37724	0.0174429	0.0586895
PQLC2	0.258854	0.108898	2.37703	0.0174527	0.0586985
RNASEH2B	0.174188	0.0732796	2.37703	0.0174524	0.0586985
PCDHAC2	-0.493504	0.207656	-2.37655	0.0174755	0.058763
GTF2H5	-0.201878	0.0849489	-2.37646	0.0174796	0.0587648
MACROD1	-0.279383	0.117571	-2.37629	0.0174878	0.0587803
RPUSD4	0.141376	0.0595034	2.37592	0.0175051	0.0588264
SLC35F6	0.204776	0.0862117	2.37526	0.0175364	0.0589173
COMT	-0.204281	0.0860057	-2.3752	0.0175392	0.0589173
RP11-539E19.2	-0.511389	0.215313	-2.3751	0.0175444	0.0589225
TRIOBP	-0.193025	0.0812891	-2.37455	0.0175705	0.0589981
Mar-05	-0.119468	0.0503267	-2.37384	0.017604	0.0590988
CSF2RA	0.506933	0.213584	2.37346	0.0176224	0.0591485
MAP3K15	-0.89108	0.375536	-2.37282	0.0176528	0.0592382
STRBP	0.241484	0.101785	2.3725	0.0176684	0.0592785
CEP70	-0.289361	0.12197	-2.3724	0.0176731	0.0592822
GALNT11	-0.143697	0.0605979	-2.37132	0.0177247	0.0594432
MEF2C	0.28883	0.121817	2.37101	0.0177396	0.0594811
HPRT1	0.286646	0.120916	2.37062	0.0177584	0.059532
BTK	0.350062	0.147679	2.37042	0.0177678	0.0595513
TTK	0.682665	0.288024	2.37017	0.0177801	0.0595763
SVIP	-0.23042	0.0972187	-2.37012	0.0177825	0.0595763
ENSG00000137700	0.191579	0.0808346	2.37002	0.0177873	0.0595803
DNAH17	-0.598558	0.252573	-2.36984	0.0177958	0.0595968
CPEB3	-0.165387	0.0697933	-2.36967	0.0178041	0.0596124
CHML	-0.274581	0.115888	-2.36938	0.0178182	0.0596353
BCOR	-0.156928	0.0662307	-2.36941	0.0178163	0.0596353
ZNF462	-0.301286	0.127186	-2.36886	0.0178429	0.0597059
TDRD7	-0.183308	0.0773854	-2.36876	0.0178477	0.05971
PBX1	-0.354801	0.149821	-2.36817	0.0178763	0.0597932
CALM2	-0.230129	0.0971793	-2.36809	0.0178802	0.0597942
RP11-327E2.5	0.593876	0.250806	2.36787	0.0178908	0.0598178
GPRIN1	0.47204	0.19942	2.36706	0.01793	0.0599197
CCM2L	-0.468363	0.197871	-2.36701	0.0179323	0.0599197
OSTC	0.344598	0.145577	2.36711	0.0179276	0.0599197
CASP3	0.324514	0.137112	2.36677	0.0179439	0.0599465
SNORD13	0.405343	0.171301	2.36626	0.0179689	0.0600057
ZNF211	-0.144284	0.0609749	-2.36628	0.0179677	0.0600057
ASPG	-0.933759	0.394644	-2.36608	0.0179777	0.0600224
TSC1	-0.115712	0.0489059	-2.366	0.0179812	0.0600224
CYSLTR1	0.280007	0.118368	2.36556	0.018003	0.060083
CNOT6	-0.137404	0.0580932	-2.36524	0.0180185	0.0601224
DIAPH3	-0.386428	0.163457	-2.3641	0.0180741	0.0602957
RP11-678G15.1	-0.47742	0.201968	-2.36384	0.0180865	0.0603129
ENSG00000186446	-0.300264	0.127021	-2.3639	0.0180835	0.0603129
SLC35C2	0.13983	0.0591611	2.36355	0.0181008	0.0603484
DHTKD1	0.142945	0.0604828	2.36341	0.0181078	0.0603593
FAM126B	-0.113704	0.0481155	-2.36314	0.0181209	0.0603909
JAM2	-0.397907	0.168416	-2.36264	0.0181453	0.0604354
ENSG00000160932	-0.305088	0.129124	-2.36275	0.0181399	0.0604354
DYNC2H1	-0.246185	0.104197	-2.36268	0.0181436	0.0604354
TTC3P1	-0.303645	0.12855	-2.36207	0.0181733	0.0605073
BAIAP2L1	-0.394122	0.166856	-2.36205	0.0181742	0.0605073
MED9	0.138767	0.0587585	2.36165	0.0181937	0.06056
PJA2	-0.138475	0.0586468	-2.36117	0.0182176	0.0606271
DTD2	-0.239366	0.10138	-2.36107	0.0182224	0.060631
NRBP2	-0.324627	0.137536	-2.3603	0.0182602	0.0607443
TRMT10A	-0.244112	0.103432	-2.36012	0.0182692	0.0607622
AC124789.1	-0.853373	0.3616	-2.35999	0.0182753	0.06077
RP11-5C23.1	-0.249504	0.105734	-2.35972	0.0182886	0.0608021
CCDC88C	0.299813	0.127083	2.3592	0.0183146	0.0608762
TIMM17A	0.205846	0.0872576	2.35906	0.0183214	0.0608865
RP11-592N21.1	0.385348	0.163363	2.35884	0.018332	0.0609037
PAWR	-0.310043	0.131441	-2.3588	0.018334	0.0609037
RP11-527N22.1	0.729562	0.309303	2.35873	0.0183377	0.0609039
CC2D2A	-0.324293	0.137504	-2.35842	0.0183527	0.0609412
ENSG00000150938	-0.266256	0.112901	-2.35831	0.0183583	0.0609475
ZNF283	-0.178163	0.0755622	-2.35784	0.0183818	0.0610134
TSKU	0.338819	0.143709	2.35768	0.0183896	0.0610271
RPL13P5	-0.323635	0.13728	-2.35748	0.0183996	0.0610355
ZNF81	0.111529	0.047308	2.35751	0.0183978	0.0610355
FBXO34	-0.147911	0.0627463	-2.35729	0.0184088	0.0610538
GRINA	0.365676	0.155147	2.35696	0.0184252	0.0610958
PRR15L	-0.645498	0.273978	-2.35602	0.018472	0.0612388
CRISPLD2	0.41536	0.176307	2.35588	0.0184787	0.0612485
PDZK1IP1	-0.451196	0.19153	-2.35574	0.0184858	0.0612597
COL21A1	-0.459511	0.195205	-2.35399	0.018573	0.0615239
PRPF38B	0.133553	0.0567336	2.35403	0.018571	0.0615239
DNALI1	-0.47767	0.202969	-2.35342	0.0186018	0.061607
RASSF9	-0.477376	0.202859	-2.35324	0.0186105	0.0616234
TIMELESS	0.238715	0.101448	2.35306	0.0186194	0.0616406
PUM3	0.126574	0.0537943	2.35293	0.0186263	0.061651
UNC5CL	0.570081	0.242335	2.35245	0.0186501	0.0617051
NSUN5P2	0.241569	0.102687	2.35249	0.0186483	0.0617051
MBD4	0.215549	0.0916401	2.35213	0.0186665	0.0617467
CCDC136	0.417576	0.177547	2.35192	0.0186768	0.0617683
MRPL42	-0.130242	0.0553817	-2.35171	0.0186873	0.0617907
ENSG00000105202	0.22116	0.0940827	2.3507	0.0187384	0.0619472
COA3	-0.204292	0.0869138	-2.35052	0.0187474	0.0619615
ENSG00000085491	-0.222461	0.0946458	-2.35046	0.0187502	0.0619615
RHOXF1-AS1	-0.713899	0.303777	-2.35008	0.0187695	0.0620128
HIST1H2BJ	0.457857	0.194847	2.34983	0.0187822	0.0620299
TBC1D15	-0.14311	0.0609005	-2.34989	0.0187788	0.0620299
CCDC137	0.189347	0.0806034	2.34912	0.0188178	0.0621348
ANKRD13D	0.179495	0.076429	2.34853	0.0188479	0.0622218
GPR137B	0.396623	0.168907	2.34817	0.0188661	0.0622695
KIAA1456	-0.385615	0.164228	-2.34804	0.0188724	0.0622767
WDR7	0.114519	0.0487736	2.34797	0.0188758	0.0622767
ALDH7A1	-0.201706	0.0859158	-2.34771	0.018889	0.0623076
MALRD1	-0.710694	0.302744	-2.34751	0.0188993	0.0623134
SYTL4	-0.360098	0.153399	-2.34746	0.0189021	0.0623134
PTCH1	-0.475295	0.202464	-2.34756	0.018897	0.0623134
VASH1	0.227086	0.0967476	2.3472	0.0189152	0.0623441
CTD-2031P19.4	0.259959	0.110767	2.3469	0.0189302	0.0623809
LHFPL2	0.464826	0.198102	2.34639	0.0189561	0.0624538
VCP	0.152517	0.0650078	2.34614	0.0189692	0.0624844
C5orf30	-0.255782	0.109031	-2.34596	0.018978	0.062501
FCGR2C	0.699377	0.298142	2.34578	0.0189872	0.0625189
SLC26A4	0.889091	0.379066	2.34548	0.0190026	0.0625572
RCCD1	0.19429	0.0828482	2.34513	0.0190203	0.0625913
MARCKSL1	0.313273	0.133585	2.34513	0.0190206	0.0625913
RP11-76C10.5	-0.713634	0.304379	-2.34456	0.0190496	0.0626616
RPL18AP3	0.339878	0.144961	2.34462	0.0190466	0.0626616
TDRD10	-0.433798	0.185047	-2.34425	0.0190652	0.0627006
DUSP6	-0.289981	0.123718	-2.34389	0.0190838	0.062749
PARM1	-0.286009	0.122051	-2.34335	0.0191113	0.062827
ZNF268	-0.187342	0.0799665	-2.34276	0.0191418	0.0629146
POLN	0.346044	0.147741	2.34224	0.0191683	0.0629892
CACNA2D4	0.421082	0.179794	2.34203	0.0191793	0.0630129
ADAMTS8	-0.709213	0.302875	-2.3416	0.0192011	0.0630717
RPL13	0.271851	0.116102	2.34149	0.0192071	0.0630789
FAT1	-0.271892	0.116125	-2.34138	0.0192125	0.0630839
RP11-398K22.12	0.421921	0.180225	2.34108	0.019228	0.0631224
PIK3C3	-0.0892049	0.038106	-2.34097	0.0192339	0.0631292
TOPORS	-0.159394	0.0680937	-2.3408	0.0192427	0.0631453
CKAP2L	0.577436	0.246705	2.3406	0.019253	0.0631667
RP11-806O11.1	-0.581144	0.248312	-2.34038	0.0192642	0.0631908
UHRF2	0.112011	0.0478733	2.33973	0.0192976	0.0632877
CAMTA1	-0.21886	0.0935526	-2.33944	0.0193128	0.0633163
NOTCH4	-0.485029	0.207329	-2.33942	0.019314	0.0633163
RP11-325K4.2	0.353655	0.151201	2.33897	0.019337	0.063379
STARD3NL	-0.179031	0.0765563	-2.33855	0.0193587	0.0634252
ACTR1A	-0.106275	0.0454437	-2.3386	0.0193561	0.0634252
DHRSX	0.194927	0.0833563	2.33847	0.0193627	0.0634255
DPP3	0.266542	0.113998	2.33812	0.0193809	0.0634725
PABPN1	0.185608	0.0793898	2.33793	0.0193906	0.0634918
NR6A1	-0.394633	0.168836	-2.33737	0.0194198	0.0635748
DNAJC25	0.242207	0.103654	2.33668	0.0194558	0.0636799
RP11-747H7.3	-0.507693	0.217292	-2.33645	0.0194678	0.0636937
UXT	0.302156	0.129319	2.33651	0.0194646	0.0636937
MTRNR2L10	0.452365	0.193695	2.33546	0.0195195	0.0638504
MYCT1	-0.364564	0.156116	-2.3352	0.0195328	0.063881
KB-1396H2.2	-0.66125	0.283184	-2.33505	0.0195406	0.0638811
CTAGE15	-0.299725	0.128357	-2.33509	0.0195388	0.0638811
CPEB4	0.219752	0.0941139	2.33496	0.0195455	0.0638845
DCK	0.31467	0.13481	2.33417	0.0195869	0.0640072
BNIP3	-0.191138	0.0818995	-2.33381	0.0196056	0.0640554
PDIA6	0.276643	0.118563	2.33331	0.0196321	0.0641295
THOC5	-0.124707	0.0534491	-2.3332	0.0196376	0.0641348
VEGFD	-0.592657	0.254023	-2.33308	0.0196439	0.064135
EFTUD2	0.158604	0.0679814	2.33305	0.0196455	0.064135
ARHGEF5	-0.427207	0.183155	-2.33249	0.0196748	0.0642178
SYNE2	-0.23749	0.10183	-2.33223	0.0196886	0.0642503
MAN1C1	0.221893	0.0951543	2.33193	0.0197043	0.0642887
ABCA13	1.3407	0.574992	2.33169	0.019717	0.0642921
TSPAN31	-0.133751	0.057359	-2.33182	0.0197103	0.0642921
DDAH2	-0.204052	0.0875101	-2.33175	0.0197139	0.0642921
TMEM178A	-0.459805	0.19724	-2.33119	0.0197434	0.0643655
AC074289.1	0.453976	0.194787	2.33063	0.0197729	0.0644487
LRRC61	0.416623	0.1788	2.33011	0.0198002	0.0645123
TRIM68	-0.159722	0.0685459	-2.33014	0.0197985	0.0645123
CCDC28B	0.427496	0.183516	2.32947	0.0198341	0.06461
SPC24	0.519807	0.223155	2.32936	0.0198401	0.0646166
SECTM1	0.449865	0.193159	2.32899	0.0198594	0.0646543
RAB30	0.320651	0.137678	2.32899	0.0198595	0.0646543
LRRC25	0.474215	0.203631	2.32879	0.01987	0.0646758
REEP1	-0.551935	0.237087	-2.32799	0.0199129	0.0648024
TMEM68	-0.185332	0.0796177	-2.32778	0.019924	0.0648257
AMZ2	0.174378	0.0749244	2.32738	0.019945	0.0648815
CTD-2260A17.1	-0.518081	0.222674	-2.32663	0.0199848	0.0649801
DUS3L	0.186349	0.0800909	2.32672	0.0199801	0.0649801
MALT1	0.191413	0.0822718	2.32659	0.0199872	0.0649801
ABCC10	0.205527	0.0883445	2.32642	0.0199961	0.0649949
SUMO1	-0.15238	0.0655018	-2.32634	0.0200002	0.0649949
FOXP1	-0.189076	0.0812781	-2.32628	0.0200036	0.0649949
PRSS35	-0.616597	0.265135	-2.32559	0.0200402	0.0650754
RP3-475N16.1	0.282741	0.121576	2.32563	0.0200382	0.0650754
ALG6	0.147169	0.0632802	2.32567	0.0200362	0.0650754
RPL39L	0.437012	0.18798	2.32479	0.0200834	0.0651515
APEX2	0.190167	0.0817976	2.32485	0.0200801	0.0651515
ENSG00000137331	0.600357	0.258221	2.32498	0.0200733	0.0651515
CES2	-0.114213	0.0491229	-2.32505	0.0200693	0.0651515
RHOQ	0.225339	0.096929	2.32479	0.0200834	0.0651515
IFT88	-0.207946	0.0894806	-2.32393	0.0201294	0.0652749
HCK	0.473681	0.203828	2.32393	0.0201294	0.0652749
MTMR9	-0.101513	0.0437013	-2.32288	0.0201854	0.0654435
MICB	0.311345	0.134043	2.32272	0.0201942	0.0654594
HNRNPC	0.155832	0.0671033	2.32227	0.0202182	0.0655241
SMO	0.386697	0.166527	2.32213	0.0202259	0.0655363
SEC61B	0.305518	0.131604	2.32149	0.0202605	0.0656355
ENSG00000125510	0.351825	0.151591	2.32088	0.0202934	0.065729
ZNF615	-0.21145	0.0911372	-2.32013	0.0203337	0.0658468
PHPT1	0.247908	0.1069	2.31907	0.0203915	0.0660208
ING3	-0.195529	0.0843322	-2.31856	0.020419	0.0660968
TRAPPC13	-0.15468	0.0667169	-2.31845	0.0204251	0.0661036
BHLHE41	0.510142	0.220056	2.31824	0.0204362	0.0661265
GLDN	-0.567136	0.244649	-2.31817	0.0204402	0.0661267
IMPAD1	-0.185018	0.0798239	-2.31783	0.0204585	0.0661728
UQCC2	0.223003	0.0962201	2.31764	0.0204691	0.0661809
TTC33	-0.230871	0.0996129	-2.31768	0.0204665	0.0661809
SNAI2	0.378633	0.163384	2.31744	0.0204798	0.0662026
NPFFR1	0.763557	0.32951	2.31725	0.0204901	0.0662228
ETHE1	0.30374	0.131151	2.31596	0.0205606	0.0664377
REEP4	0.279249	0.120587	2.31574	0.0205723	0.0664624
KIF17	-0.366195	0.158149	-2.3155	0.0205856	0.0664924
PSMD11	0.100507	0.043411	2.31525	0.0205993	0.0665238
PNMA2	-0.319907	0.138181	-2.31513	0.020606	0.0665321
KRI1	0.18882	0.0815903	2.31425	0.0206541	0.0666615
BCR	-0.189122	0.08172	-2.31427	0.0206532	0.0666615
ACTR5	0.162652	0.0702892	2.31404	0.0206657	0.0666857
MTHFD1	0.203409	0.0879058	2.31394	0.020671	0.0666898
FPGS	0.146051	0.0631459	2.31291	0.0207277	0.0668595
ENSG00000168807	-0.150367	0.0650211	-2.31258	0.0207456	0.0669042
GALNT3	-0.306689	0.132632	-2.31233	0.0207596	0.0669335
RP11-475C16.1	0.245562	0.106199	2.31227	0.0207628	0.0669335
S100A4	-0.384054	0.166129	-2.31179	0.0207893	0.0670058
SLC4A2	-0.184756	0.0799231	-2.31168	0.0207954	0.0670124
TMEM200C	0.823597	0.356327	2.31135	0.0208134	0.0670572
PTGS1	0.333188	0.144177	2.31096	0.0208353	0.0671146
IZUMO1	-0.836393	0.361989	-2.31055	0.020858	0.0671745
MAPKAPK2	0.246752	0.106806	2.31029	0.0208722	0.0672071
MCF2L2	0.622179	0.269339	2.31003	0.0208867	0.0672409
AIF1	0.491594	0.212842	2.30967	0.0209066	0.0672909
ENSG00000165949	-0.390238	0.168964	-2.3096	0.0209104	0.0672909
MBNL2	-0.190198	0.0823573	-2.30942	0.0209202	0.0673093
CARD8-AS1	0.355666	0.154024	2.30917	0.0209344	0.0673251
EPN2	-0.348514	0.150923	-2.30922	0.0209312	0.0673251
PLOD2	0.472639	0.204684	2.30911	0.0209374	0.0673251
DBF4	0.317947	0.137704	2.30892	0.0209479	0.0673458
PLK1	0.387177	0.167706	2.30866	0.0209623	0.0673788
RPL26P19	0.390354	0.169093	2.30852	0.0209701	0.0673909
TEX10	0.137679	0.0596473	2.30823	0.0209866	0.0674175
SEC13	0.17793	0.0770828	2.30829	0.0209829	0.0674175
AMOT	-0.389605	0.168804	-2.30802	0.0209978	0.0674383
TNXA	-0.557435	0.241527	-2.30796	0.0210013	0.0674383
CELSR1	-0.288164	0.124869	-2.30773	0.0210142	0.0674667
VRK1	0.25328	0.109761	2.30756	0.0210234	0.0674831
CXorf40A	0.228165	0.0988975	2.30708	0.0210501	0.0675557
CBLB	0.169864	0.0736297	2.30701	0.0210543	0.0675558
DNAJC10	0.197223	0.0855276	2.30595	0.0211132	0.0677316
ACSL6	0.426055	0.184789	2.30563	0.0211316	0.0677558
HSD11B1	0.507871	0.22027	2.30567	0.0211289	0.0677558
SLC9A8	0.201765	0.0875108	2.3056	0.0211331	0.0677558
PDLIM7	0.318124	0.137997	2.30529	0.0211502	0.0677949
CH17-472G23.4	0.249139	0.108075	2.30523	0.0211535	0.0677949
RHOF	0.222741	0.0966494	2.30463	0.0211871	0.0678894
RP4-706A16.3	0.344165	0.149373	2.30406	0.0212194	0.0679664
ABLIM3	-0.424014	0.184026	-2.3041	0.021217	0.0679664
GIPR	0.514135	0.223216	2.30331	0.0212613	0.0680873
TARID	-0.635243	0.275828	-2.30304	0.0212767	0.0681236
POLK	-0.123542	0.0536546	-2.30254	0.0213048	0.0682002
ZBTB8OS	0.183977	0.0799355	2.30157	0.0213596	0.0683624
P2RY13	0.473268	0.205664	2.30117	0.021382	0.0684075
NFYB	-0.207086	0.0899887	-2.30124	0.0213782	0.0684075
DANT2	-0.443767	0.19295	-2.2999	0.0214537	0.0686234
DDX54	0.14262	0.0620217	2.29951	0.0214759	0.0686811
RPS6KA3	-0.115947	0.0504276	-2.29927	0.0214897	0.0687118
SEMA4G	-0.5231	0.227525	-2.29909	0.0214997	0.0687306
ANKMY1	0.233742	0.101695	2.29847	0.0215351	0.068818
SNX21	-0.263249	0.114533	-2.29846	0.0215354	0.068818
YIPF2	0.180068	0.0783463	2.29836	0.0215415	0.068824
CYB5R2	-0.32708	0.142351	-2.29771	0.0215786	0.0689292
MMGT1	-0.150346	0.0654566	-2.29688	0.0216256	0.0690527
ZFP36L2	0.272705	0.118728	2.29689	0.0216248	0.0690527
FBXL15	0.213302	0.092884	2.29643	0.0216511	0.0691207
MAP4K4	0.147848	0.0643932	2.29601	0.0216752	0.0691842
YKT6	0.162955	0.070979	2.29582	0.0216862	0.0692058
NAA40	0.221523	0.0964999	2.29558	0.0217001	0.0692369
PCM1	-0.115651	0.0503883	-2.2952	0.0217217	0.0692922
RP11-290D2.6	0.510488	0.222445	2.29489	0.0217394	0.0693355
HMGB1P41	-0.518739	0.226065	-2.29465	0.0217531	0.0693522
FBXO46	0.206484	0.0899843	2.29466	0.0217524	0.0693522
KRT8P33	0.345754	0.150714	2.29411	0.0217844	0.0694384
RIPK4	-0.536474	0.233887	-2.29374	0.0218056	0.0694925
SNHG18	-0.292173	0.127392	-2.2935	0.0218192	0.0695225
PIGV	-0.15271	0.0666012	-2.29291	0.0218534	0.069618
IKZF5	-0.171681	0.0748845	-2.29261	0.0218707	0.0696262
CHN1	-0.247042	0.107758	-2.29256	0.0218731	0.0696262
ENSG00000085978	0.106585	0.046492	2.29255	0.0218742	0.0696262
STX17	-0.114487	0.0499362	-2.29266	0.0218675	0.0696262
PKP4	-0.233368	0.101797	-2.2925	0.0218771	0.0696262
SNRNP70	0.200385	0.0874134	2.29238	0.0218835	0.0696331
ENSG00000060069	0.162485	0.0709198	2.29112	0.0219567	0.0698526
NSUN5P1	0.253676	0.110736	2.29082	0.0219738	0.0698933
HPS4	0.123539	0.053936	2.29047	0.0219938	0.0699167
SCAPER	-0.153613	0.0670655	-2.29049	0.0219928	0.0699167
RNF144B	-0.285797	0.124769	-2.29061	0.021986	0.0699167
CLDN3	-0.581761	0.25403	-2.29013	0.0220139	0.0699399
BTC	-0.585968	0.255861	-2.29018	0.0220107	0.0699399
CDC7	0.359578	0.157007	2.29021	0.0220092	0.0699399
RARA-AS1	-0.407866	0.178131	-2.2897	0.022039	0.0700062
C12orf75	0.416546	0.181978	2.28899	0.0220797	0.0701221
TRIM41	0.177369	0.0775049	2.28849	0.0221089	0.0702012
RNF169	-0.0824008	0.0360152	-2.28794	0.0221408	0.0702889
KCND2	0.683287	0.298676	2.28772	0.0221537	0.0703147
CDC42SE1	0.166519	0.0727901	2.28766	0.0221575	0.0703147
PEX16	0.179609	0.078524	2.28732	0.0221773	0.0703642
VAMP4	-0.196152	0.0857818	-2.28663	0.0222172	0.0704772
EMC3-AS1	0.258089	0.112891	2.28618	0.0222435	0.0705469
SPHK2	0.250182	0.109443	2.28596	0.0222566	0.070575
ZNF678	-0.162243	0.0709784	-2.28581	0.0222656	0.07059
ZNF502	-0.216296	0.0946498	-2.28523	0.0222996	0.0706756
PDGFA	-0.317517	0.138949	-2.28514	0.0223048	0.0706756
CNOT11	0.153546	0.0671937	2.28512	0.0223055	0.0706756
ACTR3	0.263434	0.115297	2.28483	0.0223228	0.0707166
PRPS2	0.283245	0.123977	2.28466	0.0223327	0.0707298
TUG1	-0.112936	0.0494335	-2.28461	0.0223355	0.0707298
GORASP2	0.151589	0.0663549	2.28452	0.0223411	0.0707338
RSU1P3	-0.462254	0.202375	-2.28414	0.0223631	0.0707772
CARD10	-0.348323	0.152503	-2.28404	0.0223693	0.0707772
WDR35	-0.204384	0.089483	-2.28405	0.0223686	0.0707772
ATXN2L	0.267334	0.117047	2.28399	0.022372	0.0707772
FHIT	0.192573	0.0843507	2.28301	0.02243	0.0709473
PHLPP2	-0.208392	0.0912849	-2.28287	0.0224379	0.0709584
TTN	-0.492319	0.215671	-2.28273	0.022446	0.0709706
TANGO6	0.0916007	0.0401347	2.28233	0.0224696	0.0710315
SLC5A4	-0.634188	0.277892	-2.28213	0.0224815	0.0710555
MORN4	-0.279643	0.1226	-2.28093	0.0225525	0.0712662
ZNF451	-0.0917613	0.0402321	-2.2808	0.0225604	0.0712775
MCM4	0.26456	0.116003	2.28064	0.0225699	0.0712938
ZNF542P	-0.164612	0.0721883	-2.28032	0.0225888	0.07134
CMKLR1	0.358926	0.157422	2.28002	0.0226067	0.0713827
FPGT	-0.269644	0.118311	-2.27912	0.0226599	0.0715369
HIGD1A	-0.21889	0.0960513	-2.27888	0.022674	0.071554
CCDC18-AS1	0.189343	0.0830852	2.2789	0.022673	0.071554
SLC22A3	-0.362328	0.159047	-2.27812	0.0227195	0.0716839
SOX13	-0.438015	0.192281	-2.27799	0.0227271	0.0716942
ZNF672	0.17708	0.0777428	2.27777	0.0227402	0.0717218
PYGO1	-0.275714	0.121057	-2.27756	0.0227528	0.071734
SAFB	0.194044	0.0851964	2.27761	0.02275	0.071734
PARP12	0.212914	0.0935049	2.27704	0.0227839	0.0718184
CTC1	0.197673	0.0868178	2.27687	0.0227941	0.0718369
WDR62	0.368416	0.161845	2.27634	0.0228255	0.0719105
ARHGAP11A	0.321143	0.141079	2.27633	0.0228262	0.0719105
SCOC	-0.242505	0.106541	-2.27616	0.0228365	0.0719292
ENSG00000185561	-0.366426	0.160996	-2.276	0.0228461	0.0719455
RP11-736K20.5	-0.512323	0.225118	-2.27579	0.0228583	0.0719703
RP11-800A18.3	0.340386	0.149611	2.27515	0.0228972	0.0720652
TRIM44	-0.0665281	0.0292404	-2.27521	0.0228933	0.0720652
SNORA5C	0.373004	0.163965	2.27491	0.0229115	0.0720964
FBXO4	0.182064	0.0800371	2.27474	0.0229213	0.0720995
TMED9	0.213079	0.0936708	2.27477	0.02292	0.0720995
RP11-122K13.12	0.427873	0.188181	2.27374	0.0229818	0.0722763
FAM174A	-0.252254	0.110951	-2.27356	0.0229927	0.0722967
YWHAQ	-0.132306	0.0582	-2.2733	0.0230083	0.0723318
MRPL19	-0.137233	0.0603791	-2.27286	0.0230347	0.0723873
PER3	-0.460835	0.202753	-2.27288	0.0230332	0.0723873
BHLHB9	-0.268778	0.118283	-2.27234	0.0230659	0.0724715
RP11-254F19.2	0.949333	0.417814	2.27214	0.0230779	0.0724879
GNL1	-0.139082	0.0612126	-2.27211	0.0230799	0.0724879
PLD3	0.393914	0.173383	2.27193	0.0230907	0.0725079
RPS15	0.239868	0.105587	2.27176	0.0231008	0.0725257
ZNF185	-0.363524	0.160031	-2.27159	0.0231112	0.0725447
SEL1L	0.299009	0.131684	2.27066	0.0231678	0.0727083
NLRP3	0.439677	0.193664	2.27031	0.0231889	0.072741
SNRPA	0.155233	0.0683746	2.27033	0.0231874	0.072741
ARHGEF38	-0.471365	0.207625	-2.27027	0.0231914	0.072741
MFAP4	-0.355917	0.156809	-2.26975	0.0232227	0.0728251
LAT2	0.383626	0.169129	2.26824	0.0233144	0.0730987
AC012370.2	-0.490184	0.216152	-2.26778	0.0233428	0.073174
IP6K1	-0.115869	0.0510984	-2.26757	0.0233557	0.0732004
MXD4	-0.180227	0.079484	-2.26746	0.0233619	0.073206
TGFB3	0.360055	0.158879	2.26622	0.023438	0.0734166
KRR1	-0.186612	0.082345	-2.26622	0.023438	0.0734166
MIGA1	-0.129472	0.0571424	-2.26578	0.0234652	0.0734876
TOMM40	0.231595	0.102231	2.26541	0.0234874	0.0735236
ATG16L2	0.28648	0.126461	2.26537	0.02349	0.0735236
OBSCN	-0.478578	0.211246	-2.2655	0.0234822	0.0735236
FAM83E	-0.518743	0.229041	-2.26485	0.023522	0.0736096
SLC6A9	-0.354266	0.156438	-2.26457	0.0235388	0.0736185
NOVA2	-0.538577	0.237835	-2.2645	0.0235434	0.0736185
XYLT2	0.149057	0.065825	2.26444	0.0235472	0.0736185
RASA4	0.465971	0.205774	2.26448	0.0235446	0.0736185
KLHL3	0.268328	0.118491	2.26455	0.0235401	0.0736185
H2AFJ	-0.18517	0.0817811	-2.26422	0.0235608	0.0736472
LRWD1	0.230568	0.101836	2.26411	0.0235675	0.0736539
OSBPL1A	-0.199249	0.0880172	-2.26374	0.0235898	0.0736967
GRAMD1A	0.305973	0.135163	2.26374	0.0235901	0.0736967
PRELID1	0.268337	0.118552	2.26345	0.0236081	0.0737388
LETMD1	0.102939	0.0454836	2.26322	0.0236222	0.0737689
RCBTB1	-0.148038	0.0654182	-2.26295	0.0236388	0.0737929
TMEM259	0.153051	0.0676319	2.26301	0.0236353	0.0737929
MCEMP1	-0.938565	0.414902	-2.26214	0.0236889	0.0739352
ENSG00000168477	-0.557872	0.246697	-2.26136	0.0237368	0.0740706
P2RX1	0.338267	0.149591	2.26128	0.0237416	0.0740718
FAM78B	0.402061	0.17785	2.26068	0.0237792	0.074162
ZNF581	0.232811	0.102983	2.26067	0.0237796	0.074162
POLD1	0.190915	0.0844579	2.26048	0.0237915	0.0741851
LEPR	-0.48622	0.215205	-2.25934	0.0238624	0.074392
SH3KBP1	0.144875	0.0641267	2.25921	0.0238706	0.0744036
TMEM208	0.251373	0.11128	2.25892	0.0238884	0.0744449
AP000857.2	-0.436688	0.193398	-2.25798	0.0239471	0.0745576
NOL12	0.269409	0.119312	2.25801	0.0239451	0.0745576
CAMK2A	-0.518789	0.229748	-2.25808	0.0239409	0.0745576
TSPAN8	-0.593323	0.262764	-2.25801	0.0239451	0.0745576
PODN	0.478517	0.211899	2.25823	0.0239311	0.0745576
MINDY4	-0.490953	0.217472	-2.25754	0.0239741	0.0746273
FHOD3	0.46883	0.207693	2.25733	0.0239878	0.0746558
GDF10	-0.65379	0.289697	-2.2568	0.0240203	0.0747429
MOB1B	-0.167472	0.0742171	-2.25652	0.0240384	0.074785
CTA-363E6.8	-0.648774	0.287541	-2.25628	0.0240528	0.0748019
ANKRD20A3	-0.835387	0.370249	-2.25628	0.0240529	0.0748019
USP32	-0.125598	0.0556718	-2.25604	0.0240679	0.0748344
RN7SL546P	0.574375	0.254629	2.25573	0.0240874	0.0748501
FIRRE	0.41873	0.185637	2.25564	0.024093	0.0748501
DGKQ	0.242177	0.107367	2.2556	0.0240956	0.0748501
MCCC1	-0.273806	0.121378	-2.2558	0.024083	0.0748501
MTA2	0.142625	0.0632283	2.25572	0.0240883	0.0748501
C2orf42	0.149813	0.0664214	2.2555	0.024102	0.0748558
ANKRD44-IT1	0.329905	0.146334	2.25446	0.0241669	0.075015
MMP24-AS1	-0.180411	0.0800212	-2.25454	0.0241625	0.075015
BTNL9	-0.754546	0.334671	-2.25459	0.024159	0.075015
USP18	-0.256387	0.113735	-2.25425	0.0241806	0.0750432
IL34	0.381697	0.169336	2.25408	0.0241911	0.0750475
HLA-DRB1	0.41924	0.185986	2.25415	0.0241866	0.0750475
KCTD13	0.263848	0.117081	2.25355	0.0242244	0.0751367
ZNF398	-0.108758	0.0482638	-2.2534	0.0242339	0.075152
RP11-39C10.1	0.430871	0.191263	2.25276	0.0242743	0.075242
SCARNA15	0.391655	0.173864	2.25265	0.0242812	0.075242
TDRP	-0.291039	0.129194	-2.25274	0.0242758	0.075242
ENSG00000011114	-0.119896	0.0532237	-2.25268	0.0242794	0.075242
WNT9A	-0.628162	0.278892	-2.25235	0.0243004	0.0752872
SYAP1	-0.140365	0.0623218	-2.25226	0.0243059	0.0752903
B4GALT3	0.209756	0.0931433	2.25196	0.0243245	0.0753196
NPLOC4	0.164758	0.0731604	2.25201	0.0243219	0.0753196
KLF10	-0.322127	0.143068	-2.25157	0.0243496	0.0753831
NRDC	0.127484	0.0566349	2.25098	0.0243866	0.0754834
WARS	0.403304	0.179187	2.25075	0.0244014	0.0755149
LINC01024	-0.316548	0.140664	-2.25039	0.0244241	0.0755568
IARS	0.183868	0.0817028	2.25045	0.0244204	0.0755568
ZNF205	-0.228969	0.101755	-2.2502	0.0244363	0.0755664
FOSL2	0.506525	0.225098	2.25024	0.0244338	0.0755664
RHNO1	0.262754	0.116776	2.25006	0.024445	0.0755788
NRP1	-0.225377	0.100171	-2.24993	0.0244535	0.0755909
AC084290.2	-0.512838	0.227966	-2.24962	0.0244731	0.0756258
ZNF384	0.1196	0.0531653	2.24958	0.0244756	0.0756258
ID4	-0.449372	0.199762	-2.24953	0.0244785	0.0756258
MLEC	0.173553	0.0771615	2.24922	0.0244984	0.0756731
DCTPP1	0.215235	0.0957163	2.24868	0.0245331	0.075766
SLC25A22	0.219058	0.097429	2.24839	0.0245515	0.0758087
PRCP	0.294265	0.130906	2.2479	0.0245824	0.0758897
CD163L1	0.469076	0.208718	2.24741	0.0246137	0.0759721
PLAUR	0.683716	0.304311	2.24677	0.0246548	0.0760849
ZFAS1	0.173059	0.0770322	2.24659	0.0246665	0.0761067
USF3	-0.10719	0.0477152	-2.24645	0.0246753	0.0761195
NLN	0.298608	0.132979	2.24552	0.0247347	0.0762884
DUOX1	-0.600746	0.26754	-2.24544	0.0247398	0.0762899
GTF2IRD1	-0.268178	0.119476	-2.24462	0.0247922	0.0764373
SLC35B4	0.177024	0.0788761	2.24433	0.0248112	0.0764815
RP5-858L17.1	0.337932	0.150577	2.24425	0.024816	0.0764821
GPX8	0.429009	0.191179	2.24402	0.024831	0.0765139
FMO4	-0.212869	0.094872	-2.24375	0.0248488	0.0765544
GAK	0.205506	0.0916113	2.24324	0.0248812	0.0766397
PARP10	0.227564	0.101456	2.24298	0.0248983	0.076678
SLC4A5	-0.399607	0.178169	-2.24285	0.0249062	0.0766883
U73166.2	-0.427605	0.190683	-2.24249	0.02493	0.076747
FRMD6	0.339563	0.151439	2.24225	0.0249453	0.0767656
PSMB8	0.307367	0.137078	2.24228	0.0249434	0.0767656
GCN1	0.0902926	0.0402833	2.24144	0.0249975	0.0769116
PPP1R14C	-0.523311	0.233576	-2.24044	0.0250627	0.077098
CRELD1	-0.195705	0.0873571	-2.24028	0.0250726	0.0771139
UST	-0.287387	0.12829	-2.24014	0.0250817	0.0771275
CYP4X1	-0.452311	0.201926	-2.23998	0.0250921	0.0771454
KDELR3	0.42876	0.191438	2.23969	0.0251114	0.07719
GGT6	-0.674968	0.3015	-2.2387	0.0251752	0.0773572
TCEAL4	-0.275385	0.123007	-2.23877	0.0251708	0.0773572
PRPF19	0.132649	0.0592667	2.23817	0.0252103	0.0774507
IDUA	0.223831	0.100022	2.23782	0.0252326	0.0775047
SOX9	-0.372659	0.166576	-2.23717	0.0252755	0.077618
PCDHA10	-0.424524	0.189764	-2.23711	0.0252789	0.077618
NAV1	0.30411	0.135948	2.23697	0.0252884	0.0776328
EIF4EBP1	0.4205	0.187987	2.23685	0.025296	0.0776417
TMEM182	0.291059	0.130171	2.23597	0.0253538	0.0778047
CARD19	0.213978	0.0957076	2.23574	0.0253685	0.0778353
OASL	-0.44191	0.197672	-2.23557	0.0253799	0.0778556
PRPS1	0.164632	0.0736707	2.23471	0.0254366	0.078015
TTC28	-0.290238	0.129897	-2.23436	0.0254591	0.0780695
SLC26A11	0.372815	0.166884	2.23398	0.0254846	0.078133
PPIL1	0.275771	0.123455	2.23377	0.025498	0.078145
KAT2A	0.221176	0.0990135	2.2338	0.0254964	0.078145
RPS6KA6	-0.35459	0.158747	-2.23368	0.0255042	0.0781497
SVIL-AS1	-0.206897	0.0926346	-2.23347	0.025518	0.0781774
BIRC6	0.0867971	0.0388661	2.23324	0.0255333	0.0782098
MAP4	-0.178111	0.0797593	-2.23311	0.025542	0.0782218
RP11-792A8.4	-0.276805	0.123978	-2.23271	0.0255683	0.0782297
MRPS26	-0.188341	0.0843547	-2.23273	0.0255667	0.0782297
OSBPL6	-0.511048	0.228863	-2.23299	0.0255499	0.0782297
DAAM2	-0.321045	0.143788	-2.23276	0.025565	0.0782297
ARRDC3	-0.226647	0.101503	-2.23291	0.0255549	0.0782297
ZNF583	-0.228647	0.102427	-2.2323	0.0255951	0.0782824
STMN3	0.286694	0.128429	2.23232	0.025594	0.0782824
RPL41P5	0.258023	0.115605	2.23194	0.0256187	0.0783401
UBE2J2	0.133417	0.0597833	2.23167	0.0256369	0.0783813
IFT27	0.153368	0.0687259	2.23159	0.0256421	0.0783825
SNCA	-0.365609	0.163841	-2.23149	0.025649	0.078389
INTU	-0.247572	0.110957	-2.23124	0.0256653	0.0784245
FBXO48	0.167232	0.0749857	2.23019	0.0257351	0.078623
Mar-06	-0.101045	0.0453103	-2.23007	0.0257431	0.0786237
ENSG00000153395	-0.445619	0.199825	-2.23004	0.0257448	0.0786237
POMGNT1	-0.100936	0.0452656	-2.22987	0.025756	0.0786431
FARP1	-0.343411	0.15401	-2.22979	0.0257612	0.0786445
CHAF1A	0.264209	0.118497	2.22967	0.0257692	0.0786455
ZNF786	0.187102	0.0839161	2.22964	0.0257716	0.0786455
PINK1	-0.165549	0.0742514	-2.22957	0.0257759	0.0786455
IL20RA	-0.67258	0.301735	-2.22904	0.025811	0.0787381
TMEM38A	-0.378419	0.169783	-2.22884	0.0258245	0.0787648
FJX1	0.418654	0.187899	2.22808	0.0258748	0.0789037
KCNK6	0.220341	0.0988987	2.22794	0.0258842	0.0789176
GNL3L	0.122691	0.0551106	2.22627	0.0259963	0.0792153
FHOD1	-0.248189	0.111476	-2.2264	0.0259875	0.0792153
FBXL20	-0.177431	0.0796973	-2.22631	0.0259934	0.0792153
LINC01671	-0.457364	0.205473	-2.22591	0.02602	0.079273
IRF1	0.436895	0.196312	2.22552	0.0260464	0.0793388
TRIM65	0.158181	0.0710814	2.22534	0.0260581	0.0793597
CH17-472G23.1	0.486351	0.218635	2.22449	0.0261158	0.0795058
ENSG00000023228	-0.0990327	0.0445187	-2.22452	0.0261137	0.0795058
GFOD1	-0.338629	0.152245	-2.22424	0.0261324	0.0795418
ZNF322	-0.177695	0.0798976	-2.22404	0.026146	0.0795686
ENTPD3-AS1	-0.26876	0.120864	-2.22365	0.026172	0.0796329
RP11-734K23.9	0.272879	0.122721	2.22358	0.0261769	0.0796332
PCSK9	-0.757529	0.340754	-2.2231	0.0262092	0.0797165
RPL4P4	0.278959	0.125501	2.22276	0.0262322	0.0797718
RPL41	0.269297	0.121174	2.22241	0.0262559	0.0798292
C2orf91	-1.03606	0.466219	-2.22226	0.0262656	0.0798439
RASGRP4	-0.300192	0.135089	-2.22218	0.0262708	0.0798451
MAP2K4	-0.119496	0.0537793	-2.22197	0.026285	0.0798734
SLA	0.400057	0.180071	2.22166	0.0263065	0.0799239
RP11-736K20.4	-0.555926	0.250273	-2.22127	0.0263325	0.0799586
PILRA	0.549829	0.24753	2.22126	0.0263335	0.0799586
ELK4	0.123887	0.0557747	2.2212	0.0263373	0.0799586
CALR	0.266969	0.120183	2.22135	0.026327	0.0799586
SOWAHD	0.542306	0.244186	2.22087	0.0263596	0.0800116
AEBP2	-0.166794	0.0751057	-2.22079	0.026365	0.0800133
TXNL1	-0.131625	0.0592764	-2.22054	0.0263823	0.0800508
BID	0.325279	0.146521	2.22002	0.0264175	0.0801053
MEST	-0.382186	0.172156	-2.22	0.0264189	0.0801053
XPO4	-0.120718	0.0543775	-2.22001	0.0264183	0.0801053
LDB2	-0.412619	0.185866	-2.21999	0.0264197	0.0801053
RAB40C	-0.229624	0.103444	-2.21979	0.0264329	0.0801306
STPG1	-0.294578	0.13273	-2.21938	0.0264606	0.0801557
B4GALT2	0.32246	0.145291	2.2194	0.0264596	0.0801557
FABP4	-0.786056	0.35415	-2.21956	0.0264487	0.0801557
CALM1	-0.167672	0.0755453	-2.21949	0.0264532	0.0801557
FAM134B	-0.39745	0.179115	-2.21896	0.0264891	0.0801977
G0S2	0.650096	0.292972	2.21897	0.0264887	0.0801977
ZHX2	0.236705	0.106668	2.21909	0.0264808	0.0801977
SLC39A4	-0.313025	0.141093	-2.21857	0.0265158	0.0802343
WDR34	-0.22531	0.101552	-2.21867	0.0265092	0.0802343
CLIP1	-0.0770806	0.0347429	-2.2186	0.0265139	0.0802343
SDC1	-0.258574	0.116594	-2.21772	0.0265736	0.0803945
JAK2	0.238923	0.107753	2.21732	0.026601	0.0804625
MGST3	-0.214269	0.0966466	-2.21704	0.0266205	0.0805068
VNN2	0.455001	0.205236	2.21696	0.0266256	0.0805073
TRIM45	-0.428624	0.193349	-2.21684	0.026634	0.080518
LAMTOR3	-0.196523	0.0886707	-2.21633	0.026669	0.080609
ZNF155	-0.174749	0.0788509	-2.21619	0.0266784	0.0806225
TMEM189	-0.188143	0.0849139	-2.21569	0.0267126	0.0807112
KAZN	-0.390741	0.176376	-2.21538	0.0267337	0.0807601
COMP	1.41732	0.639865	2.21503	0.0267583	0.0808195
LRRC75A-AS1	0.200827	0.0907064	2.21403	0.0268265	0.0810107
EPB41L2	-0.265139	0.119761	-2.2139	0.0268355	0.0810231
ZNF662	-0.303363	0.137037	-2.21373	0.0268475	0.0810444
AP000662.4	-0.429998	0.194274	-2.21336	0.026873	0.0811065
RP11-395A13.2	-0.236183	0.106715	-2.21322	0.0268827	0.081121
MT-TW	-0.565078	0.255354	-2.21292	0.0269033	0.0811683
ZNF300P1	-0.416198	0.188149	-2.21207	0.0269619	0.0813302
POLI	-0.150842	0.068193	-2.21198	0.0269678	0.081333
LRRK2	-0.483635	0.218652	-2.2119	0.0269739	0.0813365
SDC4	-0.319815	0.144628	-2.21129	0.0270157	0.0814477
NKRF	0.158433	0.0716567	2.21099	0.0270363	0.0814755
RALGPS1	-0.250962	0.113509	-2.21094	0.0270398	0.0814755
TBCEL	-0.170917	0.0773034	-2.21099	0.0270368	0.0814755
GALNT6	0.410968	0.185904	2.21064	0.0270609	0.0815241
STOX2	-0.368046	0.166497	-2.21052	0.027069	0.0815338
UBE2D1	0.332381	0.150391	2.21011	0.0270975	0.0815898
ZNF792	-0.214664	0.0971269	-2.21014	0.0270957	0.0815898
FAM92A	-0.215021	0.0973045	-2.20978	0.0271206	0.0816442
TMEM71	0.299378	0.13549	2.20959	0.0271335	0.0816683
PRDM6	-0.383331	0.173504	-2.20935	0.0271506	0.0817048
AC009245.3	0.302916	0.137129	2.20898	0.0271758	0.0817657
PLXNB1	-0.359318	0.162699	-2.20849	0.0272102	0.0818543
LYSMD1	-0.220451	0.0998542	-2.20773	0.0272633	0.081999
UBE2H	-0.10912	0.0494323	-2.20747	0.0272812	0.0820378
TCF21	-0.519028	0.235201	-2.20674	0.0273323	0.0821765
ENSG00000166710	0.367415	0.166574	2.20572	0.0274036	0.0823757
KIFC2	0.208418	0.0945105	2.20524	0.0274373	0.082447
EPHA2	-0.319029	0.144668	-2.20525	0.0274367	0.082447
SUCLG1	-0.1495	0.0678117	-2.20464	0.0274793	0.0825583
CH507-9B2.5	0.176979	0.0802836	2.20442	0.0274948	0.0825897
MKNK2	-0.244819	0.111063	-2.20433	0.0275013	0.0825941
RGS4	0.78707	0.357092	2.20411	0.0275165	0.0826247
ENSG00000072864	0.207244	0.0940311	2.20399	0.0275248	0.0826346
LINC02038	-0.673638	0.305781	-2.20301	0.0275942	0.0828278
SEC62	-0.133078	0.0604324	-2.20209	0.0276586	0.0830061
SPSB2	-0.305024	0.138529	-2.20188	0.0276738	0.0830214
WDR1	0.13404	0.0608738	2.20193	0.02767	0.0830214
TMEM14A	-0.265654	0.120681	-2.20129	0.0277156	0.0831317
CH507-513H4.5	0.369351	0.167805	2.20107	0.0277308	0.083162
MAEA	0.112859	0.0512799	2.20084	0.0277474	0.0831967
TMEM38B	0.433228	0.196872	2.20055	0.0277676	0.0832421
S1PR2	0.225096	0.102336	2.19959	0.0278361	0.083417
PLCB3	-0.176849	0.0803998	-2.19962	0.0278339	0.083417
MFSD4B	0.15377	0.0699146	2.1994	0.0278493	0.0834414
PMEL	1.03683	0.471597	2.19854	0.0279107	0.0836104
ZNF776	-0.130479	0.0593548	-2.19829	0.0279287	0.0836488
MESDC1	-0.20765	0.0944641	-2.19819	0.0279356	0.0836544
MAGI2	-0.271616	0.123578	-2.19794	0.0279535	0.0836775
BTN3A2	0.260399	0.118471	2.198	0.0279494	0.0836775
ZDHHC13	0.204669	0.0931227	2.19784	0.0279604	0.083683
UTP18	0.213817	0.0972918	2.19769	0.0279713	0.0837006
CLEC4A	0.433923	0.197511	2.19695	0.028024	0.083843
PHLPP1	-0.248668	0.113214	-2.19644	0.0280607	0.0839376
ECSCR	-0.325895	0.148391	-2.19619	0.0280781	0.0839743
RTEL1	0.284122	0.129377	2.19608	0.0280863	0.0839835
ANKH	0.218801	0.0996391	2.19593	0.0280966	0.0839992
CHSY1	0.216431	0.0985654	2.19581	0.0281053	0.0840098
C14orf79	-0.268747	0.122409	-2.19549	0.0281281	0.0840628
OLFML1	-0.258047	0.117553	-2.19516	0.0281522	0.0841196
HOXB5	-0.53859	0.245369	-2.19502	0.0281619	0.0841333
DDX10	0.0968496	0.0441254	2.19487	0.0281728	0.0841506
STARD4	-0.31682	0.144377	-2.19439	0.0282074	0.0842387
ANP32A	-0.0839106	0.0382463	-2.19395	0.0282388	0.0843172
FGD5-AS1	-0.151544	0.0690908	-2.19341	0.028278	0.0844188
ENSG00000170889	0.232735	0.106119	2.19315	0.0282966	0.0844592
RP11-359M6.2	-0.724689	0.330447	-2.19305	0.0283035	0.0844643
RP11-817I4.2	0.368834	0.168241	2.1923	0.0283581	0.0846119
CLEC14A	-0.369763	0.168705	-2.19177	0.0283961	0.08471
TMEM136	-0.270397	0.123399	-2.19124	0.0284344	0.0847935
RCHY1	-0.135167	0.0616838	-2.19129	0.0284309	0.0847935
RP11-79H23.3	0.621745	0.283764	2.19106	0.0284474	0.0848171
CCL20	0.835311	0.381273	2.19085	0.0284629	0.084836
PDLIM1	-0.287525	0.13124	-2.19083	0.0284641	0.084836
PARL	0.210924	0.096293	2.19044	0.028492	0.0849039
ENSG00000170089	0.18211	0.0831725	2.18955	0.028557	0.0850821
PEX2	-0.144948	0.0662025	-2.18947	0.0285628	0.0850841
BDKRB2	0.590495	0.269714	2.18934	0.0285722	0.0850966
LINC00622	-0.498154	0.227547	-2.18923	0.0285798	0.0851037
SSH1	0.223519	0.102142	2.18831	0.0286471	0.0852888
RECK	-0.26815	0.122558	-2.18795	0.0286732	0.0853512
TNPO3	-0.0779891	0.0356503	-2.18761	0.0286977	0.0854086
NCAPD2	0.127664	0.0583638	2.18738	0.0287148	0.085444
RNF170	-0.108476	0.0495941	-2.18727	0.0287231	0.0854532
KXD1	0.134218	0.0613698	2.18703	0.0287403	0.0854846
ENSG00000166398	-0.1726	0.0789214	-2.18698	0.028744	0.0854846
SFRP4	1.03742	0.4744	2.18679	0.0287576	0.0855095
RP11-378J18.8	-0.256928	0.117495	-2.18671	0.0287634	0.0855114
DDX1	-0.108213	0.0494881	-2.18664	0.0287689	0.0855123
C17orf53	0.484054	0.221416	2.18617	0.0288031	0.0855985
TMEM132C	-0.763013	0.349205	-2.185	0.0288889	0.0858379
ZRSR2	0.25124	0.114993	2.18483	0.0289011	0.0858464
MDK	0.295628	0.135312	2.18478	0.0289048	0.0858464
INTS8	0.152419	0.0697652	2.18475	0.0289073	0.0858464
NEMP2	0.217741	0.0996762	2.18448	0.028927	0.0858893
SNORA55	0.530432	0.242858	2.18412	0.0289531	0.0859499
RPL7L1P9	-0.43212	0.197852	-2.18406	0.0289579	0.0859499
RGS17	0.717807	0.328719	2.18365	0.0289883	0.0860248
HNRNPA1P7	0.180189	0.0825292	2.18333	0.0290112	0.0860772
UBE2V2	-0.137795	0.0631298	-2.18273	0.029056	0.0861947
ERN1	0.26584	0.121802	2.18256	0.0290681	0.0862149
IMPA1P1	-0.648645	0.297306	-2.18174	0.0291287	0.0863636
LYPD5	-0.461685	0.211607	-2.18181	0.0291239	0.0863636
BEND4	0.458347	0.210152	2.18103	0.0291815	0.0864895
MOXD1	0.60031	0.275242	2.18102	0.0291817	0.0864895
FTLP3	0.555764	0.254838	2.18085	0.0291945	0.0864904
MYNN	-0.148127	0.0679236	-2.18079	0.029199	0.0864904
BCL2L11	0.27979	0.128301	2.18074	0.029203	0.0864904
CASC3	-0.135318	0.062051	-2.18076	0.0292011	0.0864904
LAMA1	0.484529	0.222201	2.18059	0.0292136	0.0865063
AP3D1	0.157923	0.0724339	2.18024	0.0292399	0.0865685
GMCL1	-0.110719	0.0507933	-2.1798	0.0292723	0.0866409
RABGAP1L	-0.154544	0.0708992	-2.17977	0.0292749	0.0866409
SCART1	0.332997	0.152791	2.17943	0.0292999	0.0866994
MYCL	0.397977	0.182682	2.17853	0.0293668	0.0868817
ABCC9	-0.286197	0.131395	-2.17815	0.0293951	0.0869499
PCNX1	0.128369	0.0589524	2.1775	0.0294434	0.0870773
LINC00920	-0.349267	0.160409	-2.17735	0.0294545	0.0870943
NDRG2	-0.354279	0.162719	-2.17724	0.0294625	0.0871022
PDE1B	0.313057	0.143792	2.17716	0.029469	0.0871058
AC018647.3	-0.724399	0.332758	-2.17695	0.029484	0.0871147
ADORA3	0.661057	0.303669	2.1769	0.0294878	0.0871147
DDX55	0.14014	0.0643742	2.17696	0.0294832	0.0871147
GAB2	-0.169193	0.077745	-2.17626	0.0295361	0.0872418
LINC00551	-0.795085	0.365377	-2.17606	0.0295504	0.0872447
ZFP3	-0.141011	0.0647999	-2.17609	0.0295483	0.0872447
ACBD5	-0.15713	0.0722093	-2.17603	0.029553	0.0872447
EDRF1	0.129965	0.05973	2.17587	0.0295649	0.0872642
MRVI1	0.350446	0.161109	2.17521	0.0296146	0.0873951
CES1	-0.502537	0.231067	-2.17486	0.0296409	0.0874571
TM4SF1	-0.369829	0.170072	-2.17455	0.029664	0.0875095
PEX11G	-0.376401	0.173106	-2.1744	0.0296754	0.0875117
DCAF17	0.117742	0.0541478	2.17445	0.0296713	0.0875117
COA1	0.138559	0.0637466	2.17359	0.0297358	0.0876742
AP4M1	-0.171376	0.0788674	-2.17296	0.0297835	0.0877835
IL10RB	0.199586	0.0918471	2.17303	0.0297784	0.0877835
TAPBPL	0.344862	0.15873	2.17263	0.0298082	0.0878406
ZCCHC6	0.209757	0.0965666	2.17215	0.0298441	0.0879307
AARS	0.126507	0.0582511	2.17174	0.029875	0.0880058
CHRAC1	-0.136752	0.062983	-2.17125	0.029912	0.0880992
NECAP2	0.218989	0.100876	2.17088	0.0299406	0.0881677
ALG8	0.187189	0.0862798	2.16956	0.0300402	0.0884292
SOCS7	-0.145184	0.0669178	-2.16959	0.0300378	0.0884292
PLN	0.612781	0.282474	2.16934	0.030057	0.0884629
RP11-504P24.9	0.29394	0.135512	2.16911	0.0300741	0.0884974
CENPT	0.169981	0.078384	2.16857	0.0301155	0.0886005
ZNF271P	-0.153947	0.0709922	-2.16851	0.0301199	0.0886005
GANC	-0.252849	0.116611	-2.16831	0.0301349	0.088629
LIN7C	-0.202094	0.0932183	-2.16796	0.0301617	0.0886919
CA4	-0.858106	0.395877	-2.16761	0.0301884	0.0887545
OR2A7	-0.552264	0.254882	-2.16675	0.030254	0.0889157
PHF23	0.197665	0.0912263	2.16675	0.0302536	0.0889157
DNM3	-0.307772	0.142059	-2.16651	0.0302723	0.0889535
PTAFR	0.475208	0.219394	2.166	0.0303114	0.0890525
RP11-541N10.3	-0.367088	0.169515	-2.16552	0.0303478	0.0891436
ITFG2	0.138662	0.0640409	2.16522	0.030371	0.0891482
TMTC3	-0.175848	0.081214	-2.16524	0.0303689	0.0891482
CUL9	0.165082	0.0762383	2.16534	0.0303616	0.0891482
ENO1	0.387585	0.179002	2.16526	0.030368	0.0891482
LDLR	-0.533622	0.246475	-2.16501	0.0303865	0.0891779
INTS13	0.223779	0.103384	2.16455	0.0304225	0.0892641
P2RX4	0.266341	0.12305	2.16449	0.0304267	0.0892641
ANKRD20A1	-0.748947	0.346144	-2.16368	0.0304886	0.0894294
ARHGAP1	0.191347	0.0884388	2.16361	0.030494	0.0894294
ABC7-42404400C24.1	-0.482695	0.223171	-2.1629	0.0305491	0.0895753
PPIL4	-0.153211	0.0708434	-2.16267	0.0305662	0.0895934
MPZL2	-0.303527	0.140345	-2.16272	0.0305625	0.0895934
TYRO3	-0.307839	0.142384	-2.16204	0.0306154	0.0897114
TANGO2	0.191762	0.0886961	2.16201	0.0306173	0.0897114
RP11-3K16.2	-0.457052	0.211495	-2.16105	0.0306912	0.0898798
SYT17	-0.398017	0.184177	-2.16106	0.0306904	0.0898798
BCAR3	-0.190268	0.0880393	-2.16118	0.0306817	0.0898798
ENKD1	-0.187201	0.0866347	-2.16081	0.0307102	0.0899024
USB1	0.305159	0.141229	2.16075	0.0307148	0.0899024
PRR14	0.193577	0.0895882	2.16074	0.0307153	0.0899024
GS1-115G20.2	-0.358839	0.166101	-2.16037	0.0307443	0.0899554
PLXNB3	-0.644098	0.29814	-2.16039	0.0307423	0.0899554
TPST1	0.307029	0.142131	2.16018	0.0307587	0.0899816
PRC1	0.280107	0.129676	2.16006	0.0307684	0.0899938
EIF2S3	0.183109	0.0847859	2.15967	0.0307983	0.0900655
HGH1	0.195686	0.0906292	2.15919	0.0308353	0.0901576
NSUN5	0.1572	0.0728121	2.15899	0.0308512	0.0901879
IBA57	-0.28257	0.130892	-2.15879	0.0308662	0.0902157
PGBD1	-0.194738	0.0902267	-2.15832	0.0309032	0.090292
ZDHHC7	-0.129069	0.0598001	-2.15834	0.0309015	0.090292
RBM14	0.187555	0.0869134	2.15795	0.0309314	0.0903584
KIZ	0.145938	0.067644	2.15744	0.0309713	0.0904588
COLGALT1	0.306103	0.141917	2.15692	0.0310118	0.090561
NCK1-AS1	0.340267	0.157795	2.15638	0.0310538	0.0906676
ULBP1	-0.779551	0.361721	-2.15512	0.0311524	0.0909395
KIAA1841	-0.233163	0.108217	-2.15459	0.0311937	0.0910439
FCER1G	0.521665	0.242215	2.15372	0.0312618	0.0912264
MTHFD2L	-0.186156	0.0864852	-2.15246	0.0313611	0.0915
SCIN	-0.383382	0.178202	-2.15139	0.0314455	0.0917301
CSNK1G2	0.156007	0.0725254	2.15106	0.0314711	0.0917885
C10orf25	-0.336277	0.156347	-2.15084	0.0314888	0.0918238
PDE4DIP	0.264727	0.123095	2.15059	0.0315087	0.0918656
ZNF595	-0.217662	0.101218	-2.15043	0.0315216	0.0918869
A4GALT	0.306491	0.142534	2.1503	0.0315316	0.0918872
SRI	-0.17328	0.0805847	-2.15028	0.0315329	0.0918872
PSMB3	0.263968	0.122792	2.14972	0.0315775	0.092001
CHAF1B	0.283714	0.132012	2.14914	0.031623	0.0921173
SPATA6L	-0.392644	0.182713	-2.14896	0.0316376	0.0921433
ZNF608	-0.361395	0.168189	-2.14874	0.0316552	0.0921785
LUCAT1	0.663322	0.308864	2.14762	0.031744	0.0924206
ANKRD20A17P	-0.619152	0.2884	-2.14685	0.0318052	0.0925711
PRDX6	-0.145056	0.0675677	-2.14683	0.0318069	0.0925711
CYTL1	0.805879	0.37541	2.14666	0.0318202	0.0925771
FADD	0.235673	0.109786	2.14666	0.0318201	0.0925771
NECAB3	-0.361884	0.168601	-2.1464	0.031841	0.0926212
NANOGP4	0.400643	0.186709	2.14582	0.0318876	0.0927136
CLEC10A	0.485381	0.226201	2.14579	0.0318897	0.0927136
RAB20	0.424429	0.197794	2.14581	0.0318882	0.0927136
TP53I3	-0.237657	0.110769	-2.14552	0.0319116	0.092761
MYC	0.514633	0.23993	2.14493	0.0319581	0.0928799
CENPE	0.367931	0.171588	2.14428	0.0320106	0.0929997
DRG2	0.0963153	0.0449161	2.14434	0.0320057	0.0929997
CTD-2033D15.2	0.727848	0.339449	2.14421	0.0320164	0.0929999
LPAR1	0.212325	0.0990556	2.14349	0.0320737	0.0931501
QRICH1	0.0645378	0.0301099	2.14341	0.0320803	0.0931527
RP1-251M9.2	-0.668528	0.311921	-2.14326	0.032092	0.0931702
GAPDHP1	0.882321	0.411796	2.14261	0.0321441	0.0932994
SLC24A4	-0.342136	0.159685	-2.14257	0.0321478	0.0932994
ZBTB11-AS1	-0.152632	0.0712652	-2.14174	0.0322143	0.0934641
XRN1	0.164317	0.0767218	2.14172	0.0322159	0.0934641
PHBP19	0.396408	0.185119	2.14137	0.0322439	0.0935288
DDB2	0.239552	0.111886	2.14104	0.0322708	0.0935905
PLEKHA2	0.150744	0.0704155	2.14078	0.0322921	0.0936357
MX2	0.316473	0.147853	2.14046	0.0323174	0.0936925
VSTM4	-0.329128	0.153809	-2.13985	0.0323669	0.0938196
RHBDF1	-0.292593	0.136764	-2.13941	0.0324027	0.0939069
EHD2	-0.354382	0.165658	-2.13924	0.0324166	0.0939305
CLU	0.38348	0.179289	2.13889	0.0324446	0.0939951
S100A13	-0.203905	0.0953431	-2.13864	0.0324649	0.0940375
C19orf25	0.146553	0.0685409	2.13819	0.0325014	0.0941265
ZNF815P	0.283496	0.132602	2.13794	0.0325215	0.0941683
DIABLO	0.223939	0.104762	2.13761	0.0325487	0.094214
CTBP1	0.11642	0.0544615	2.13765	0.0325448	0.094214
CNDP2	0.201183	0.094122	2.13747	0.0325595	0.0942287
RPL7AP6	0.265813	0.124371	2.13726	0.0325772	0.0942631
SBF2	-0.153462	0.0718662	-2.13538	0.0327299	0.0946885
NLRP14	0.579707	0.271499	2.13521	0.0327438	0.0947019
SLIT1	0.397886	0.186367	2.13496	0.0327643	0.0947019
NXPH3	-0.443961	0.207945	-2.135	0.0327613	0.0947019
TRIM23	-0.154736	0.0724771	-2.13496	0.0327644	0.0947019
SPICE1	-0.14226	0.0666355	-2.1349	0.0327691	0.0947019
FAM53B	0.16511	0.0773291	2.13516	0.0327482	0.0947019
SUFU	0.219252	0.102712	2.13463	0.0327911	0.094749
EIF3D	0.175396	0.0822402	2.13273	0.0329469	0.0951825
ITGAM	0.625948	0.293513	2.13261	0.0329571	0.0951954
EAF1	0.2743	0.128633	2.13242	0.032972	0.0952216
TNKS1BP1	-0.264876	0.124226	-2.13221	0.0329893	0.0952549
ENOX2	0.129823	0.0609039	2.1316	0.03304	0.0953513
JMJD4	0.147909	0.0693887	2.1316	0.0330401	0.0953513
VPS37A	-0.116439	0.0546235	-2.13167	0.0330342	0.0953513
DNAJB14	-0.160911	0.0754915	-2.13151	0.0330476	0.0953562
RP11-18B3.2	0.462471	0.217001	2.13119	0.0330732	0.0954134
AKAP6	-0.474559	0.22272	-2.13074	0.0331102	0.0955036
FCGR3A	0.518301	0.243293	2.13036	0.033142	0.0955784
ADAT1	0.169804	0.0797303	2.12973	0.0331943	0.0957125
RP11-486O12.2	0.470891	0.221151	2.12927	0.033232	0.0957876
ZNF442	-0.183388	0.0861266	-2.12928	0.0332307	0.0957876
RP11-420A23.1	-0.472541	0.222001	-2.12855	0.0332915	0.0959088
POLR2H	0.122732	0.0576588	2.1286	0.0332876	0.0959088
C22orf39	-0.124562	0.0585173	-2.12864	0.0332841	0.0959088
CHCHD7	-0.151237	0.071066	-2.12811	0.0333276	0.095996
DDHD1	0.188895	0.0887964	2.12728	0.0333967	0.0961783
DCLRE1A	-0.17847	0.0839574	-2.12572	0.033527	0.0965366
HS3ST2	0.786871	0.370204	2.12551	0.0335443	0.0965694
RIC1	0.158039	0.074367	2.12512	0.033577	0.0966469
DDX11	0.421749	0.198605	2.12355	0.0337074	0.0969656
CCDC149	-0.209393	0.0986073	-2.12351	0.0337113	0.0969656
RARA	-0.255243	0.120188	-2.1237	0.0336953	0.0969656
PTGER4	0.284283	0.13387	2.12357	0.0337062	0.0969656
ZNF84	-0.139747	0.0658267	-2.12295	0.0337577	0.0970821
LMTK3	-0.406138	0.191319	-2.12284	0.0337676	0.0970937
WAPL	-0.0827754	0.0389949	-2.12273	0.0337769	0.0971033
JADE3	-0.21247	0.100107	-2.12243	0.0338017	0.0971343
ARHGEF10L	0.299546	0.141131	2.12246	0.0337993	0.0971343
LMCD1	-0.350804	0.165288	-2.12239	0.0338053	0.0971343
HECW1	0.937039	0.441731	2.12129	0.0338976	0.0973825
KIF26A	-0.338457	0.159595	-2.12073	0.0339444	0.0974869
FBXO11	-0.0935711	0.0441224	-2.12072	0.0339458	0.0974869
PLD1	0.158138	0.0745872	2.12018	0.033991	0.0975826
ENSG00000117318	-0.309993	0.146211	-2.12018	0.0339907	0.0975826
ACOX1	-0.138647	0.0654077	-2.11974	0.0340283	0.0976557
APBB2	-0.234724	0.11073	-2.11979	0.0340238	0.0976557
RABGAP1	-0.113632	0.0536133	-2.11948	0.0340503	0.0977019
ADCK2	0.241975	0.114192	2.11903	0.0340883	0.0977768
ITPR3	-0.278647	0.131494	-2.11909	0.034083	0.0977768
DOC2B	0.293325	0.138455	2.11856	0.0341274	0.0978387
TNC	0.564	0.266227	2.11849	0.0341336	0.0978387
ALDOA	0.328888	0.155244	2.11853	0.03413	0.0978387
PRRC2C	0.13985	0.0660129	2.11853	0.0341306	0.0978387
MIR100HG	0.331357	0.156424	2.11832	0.0341477	0.097862
MCM3AP	0.121808	0.0575054	2.11821	0.0341574	0.0978728
CUL3	-0.0963042	0.04547	-2.11797	0.0341774	0.097913
ANKS1B	-0.437161	0.206458	-2.11743	0.0342233	0.0980104
PDCL	-0.148777	0.070263	-2.11743	0.0342233	0.0980104
LRRC8D	0.248379	0.11731	2.11728	0.0342362	0.0980303
MAPKAP1	0.138787	0.0655605	2.11692	0.0342664	0.0980998
SMC6	0.156669	0.074021	2.11654	0.0342986	0.0981747
AMH	-0.576233	0.272263	-2.11646	0.034306	0.0981791
ZNF415	-0.330218	0.15604	-2.11625	0.034324	0.0982133
LTB4R2	0.314353	0.148608	2.11532	0.034403	0.0984223
SH3BP5	-0.235569	0.111418	-2.11427	0.0344921	0.0986602
GTF2IRD2	-0.229753	0.108683	-2.11398	0.0345173	0.0987149
GNB1L	0.23247	0.109983	2.1137	0.0345413	0.0987664
KIAA1211L	-0.386756	0.18305	-2.11285	0.0346138	0.0989445
RNF130	0.288376	0.136488	2.11283	0.0346155	0.0989445
TNS2	-0.305977	0.14483	-2.11266	0.0346297	0.0989677
ENSG00000180155	-0.384867	0.182189	-2.11245	0.0346475	0.0990016
RP11-436H11.5	-0.45838	0.217005	-2.1123	0.0346608	0.0990222
CFL1	0.197266	0.0934183	2.11164	0.0347173	0.0991664
LINC01410	0.364382	0.17257	2.1115	0.0347293	0.0991836
CTD-2619J13.17	-0.238601	0.113014	-2.11125	0.0347508	0.0992279
TUBGCP6	0.183761	0.0870476	2.11105	0.0347683	0.0992606
CBX4	0.175433	0.0831213	2.11057	0.0348097	0.0993614
PHLDB2	-0.289355	0.137107	-2.11044	0.0348203	0.0993746
LCLAT1	-0.168228	0.0797153	-2.11036	0.034827	0.0993764
CCDC130	0.114918	0.0544599	2.11014	0.0348467	0.0994155
MTOR	0.0754343	0.0357498	2.11006	0.034853	0.0994161
MFSD10	-0.14644	0.0694326	-2.1091	0.0349358	0.0996351
NSDHL	-0.213486	0.101235	-2.10881	0.0349606	0.0996714
NCAPH2	-0.116027	0.0550188	-2.10887	0.0349561	0.0996714
ZFP69B	0.34944	0.165768	2.10801	0.0350304	0.0998359
GALNS	0.222572	0.105583	2.10804	0.0350277	0.0998359
RNF220	0.141335	0.0670661	2.10739	0.0350834	0.0999696
RP4-625H18.2	-0.705603	0.334847	-2.10724	0.0350967	0.0999871
SUPV3L1	0.104572	0.0496282	2.10711	0.0351078	0.0999871
E2F4	0.131004	0.0621712	2.10716	0.035104	0.0999871
PRKAA1	-0.124383	0.0590328	-2.10702	0.0351162	0.0999937
AC025171.1	0.182289	0.0865819	2.1054	0.0352569	0.10036
UNC13D	-0.217454	0.103283	-2.10541	0.0352553	0.10036
SYCP2L	-0.488338	0.231959	-2.10527	0.0352676	0.100373
IGF1R	-0.338598	0.160843	-2.10514	0.0352791	0.100388
MAML3	-0.245396	0.116584	-2.10489	0.0353009	0.100433
ENSG00000073969	0.272229	0.129345	2.10467	0.0353204	0.100455
CTSL	0.497814	0.236529	2.10466	0.035321	0.100455
SNAPC4	0.199642	0.0948701	2.10437	0.0353465	0.100511
RPGR	-0.261248	0.124207	-2.10332	0.0354375	0.100752
C2orf49	-0.144973	0.0689358	-2.10301	0.0354649	0.100795
CALM3	0.15514	0.0737701	2.10302	0.0354642	0.100795
TMEM177	0.238375	0.113354	2.10293	0.0354716	0.100797
ERBB4	-0.379497	0.180491	-2.10258	0.0355025	0.100867
NUF2	0.520325	0.247523	2.10212	0.0355425	0.100934
ZNF826P	-0.259038	0.123224	-2.10218	0.0355379	0.100934
B4GALT1	0.285695	0.135909	2.1021	0.0355445	0.100934
PHF19	0.185074	0.0880488	2.10195	0.0355579	0.100955
ARL5A	-0.160833	0.0765937	-2.09983	0.0357441	0.101466
TIMM23B	0.192756	0.0918009	2.09972	0.0357538	0.101476
MYL12A	-0.209939	0.0999893	-2.09962	0.0357626	0.101483
COPG1	0.155889	0.074252	2.09946	0.0357766	0.101506
LINC01801	-0.393228	0.187323	-2.0992	0.0357994	0.101553
CTSO	-0.177851	0.0847351	-2.09891	0.0358253	0.101609
SCP2	-0.16717	0.079652	-2.09875	0.0358388	0.10163
TOP2B	-0.100029	0.0476697	-2.09837	0.0358726	0.101708
TRIP13	0.437559	0.20862	2.0974	0.0359584	0.101934
HLCS	-0.108314	0.051656	-2.09683	0.0360085	0.102058
GRAPL	0.41382	0.197384	2.09652	0.0360361	0.102119
SNAPC3	-0.139847	0.0667074	-2.09642	0.0360445	0.102125
TMEM134	0.217113	0.103576	2.09616	0.0360677	0.102173
SRD5A1	0.140347	0.0669649	2.09583	0.0360976	0.10224
PPP2R5B	-0.181635	0.0866684	-2.09575	0.0361047	0.102243
CA8	-0.54176	0.258519	-2.09563	0.0361148	0.102254
ZNF93	0.273989	0.130752	2.09549	0.0361271	0.102268
NPIPB2	0.343342	0.163852	2.09544	0.0361323	0.102268
ROS1	-0.433774	0.20704	-2.09512	0.0361604	0.10233
CBFB	0.174389	0.0832418	2.09497	0.0361733	0.102349
RNU5D-1	0.397818	0.18991	2.09477	0.0361911	0.102371
ZNF713	-0.250911	0.119781	-2.09475	0.0361935	0.102371
LINC01806	-0.325025	0.155197	-2.09427	0.0362355	0.102412
PLGRKT	0.234345	0.111895	2.09432	0.0362311	0.102412
SLC24A3	-0.219832	0.10496	-2.09443	0.0362215	0.102412
DHX35	0.128297	0.0612552	2.09448	0.0362176	0.102412
LYSMD3	-0.153151	0.0731298	-2.09423	0.0362391	0.102412
LINC01088	-0.603659	0.288267	-2.0941	0.036251	0.102428
LARP1	0.148413	0.0708762	2.09398	0.0362619	0.102441
GGTA1P	0.385014	0.183886	2.09377	0.0362806	0.102477
FAM47E	-0.397016	0.189763	-2.09217	0.0364236	0.102845
FUCA1	0.500874	0.239405	2.09217	0.0364237	0.102845
FAAH2	0.292175	0.139662	2.09202	0.0364371	0.102866
BACH1-IT2	0.283851	0.135702	2.09172	0.0364637	0.102907
CORO6	-0.394326	0.188518	-2.09171	0.0364642	0.102907
TMEM39B	0.197698	0.094532	2.09133	0.0364982	0.102985
CDADC1	-0.170579	0.0815782	-2.09099	0.0365289	0.103054
HOXA5	-0.405627	0.194047	-2.09035	0.0365861	0.103198
LINC00299	0.492477	0.235616	2.09017	0.0366025	0.103227
RPSAP12	0.321563	0.153858	2.08999	0.0366184	0.103254
TPP1	0.292818	0.140124	2.0897	0.0366451	0.103311
PLXNA4	0.391822	0.187524	2.08945	0.0366676	0.10335
ULK3	0.126647	0.0606145	2.08939	0.036673	0.10335
POLA1	-0.110031	0.0526631	-2.08934	0.0366775	0.10335
ZCCHC14	-0.186747	0.0894071	-2.08873	0.0367323	0.103486
SMIM10L2B	-0.332722	0.159323	-2.08835	0.036766	0.103564
ARHGEF33	-0.405337	0.194123	-2.08805	0.0367935	0.103623
USP30	-0.170815	0.0818298	-2.08745	0.0368478	0.103758
SPRYD4	0.163223	0.0781992	2.08727	0.0368635	0.103785
CCL21	0.477896	0.228969	2.08716	0.0368733	0.103795
RPS29	0.341763	0.163805	2.0864	0.0369421	0.103971
YDJC	0.24403	0.116969	2.08628	0.0369534	0.103985
SSH3	-0.184775	0.0885755	-2.08607	0.0369721	0.10402
ABCC6P2	-0.481116	0.230642	-2.08599	0.0369797	0.104021
PTN	-0.460105	0.220576	-2.08593	0.0369852	0.104021
CREBRF	-0.131198	0.0629015	-2.08577	0.0369999	0.104027
TMBIM1	-0.212675	0.101964	-2.08578	0.0369983	0.104027
RP11-373D23.2	0.634219	0.304147	2.08524	0.0370478	0.104126
BBS10	-0.221073	0.106017	-2.08526	0.037046	0.104126
TPGS1	0.192824	0.09248	2.08503	0.0370662	0.104142
ZSCAN18	-0.195317	0.093674	-2.08507	0.0370626	0.104142
FTH1P10	0.417302	0.200157	2.08488	0.0370805	0.104147
ICA1	-0.217415	0.104281	-2.08489	0.0370793	0.104147
SORL1	0.204187	0.0979432	2.08475	0.0370924	0.104162
DOK1	0.242945	0.116549	2.08448	0.0371166	0.104213
RILPL1	-0.197904	0.0949504	-2.08429	0.0371341	0.104244
RP11-543P15.1	0.295851	0.141952	2.08417	0.037145	0.104257
NDUFA5	-0.224575	0.107778	-2.08369	0.0371879	0.104359
CRTAM	0.467774	0.224512	2.08352	0.0372043	0.104387
PCDHGA3	-0.373605	0.179335	-2.08328	0.0372257	0.10443
bP-2189O9.2	-0.553538	0.265744	-2.08298	0.0372534	0.10449
CEP85	0.181618	0.0871968	2.08286	0.0372643	0.104503
LGALS9DP	0.476095	0.228612	2.08255	0.0372925	0.104519
GCFC2	-0.143981	0.0691343	-2.08262	0.0372855	0.104519
EPB41L4A	-0.271746	0.130489	-2.08251	0.0372955	0.104519
CELF1	0.11617	0.0557788	2.08269	0.0372797	0.104519
ZNF571	-0.15609	0.0749693	-2.08205	0.0373382	0.104621
ENSG00000181126	-0.624057	0.299772	-2.08177	0.0373632	0.104673
PLEKHN1	0.563012	0.270557	2.08094	0.0374397	0.104848
CCDC18	0.190459	0.0915275	2.08089	0.037444	0.104848
TIMP3	-0.378888	0.182081	-2.08088	0.0374449	0.104848
SERPINE1	0.907623	0.436203	2.08073	0.0374583	0.104868
ENSG00000185522	0.309351	0.148685	2.08058	0.0374721	0.104889
PPP2R5C	0.0807443	0.0388145	2.08026	0.0375017	0.104954
GPR137C	-0.388156	0.18664	-2.07971	0.0375526	0.105025
RNFT2	0.386654	0.185915	2.07974	0.0375495	0.105025
CTAGE9	-0.357871	0.172066	-2.07984	0.0375399	0.105025
SMCHD1	0.170062	0.0817724	2.0797	0.0375528	0.105025
SP1	-0.0733713	0.0352833	-2.07949	0.037572	0.105061
RP11-296E7.1	-0.20988	0.100933	-2.07939	0.0375813	0.105069
VPS13C	0.122732	0.0590298	2.07915	0.0376037	0.105114
FAT4	-0.287534	0.138324	-2.0787	0.0376446	0.105211
ENSG00000119242	-0.243093	0.116952	-2.07857	0.0376571	0.105228
POC5	0.154374	0.0742731	2.07846	0.037667	0.105238
MN1	0.378516	0.182171	2.0778	0.0377279	0.10539
TMEM41A	-0.140461	0.0676129	-2.07743	0.0377618	0.105463
FHL5	-0.443131	0.213313	-2.07737	0.037767	0.105463
PHF21A	0.171357	0.0824965	2.07715	0.0377878	0.105503
RP11-399F4.2	-0.754343	0.363183	-2.07703	0.0377986	0.105513
ALOX12-AS1	0.256783	0.123633	2.07697	0.037804	0.105513
GS1-184P14.2	0.613387	0.295394	2.07651	0.0378471	0.105582
C5AR2	0.485186	0.233651	2.07655	0.0378434	0.105582
CTDSP2	-0.152339	0.0733636	-2.0765	0.0378481	0.105582
GNG12	-0.223864	0.107817	-2.07632	0.037864	0.105609
MFSD3	0.234805	0.113111	2.07587	0.0379056	0.105703
LRRC59	0.197664	0.0952253	2.07575	0.0379172	0.105703
CUL5	-0.113914	0.0548775	-2.07578	0.0379138	0.105703
C2orf27A	0.421297	0.202986	2.0755	0.0379405	0.105751
IPO9	-0.102749	0.0495095	-2.07535	0.0379542	0.105771
GSE1	-0.235186	0.113344	-2.07498	0.0379887	0.105849
KLHL21	0.123624	0.0595881	2.07464	0.0380198	0.105918
DAP	0.20907	0.100788	2.07435	0.0380469	0.105975
ENSG00000179344	0.574212	0.276887	2.07382	0.0380965	0.106095
CCDC28A	-0.176581	0.0851741	-2.07318	0.0381556	0.106242
AC007325.2	-0.757171	0.365255	-2.07299	0.0381732	0.106273
RCC1	0.209828	0.101225	2.07289	0.0381828	0.106282
SDR16C5	-0.581006	0.280301	-2.07279	0.0381917	0.106289
DLGAP1	-0.578231	0.278998	-2.07253	0.038216	0.106339
SLC38A11	0.750378	0.362109	2.07225	0.0382426	0.106394
PLEKHA8	0.0901211	0.0434924	2.07211	0.038255	0.106411
LMCD1-AS1	-0.398701	0.192427	-2.07197	0.0382686	0.106413
NDUFAF6	0.165477	0.0798646	2.07197	0.0382686	0.106413
PTK7	-0.175188	0.0845562	-2.07185	0.0382792	0.106424
WBP1L	0.143107	0.0690751	2.07175	0.0382886	0.106433
C8orf58	-0.207204	0.100031	-2.0714	0.0383215	0.106498
NR1D2	-0.380758	0.18382	-2.07136	0.038325	0.106498
PLEKHM2	0.182572	0.0881507	2.07114	0.0383456	0.106537
FAM89A	-0.400081	0.193204	-2.07077	0.0383799	0.106615
TXNDC15	0.178025	0.0859732	2.0707	0.0383867	0.106615
ADGRL1	-0.278097	0.134329	-2.07026	0.0384278	0.106712
ZNF324	-0.11337	0.0547819	-2.06947	0.0385019	0.106899
LINC00504	0.677679	0.327481	2.06937	0.0385114	0.106907
RSAD2	-0.430712	0.208145	-2.06929	0.038519	0.106911
ZBED6	0.230845	0.111565	2.06915	0.038532	0.106929
ADAMTS9-AS2	-0.44071	0.212999	-2.06907	0.0385391	0.106931
GIMAP2	0.285696	0.138113	2.06856	0.0385872	0.107046
COL5A3	0.304297	0.147134	2.06816	0.0386247	0.107121
LOX	0.486871	0.235415	2.06814	0.0386272	0.107121
SH2B3	0.174067	0.0841789	2.06782	0.0386572	0.107186
RPL23AP42	0.287514	0.139055	2.06762	0.0386753	0.1072
TUBB	0.174636	0.0844603	2.06767	0.0386709	0.1072
NAGA	0.252955	0.122354	2.06741	0.0386953	0.107225
CDK6	-0.164979	0.0798006	-2.06739	0.0386973	0.107225
SH3BP2	0.18066	0.0873945	2.06718	0.0387171	0.107262
TBX19	0.271747	0.131486	2.06673	0.0387595	0.107361
PRDM16	-0.454162	0.219773	-2.0665	0.0387809	0.107384
PALD1	-0.235701	0.114055	-2.06656	0.0387756	0.107384
PCDHB15	-0.381582	0.184659	-2.06641	0.0387897	0.107391
HNF1B	-0.552294	0.267288	-2.06629	0.0388015	0.107405
TTC17	-0.0862152	0.0417301	-2.06602	0.0388269	0.107457
RASGEF1A	0.379701	0.183819	2.06562	0.0388639	0.107524
LRIF1	0.193996	0.0939139	2.06567	0.0388593	0.107524
CENPBD1P1	-0.105933	0.051292	-2.0653	0.038895	0.107592
GLTSCR2	0.172775	0.0836868	2.06454	0.0389668	0.107772
CBWD2	0.101042	0.0489434	2.06446	0.0389743	0.107775
NIPSNAP3A	-0.21728	0.105272	-2.06399	0.0390182	0.107878
HOOK1	-0.254646	0.12338	-2.06392	0.0390256	0.10788
MSRB3	-0.285173	0.13819	-2.06364	0.039052	0.107935
RNF43	-0.381036	0.184656	-2.06349	0.0390661	0.107956
RP11-645C24.5	0.328927	0.159431	2.06313	0.0390999	0.107977
TET1	-0.24143	0.11702	-2.06315	0.0390981	0.107977
ENSG00000171853	0.147139	0.0713135	2.06328	0.0390865	0.107977
SH3PXD2A	0.327111	0.158545	2.0632	0.0390939	0.107977
FAM199X	-0.109605	0.0531306	-2.06293	0.0391189	0.107995
ARL8B	-0.140255	0.0679886	-2.06293	0.0391196	0.107995
TBC1D10B	0.162492	0.078774	2.06276	0.0391357	0.108022
LINC01355	0.277008	0.134316	2.06236	0.0391738	0.108103
DDOST	0.213886	0.103712	2.06231	0.0391782	0.108103
TRIM13	-0.159756	0.0774808	-2.06188	0.0392188	0.108197
STRADA	0.22768	0.110435	2.06168	0.0392385	0.108233
OXLD1	0.219646	0.10655	2.06144	0.0392611	0.108277
PRSS16	-0.286824	0.139147	-2.06131	0.0392739	0.108294
OXTR	0.713405	0.346161	2.0609	0.0393123	0.108364
RBBP9	-0.174464	0.084653	-2.06094	0.039309	0.108364
RP11-494M8.4	-0.621522	0.30165	-2.06041	0.0393597	0.108458
MXRA8	0.33543	0.162793	2.06047	0.0393533	0.108458
SLC25A27	-0.289804	0.140674	-2.06011	0.0393881	0.108518
EXOSC2	0.114082	0.0553799	2.05999	0.0393999	0.108533
CRNKL1	-0.155111	0.0753125	-2.05957	0.0394397	0.108613
EPS8	-0.176553	0.0857244	-2.05954	0.0394423	0.108613
POLG	0.107659	0.0522756	2.05945	0.0394513	0.10862
SLC46A3	0.2939	0.14272	2.05928	0.0394675	0.108634
RSBN1L	-0.104535	0.0507635	-2.05926	0.0394697	0.108634
ZBTB42	-0.217882	0.105839	-2.05862	0.0395305	0.108783
CPNE1	0.140649	0.0683266	2.05849	0.0395435	0.108801
FTL	0.510744	0.248138	2.05831	0.0395607	0.10883
RP11-44N11.1	0.427958	0.207931	2.05817	0.0395735	0.108847
KCNJ12	-0.341348	0.165883	-2.05777	0.0396127	0.108937
MIR6724-4	0.712468	0.346316	2.05728	0.0396596	0.109047
OR2A4	-0.58282	0.283349	-2.0569	0.0396957	0.109128
RPL10	0.188814	0.0918213	2.05632	0.0397512	0.109263
PTGES3P1	0.327114	0.159091	2.05614	0.0397689	0.109293
TTC6	-0.487985	0.237386	-2.05566	0.0398154	0.109403
ANKRD20A2	-0.805819	0.392225	-2.05448	0.039929	0.109696
APOD	0.559995	0.272635	2.05401	0.039975	0.109805
LSM10	0.277847	0.135291	2.05369	0.0400056	0.109861
SYNE3	0.199087	0.0969427	2.05366	0.040009	0.109861
SPAAR	-0.665545	0.324117	-2.05341	0.0400328	0.109872
EDN1	-0.454835	0.2215	-2.05343	0.0400312	0.109872
RNF103	-0.103968	0.0506286	-2.05354	0.0400207	0.109872
SYPL1	-0.172635	0.0840793	-2.05324	0.0400493	0.109899
GTF2H2C	-0.200335	0.0975754	-2.05313	0.0400596	0.109909
RP11-423P10.2	-0.298669	0.145482	-2.05297	0.0400757	0.109922
TTC30B	-0.281006	0.136889	-2.05281	0.0400912	0.109922
KCTD15	-0.282171	0.137453	-2.05286	0.0400859	0.109922
SEMA3F	-0.348155	0.169589	-2.05294	0.0400788	0.109922
C19orf48	0.178209	0.0868161	2.05272	0.0400998	0.109927
LLNLF-173C4.2	0.471159	0.229539	2.05263	0.0401081	0.109932
NUP88	0.132482	0.0645455	2.05254	0.040117	0.109938
C1QTNF2	-0.477311	0.23261	-2.05199	0.0401711	0.11005
RP11-671J11.5	0.193689	0.0943886	2.05204	0.0401657	0.11005
CDYL	0.138865	0.0676787	2.05182	0.0401869	0.110074
LEO1	0.156931	0.0765023	2.05133	0.040235	0.110188
ZNF483	-0.240623	0.117378	-2.04999	0.040365	0.110526
POLR2L	-0.180412	0.0880257	-2.04954	0.0404096	0.110593
LRRC58	-0.133329	0.0650496	-2.04965	0.0403986	0.110593
SWAP70	0.125042	0.0610095	2.04955	0.040408	0.110593
ENSG00000013275	0.18624	0.0908782	2.04933	0.0404294	0.110629
ZNF804A	0.455999	0.22259	2.04861	0.0405003	0.110804
CTC-523E23.3	-0.388089	0.189457	-2.04843	0.040518	0.110834
RP11-272L14.2	-0.494545	0.241466	-2.04809	0.040551	0.110886
SLC6A8	0.518377	0.25311	2.04803	0.0405572	0.110886
SMG1P7	0.190858	0.0931941	2.04796	0.0405638	0.110886
CRKL	-0.0785306	0.0383422	-2.04815	0.0405454	0.110886
NFATC2IP	0.153008	0.0747236	2.04765	0.040594	0.11095
MEF2A	-0.109103	0.0532884	-2.0474	0.0406184	0.110998
MTM1	-0.114262	0.0558107	-2.04731	0.0406275	0.111005
RP11-44F14.6	-0.295768	0.144543	-2.04623	0.0407336	0.111276
CD24	0.440032	0.215076	2.04593	0.040763	0.111338
RP11-573G6.4	-0.296559	0.144993	-2.04533	0.0408227	0.111482
AC060834.2	-0.507706	0.248271	-2.04497	0.040858	0.11156
ACTBP2	0.355587	0.173894	2.04485	0.04087	0.111574
TMEM268	0.234516	0.114704	2.04453	0.0409015	0.111642
ZNF292	0.127998	0.0626101	2.04437	0.0409175	0.111667
PCDH18	-0.370266	0.181128	-2.04423	0.0409312	0.111686
ANKRD20A8P	-0.713843	0.34924	-2.04399	0.0409548	0.111732
PRUNE1	-0.105971	0.0518508	-2.04377	0.0409767	0.111773
ORM1	0.670076	0.328004	2.04289	0.041063	0.11199
WDR75	0.148795	0.072839	2.04279	0.0410733	0.111999
INPP5J	-0.354262	0.173483	-2.04206	0.0411461	0.112139
B9D2	-0.259715	0.127176	-2.04217	0.0411349	0.112139
KCTD5	0.193883	0.0949418	2.04213	0.0411387	0.112139
SYNM	-0.465269	0.22785	-2.042	0.0411518	0.112139
CLDN11	-0.397659	0.194763	-2.04175	0.0411759	0.112168
ZNF75D	-0.0995574	0.0487593	-2.04182	0.0411698	0.112168
RP11-84A19.4	0.39522	0.193584	2.0416	0.0411915	0.112192
PCDHGB4	-0.324045	0.158757	-2.04114	0.0412373	0.11228
LTB4R	0.288118	0.141153	2.04118	0.0412328	0.11228
KIAA0753	-0.116937	0.0573181	-2.04014	0.0413366	0.112531
MIR6724-3	0.739246	0.362467	2.03949	0.0414016	0.11269
HIST1H4F	0.512954	0.25156	2.03909	0.0414408	0.112778
SLC25A14	-0.167035	0.0819325	-2.03869	0.0414807	0.112849
TPI1	0.303399	0.148816	2.03875	0.041475	0.112849
RAC1P2	0.21521	0.105574	2.03848	0.0415016	0.112887
ISCA1	-0.154873	0.0759789	-2.03837	0.0415127	0.112899
CMTM3	0.237921	0.116743	2.03799	0.041551	0.112984
MICA	-0.234516	0.115095	-2.03759	0.041591	0.113052
MPPE1	-0.148162	0.0727152	-2.03756	0.0415941	0.113052
SRSF10	-0.112607	0.0552663	-2.03753	0.0415966	0.113052
RP11-589N15.2	0.5556	0.272715	2.03729	0.0416211	0.113083
DLL4	-0.318526	0.156349	-2.03728	0.0416217	0.113083
ACAA2	-0.202801	0.0995641	-2.03688	0.0416616	0.113173
CTC-559E9.5	0.231748	0.113785	2.03672	0.0416779	0.113198
KIF3A	-0.203677	0.100016	-2.03644	0.0417066	0.113239
DNAJC5	0.152489	0.0748827	2.03637	0.0417127	0.113239
VPS13D	-0.12013	0.0589922	-2.03637	0.0417136	0.113239
RP1-137D17.1	-0.591554	0.290508	-2.03628	0.0417227	0.113245
USP1	-0.158608	0.0778952	-2.03617	0.0417329	0.113254
ZDHHC16	-0.127815	0.0627745	-2.03609	0.0417411	0.113258
RP11-386M24.6	-0.631257	0.310074	-2.03582	0.041768	0.113312
SLC35E4	0.275394	0.13531	2.03528	0.0418226	0.113442
ARSB	0.284341	0.139726	2.03499	0.0418517	0.113502
ZDHHC24	0.181708	0.0893031	2.03473	0.0418783	0.113553
AGFG1	-0.12813	0.0629737	-2.03467	0.0418844	0.113553
AC009237.8	-0.397879	0.195571	-2.03445	0.0419067	0.113595
NBPF19	0.191805	0.0942864	2.03429	0.0419228	0.11362
LINC01503	0.483173	0.237533	2.03412	0.041939	0.113626
DCTN6	-0.209535	0.103008	-2.03416	0.0419357	0.113626
CCDC148	-0.522051	0.25668	-2.03386	0.0419659	0.11368
BAD	-0.156474	0.0769369	-2.03379	0.0419727	0.11368
NOL3	-0.204456	0.100539	-2.0336	0.041992	0.113714
ZC2HC1C	-0.439098	0.215963	-2.03321	0.0420312	0.113801
PPP1R8P1	-0.433082	0.213025	-2.03301	0.0420519	0.113839
ZSCAN32	-0.111256	0.0547271	-2.03292	0.0420607	0.113844
RPN2	0.244257	0.120165	2.03268	0.0420849	0.113891
SNF8	0.131007	0.0644658	2.03219	0.0421346	0.114006
MFSD4A	-0.460168	0.226449	-2.0321	0.0421435	0.114012
CYP2D7	0.359662	0.177018	2.03178	0.0421764	0.114082
RP1-232L22__B.1	0.626689	0.308584	2.03085	0.0422698	0.114297
QRICH2	-0.37467	0.184485	-2.0309	0.0422655	0.114297
PDK3	0.164405	0.0809644	2.03058	0.0422977	0.114354
HACL1	0.104614	0.0515215	2.03049	0.0423067	0.114359
CTNS	0.173936	0.085675	2.03018	0.0423381	0.114407
ATP6V1F	0.328595	0.16185	2.03024	0.0423319	0.114407
PKN3	-0.291841	0.143833	-2.02903	0.0424556	0.114704
WDR13	-0.121773	0.0600193	-2.02889	0.042469	0.114704
SCGB3A2	-0.782278	0.385562	-2.02893	0.0424655	0.114704
NCK1	0.195362	0.0962998	2.02868	0.0424909	0.114744
TBC1D10A	0.149744	0.0738269	2.02832	0.0425278	0.114825
TMEM165	0.165029	0.0813666	2.02822	0.042538	0.114834
SOD3	0.332342	0.163872	2.02806	0.0425543	0.114838
MFSD1	0.331427	0.163426	2.028	0.0425606	0.114838
CUX1	-0.145124	0.0715582	-2.02805	0.042555	0.114838
QSOX2	0.199239	0.0982622	2.02763	0.042598	0.114902
SLC46A1	0.177756	0.0876658	2.02766	0.0425953	0.114902
GTF2E1	0.176427	0.0870166	2.02751	0.04261	0.114915
SENP6	-0.101598	0.050121	-2.02706	0.0426565	0.115022
RP11-210M15.2	-0.394296	0.194536	-2.02685	0.0426776	0.115048
DNAJC7	0.101047	0.0498546	2.02683	0.0426803	0.115048
RUSC2	-0.264375	0.130444	-2.02673	0.0426897	0.115055
AC074117.10	0.271355	0.133904	2.02648	0.0427153	0.115084
ALG10B	-0.157811	0.0778765	-2.02642	0.0427214	0.115084
CDON	-0.306512	0.151254	-2.02647	0.0427166	0.115084
HOTAIRM1	0.265744	0.131169	2.02597	0.0427676	0.115189
ENSG00000181284	0.244139	0.120535	2.02547	0.0428194	0.11531
CEP126	-0.344052	0.16988	-2.02526	0.0428406	0.115348
RP11-329B9.4	0.481705	0.237899	2.02482	0.0428853	0.11545
DUSP10	0.303219	0.149789	2.02431	0.0429385	0.115574
PPM1M	0.191976	0.0948556	2.02388	0.0429825	0.115673
KIAA1522	-0.349191	0.172562	-2.02357	0.0430146	0.115741
ZDHHC23	-0.204709	0.101181	-2.0232	0.0430525	0.115824
SSTR1	-0.635614	0.314194	-2.023	0.0430735	0.115861
ENSG00000163808	0.338188	0.167179	2.02292	0.0430817	0.115865
SAMD14	-0.327758	0.162033	-2.02278	0.0430958	0.115884
FKBP14	0.257666	0.127414	2.02228	0.0431478	0.115986
FUBP1	0.135752	0.0671262	2.02233	0.0431418	0.115986
F8	-0.431675	0.213473	-2.02215	0.0431606	0.116001
RRN3P2	0.165287	0.0817674	2.02143	0.0432349	0.116163
CLIC2	-0.190868	0.0944206	-2.02147	0.0432314	0.116163
FAM124A	0.366532	0.181337	2.02128	0.043251	0.116178
MICU3	-0.284001	0.140508	-2.02124	0.0432547	0.116178
FBXO7	-0.100768	0.0498579	-2.02111	0.0432683	0.116196
KLB	-0.926806	0.458581	-2.02103	0.0432769	0.1162
RP11-514P8.8	0.450969	0.223168	2.02076	0.0433044	0.116255
IL18	0.36793	0.182101	2.02047	0.0433345	0.116296
PXDC1	-0.158485	0.0784418	-2.02041	0.043341	0.116296
EEF2	0.14572	0.0721219	2.02047	0.0433347	0.116296
UNC119B	-0.175974	0.0871156	-2.02001	0.0433828	0.116389
CDS2	-0.104547	0.0517632	-2.01971	0.0434137	0.116453
LINC00900	0.546689	0.270724	2.01936	0.0434498	0.116531
DDX39B	0.230871	0.114339	2.01917	0.0434693	0.116564
GPR176	0.442108	0.218971	2.01902	0.0434849	0.116587
DIRAS3	-0.512095	0.253659	-2.01883	0.0435048	0.116622
SORBS1	-0.436455	0.2162	-2.01875	0.0435127	0.116624
TMEM116	-0.199752	0.0989621	-2.01847	0.0435422	0.116684
PEX26	0.148341	0.0734973	2.01832	0.0435581	0.116708
ZRANB3	0.133231	0.0660158	2.01817	0.0435733	0.116729
MT-RNR2	0.268188	0.132898	2.018	0.0435915	0.116759
AC004967.7	0.242919	0.120389	2.01779	0.0436134	0.116799
PPP6C	-0.132925	0.0658869	-2.01747	0.0436468	0.116869
ZNF671	0.174779	0.0866608	2.01682	0.0437146	0.117032
WDR44	-0.0958622	0.047536	-2.01662	0.0437348	0.117067
SNHG22	0.286807	0.142249	2.01624	0.0437753	0.117109
CCDC77	-0.136662	0.0677844	-2.01613	0.0437861	0.117109
ZNF799	-0.166124	0.0823921	-2.01626	0.0437727	0.117109
TECR	0.118258	0.0586544	2.01618	0.0437809	0.117109
ADH1B	-0.454609	0.225469	-2.01628	0.0437706	0.117109
LINC02185	-0.731858	0.36309	-2.01564	0.0438378	0.11719
PPP1R3G	0.570229	0.2829	2.01566	0.0438359	0.11719
LTBR	-0.156793	0.0777833	-2.01577	0.0438239	0.11719
ZFHX2	0.345738	0.171554	2.01533	0.0438701	0.117258
FBXO31	0.16306	0.0809417	2.01453	0.0439535	0.117461
RBBP4P1	0.313392	0.155576	2.0144	0.0439677	0.117463
MAP3K4	-0.0943936	0.0468596	-2.01439	0.0439685	0.117463
PPM1F	-0.148782	0.0738681	-2.01416	0.0439924	0.117508
NAA10	0.143768	0.0713846	2.014	0.0440099	0.11753
AP2S1	0.269652	0.133892	2.01395	0.0440149	0.11753
TMEM192	-0.134569	0.0668418	-2.01325	0.0440883	0.117707
RP11-466H18.1	0.311434	0.154763	2.01233	0.0441848	0.117946
PSMD9	0.151742	0.0754165	2.01205	0.0442149	0.118007
CENPH	0.289504	0.143895	2.01191	0.0442293	0.118007
PTTG1	0.389193	0.193439	2.01197	0.0442236	0.118007
GNPDA1	0.264158	0.131371	2.01077	0.0443494	0.11827
HERC6	-0.242923	0.120808	-2.01083	0.0443435	0.11827
OST4	0.262723	0.130654	2.01083	0.0443438	0.11827
EIF3A	0.0838758	0.0417187	2.01051	0.0443774	0.118325
FTH1P11	0.408119	0.2031	2.00945	0.0444896	0.118602
RND1	-0.888171	0.442009	-2.00939	0.0444954	0.118602
RP11-33B1.3	0.320688	0.159653	2.00865	0.0445738	0.118765
ABHD15	0.182096	0.0906567	2.00863	0.0445764	0.118765
LONP2	-0.0762614	0.0379672	-2.00861	0.0445784	0.118765
ZNF165	-0.311286	0.154981	-2.00853	0.0445866	0.118768
PPDPF	-0.239182	0.119089	-2.00842	0.0445988	0.118781
PCNX3	0.203888	0.101534	2.00807	0.0446357	0.11886
AKR1C3	-0.438636	0.218488	-2.0076	0.044686	0.118975
OSBPL11	-0.233236	0.116185	-2.00746	0.0447006	0.118994
RP11-278A23.2	0.669242	0.333393	2.00736	0.044711	0.119003
ABHD12	0.285203	0.142095	2.00712	0.0447364	0.119051
PHTF1	0.141054	0.0702855	2.00687	0.0447635	0.119103
CNOT7	-0.131605	0.0655791	-2.00681	0.0447702	0.119103
NME4	0.197332	0.0983345	2.00674	0.0447775	0.119103
B3GLCT	-0.158676	0.0790838	-2.00643	0.0448102	0.119171
VIP	-0.402111	0.200424	-2.0063	0.0448243	0.119189
ENSG00000099974	0.206641	0.103007	2.00609	0.0448471	0.11923
MRPL52	0.161144	0.0803394	2.00579	0.0448789	0.119288
IQGAP2	0.341794	0.170407	2.00575	0.0448831	0.119288
ABCC5	0.217236	0.108328	2.00535	0.0449252	0.119373
HERC4	0.0993878	0.0495623	2.00531	0.0449299	0.119373
KAT6A	-0.120114	0.0599039	-2.00511	0.0449509	0.11941
SULT1B1	-0.322216	0.160719	-2.00484	0.0449805	0.119456
EIF1AX	-0.232271	0.115856	-2.00482	0.0449826	0.119456
SUPT5H	0.11927	0.0594987	2.00458	0.0450084	0.119505
DPH7	0.140087	0.0698884	2.00444	0.0450231	0.119525
POP1	0.168823	0.0842329	2.00424	0.0450445	0.119562
PLEKHF2	0.223219	0.111382	2.00408	0.0450615	0.119588
RPL7AP66	0.278326	0.138897	2.00383	0.0450881	0.119639
KIAA1614	-0.284424	0.141949	-2.0037	0.0451019	0.119657
CTD-2015H6.3	-0.317169	0.158303	-2.00355	0.0451185	0.119681
VPS8	0.135882	0.0678234	2.00347	0.0451269	0.119684
GBF1	0.107416	0.0536179	2.00336	0.0451384	0.119696
DNM3OS	0.414379	0.206849	2.00329	0.0451465	0.119698
RP11-274H2.5	0.524334	0.261748	2.00321	0.0451552	0.119702
PTGER2	0.327343	0.163452	2.00269	0.0452111	0.119811
CEP85L	0.158327	0.0790568	2.0027	0.0452094	0.119811
FAM161B	-0.191615	0.0957003	-2.00224	0.0452587	0.119918
NACC1	0.199626	0.0997218	2.00183	0.0453033	0.120017
PLB1	0.377323	0.188507	2.00164	0.0453239	0.120042
FAM206A	-0.144372	0.0721281	-2.0016	0.0453274	0.120042
ENSG00000146242	0.30411	0.151984	2.00094	0.0453992	0.120188
CREB5	-0.319264	0.159561	-2.00089	0.0454043	0.120188
SPCS1	0.213227	0.106562	2.00096	0.0453963	0.120188
UBL4A	-0.164592	0.0822662	-2.00073	0.045422	0.120215
PNO1	0.208417	0.104176	2.00062	0.0454331	0.120225
NPM1P27	0.203222	0.101616	1.99989	0.0455123	0.120416
EFEMP1	-0.319827	0.159938	-1.99969	0.0455338	0.120453
RP13-735L24.1	-0.484867	0.242512	-1.99935	0.0455705	0.120531
BLOC1S4	0.235329	0.117709	1.99924	0.0455826	0.120543
SMPDL3A	0.284186	0.142162	1.99902	0.045606	0.120586
NUPR1	0.316206	0.15819	1.9989	0.0456194	0.120602
CTD-2517M22.14	0.288458	0.144331	1.99858	0.0456534	0.120673
NDN	-0.183075	0.0916136	-1.99834	0.0456796	0.120703
PPP3CA	-0.121364	0.0607323	-1.99835	0.0456789	0.120703
CDRT4	0.377519	0.189011	1.99734	0.0457884	0.120959
HTR2B	0.855562	0.428356	1.99731	0.045791	0.120959
HBG2	-0.796876	0.399181	-1.99628	0.0459038	0.121237
RP1-151F17.2	-0.258413	0.129454	-1.99618	0.0459142	0.121245
CLYBL	0.200447	0.100428	1.99593	0.0459417	0.121298
PTOV1-AS2	0.300064	0.150384	1.99532	0.0460083	0.121455
LONRF2	-0.417934	0.209465	-1.99524	0.0460165	0.121457
PIGS	-0.0929622	0.0465986	-1.99496	0.0460477	0.121508
PHF12	0.157592	0.0789962	1.99493	0.0460505	0.121508
THADA	0.117634	0.0589725	1.99472	0.0460732	0.121548
PRODH	-0.715291	0.35862	-1.99457	0.0460901	0.121573
C15orf59	-0.411061	0.206164	-1.99386	0.0461677	0.121759
RP11-295K3.1	0.480691	0.241096	1.99377	0.046177	0.121764
TMEM51-AS1	0.316303	0.158685	1.99328	0.0462312	0.121885
ADSL	0.170718	0.0856501	1.9932	0.0462392	0.121885
HMGN2	-0.131778	0.0661156	-1.99315	0.0462452	0.121885
LINC01006	-0.263549	0.132235	-1.99304	0.0462572	0.121897
KCNH2	-0.365736	0.183529	-1.99279	0.046284	0.121948
TMEM147-AS1	0.198241	0.0994851	1.99267	0.0462973	0.121964
RPS18	0.315103	0.158139	1.99257	0.0463085	0.121974
AC004069.2	0.266581	0.13384	1.99179	0.0463942	0.12218
FTH1P8	0.415128	0.208427	1.99172	0.046402	0.122181
CALU	0.284503	0.142856	1.99154	0.0464216	0.122213
LRRC4	-0.415791	0.208801	-1.99132	0.0464453	0.122256
GLS2	-0.3897	0.195781	-1.9905	0.0465364	0.122476
EEF1A1P9	0.276713	0.139071	1.98972	0.0466217	0.122681
MAP2K6	0.186803	0.0938936	1.98951	0.0466446	0.122717
PRMT7	0.130555	0.0656232	1.98946	0.0466503	0.122717
ELAC1	-0.139299	0.0700308	-1.98911	0.0466888	0.122799
SPECC1	0.171361	0.0861574	1.98893	0.0467089	0.122832
EEA1	-0.126306	0.063513	-1.98867	0.0467382	0.122889
SEMA4F	-0.190744	0.0959223	-1.98853	0.0467536	0.122898
METTL17	0.0810105	0.0407395	1.9885	0.0467565	0.122898
SRRT	0.132941	0.0668633	1.98826	0.0467833	0.122949
RNASEH2A	0.21984	0.110586	1.98796	0.0468162	0.123016
RAB5A	-0.105288	0.0529709	-1.98765	0.0468499	0.123085
COL4A3BP	-0.150539	0.0757446	-1.98745	0.0468728	0.123125
RP11-540B6.6	0.215388	0.10838	1.98734	0.0468847	0.123137
RP11-146D12.2	-0.751339	0.378169	-1.98678	0.0469469	0.123263
GDAP1	-0.161221	0.0811497	-1.98671	0.0469542	0.123263
Mar-07	-0.106893	0.0538041	-1.9867	0.0469553	0.123263
FEN1	0.282824	0.142397	1.98616	0.0470154	0.123401
TFAP4	0.213137	0.10732	1.98599	0.0470339	0.12343
C5orf38	-0.506052	0.254955	-1.98487	0.047159	0.123739
ZNF275	0.259635	0.130827	1.98457	0.0471922	0.123806
SLC16A6	0.398561	0.200843	1.98444	0.047207	0.123825
PWWP2B	-0.165537	0.0834522	-1.98362	0.0472987	0.124046
EBAG9	-0.151262	0.0762598	-1.98351	0.0473102	0.124057
MRPL44	0.216048	0.108941	1.98316	0.0473498	0.12414
CTSH	-0.296314	0.149425	-1.98303	0.0473643	0.124159
RAD17P1	-0.775886	0.391289	-1.9829	0.0473786	0.124177
MARVELD3	-0.354953	0.179059	-1.98233	0.0474427	0.124325
SAR1A	-0.103793	0.0523737	-1.98177	0.0475048	0.124468
LINC00649	0.352188	0.177757	1.98129	0.0475585	0.124589
FITM2	-0.168336	0.0849835	-1.9808	0.0476132	0.124692
RPL36	0.259318	0.130913	1.98084	0.0476091	0.124692
PITPNM3	-0.445758	0.225056	-1.98066	0.0476297	0.124716
RP11-514P8.6	0.434154	0.219246	1.98021	0.0476797	0.124827
SIRT7	0.138167	0.0697772	1.98012	0.04769	0.124834
LYVE1	-0.522113	0.263687	-1.98005	0.0476984	0.124836
ZC4H2	-0.148248	0.074897	-1.97936	0.0477753	0.125017
RHOD	-0.283973	0.143488	-1.97907	0.0478079	0.125083
ARFGAP3	0.207281	0.104742	1.97896	0.0478205	0.125096
HIST1H3A	0.332279	0.167923	1.97876	0.047843	0.125135
RP4-647J21.1	0.334801	0.169256	1.97807	0.0479207	0.125278
CYP4Z1	-0.526961	0.266401	-1.97807	0.0479205	0.125278
ZWILCH	0.191166	0.096636	1.97821	0.0479055	0.125278
PDCD6IP	-0.143351	0.072473	-1.978	0.047929	0.12528
RPS3AP5	0.36687	0.185493	1.97781	0.04795	0.125315
PRCC	0.14244	0.0720387	1.97727	0.0480109	0.125455
ZNF396	-0.282112	0.142689	-1.97712	0.048028	0.125479
FAM95B1	-0.731355	0.370012	-1.97657	0.0480899	0.125621
ATL1	-0.245571	0.124272	-1.97608	0.0481458	0.125687
CFAP20	-0.179559	0.09086	-1.97621	0.0481307	0.125687
PDK2	-0.151692	0.0767614	-1.97616	0.0481372	0.125687
LRRC32	-0.40875	0.206842	-1.97614	0.0481388	0.125687
CHMP1B	-0.167102	0.0845789	-1.9757	0.0481891	0.12578
RNF148	-0.324124	0.164092	-1.97526	0.0482392	0.125885
DGKG	-0.343474	0.173892	-1.97521	0.0482443	0.125885
RBM24	0.577069	0.292223	1.97475	0.0482965	0.125972
MUTYH	0.138195	0.0699786	1.97481	0.0482893	0.125972
KIAA0907	0.128699	0.0651737	1.97471	0.0483007	0.125972
SART3	0.0776146	0.0393102	1.97441	0.048335	0.126041
GOLGA4	-0.0753763	0.0381935	-1.97354	0.0484344	0.12628
CTA-276F8.1	-0.282353	0.14308	-1.9734	0.0484503	0.126282
ANO5	-0.398645	0.202008	-1.97341	0.048449	0.126282
TSN	-0.124299	0.0629906	-1.97329	0.0484626	0.126294
USP35	0.168309	0.08531	1.97291	0.0485058	0.126339
NFXL1	0.11263	0.0570866	1.97296	0.0484996	0.126339
CTDNEP1	0.19091	0.0967656	1.97291	0.0485056	0.126339
TRAFD1	0.196796	0.0997515	1.97287	0.0485107	0.126339
STXBP5-AS1	0.291418	0.147758	1.97226	0.0485797	0.126479
TSPAN18	-0.338164	0.171459	-1.97227	0.0485783	0.126479
MTO1	0.138254	0.0701118	1.97191	0.0486203	0.126565
HSPD1P1	0.238737	0.121091	1.97154	0.048662	0.126654
NR2C2	-0.0772306	0.0391751	-1.97142	0.0486756	0.126658
TTC3	0.120889	0.0613216	1.97139	0.0486791	0.126658
CLEC5A	0.713274	0.361884	1.971	0.0487235	0.126734
TM7SF3	-0.117073	0.0593975	-1.971	0.0487234	0.126734
CHRM3	-0.43808	0.222281	-1.97083	0.0487428	0.126764
ELP4	-0.120336	0.0610619	-1.97072	0.0487557	0.126777
LPAR6	0.285723	0.145019	1.97025	0.0488102	0.126899
PAG1	-0.184943	0.0938752	-1.97009	0.0488281	0.126925
SLC19A2	-0.373269	0.189478	-1.96999	0.0488401	0.126936
ENSG00000126216	0.111267	0.0564861	1.96982	0.0488593	0.126966
FGF9	-0.578274	0.293585	-1.9697	0.0488727	0.126981
ZNF485	0.213418	0.108362	1.96949	0.0488964	0.126983
TYW3	-0.151481	0.0769138	-1.96949	0.0488966	0.126983
PHF10	-0.126999	0.0644809	-1.96955	0.0488894	0.126983
AP5M1	-0.143419	0.0728228	-1.96942	0.0489051	0.126985
ENDOV	-0.241978	0.122912	-1.9687	0.0489874	0.127179
TRIP11	-0.0996691	0.0506326	-1.96848	0.049013	0.127225
ALYREF	0.177062	0.0899754	1.96789	0.0490804	0.12738
NPM3	0.359588	0.182776	1.96737	0.0491402	0.127458
WFDC1	-0.543043	0.276009	-1.96748	0.0491278	0.127458
LIMS2	-0.441751	0.224539	-1.96736	0.0491413	0.127458
SLC2A3	0.453643	0.230574	1.96745	0.0491312	0.127458
RP11-15E1.5	-0.852184	0.433179	-1.96728	0.0491511	0.127459
ARHGEF18	0.205768	0.104598	1.96723	0.0491572	0.127459
CBFA2T3	0.409704	0.208295	1.96694	0.0491907	0.127526
PDHX	-0.143739	0.0730823	-1.96681	0.0492051	0.127543
RPL27	0.215491	0.109567	1.96674	0.0492128	0.127543
ASAP1	0.201483	0.102453	1.9666	0.0492296	0.127566
FPGT-TNNI3K	-0.383419	0.194977	-1.96648	0.049243	0.127581
AP000347.2	0.341872	0.173874	1.96621	0.0492743	0.127642
AP000437.3	0.420583	0.213935	1.96594	0.049306	0.127681
SGSM1	-0.460688	0.234339	-1.9659	0.0493102	0.127681
CX3CL1	-0.426836	0.21713	-1.96581	0.0493205	0.127681
RIF1	-0.0954696	0.0485637	-1.96586	0.0493144	0.127681
RP11-22B23.1	0.399908	0.203446	1.96567	0.0493365	0.127703
TRIM62	0.174984	0.0890259	1.96554	0.0493513	0.127721
TFAP2C	-0.333463	0.16971	-1.96491	0.049425	0.127892
RBM17	-0.119948	0.061053	-1.96466	0.0494538	0.127926
RGPD6	-0.185973	0.0946569	-1.96471	0.0494481	0.127926
PGM2L1	0.206247	0.104997	1.96431	0.0494937	0.128009
ZNF10	-0.195741	0.0996872	-1.96356	0.0495816	0.128216
VPS4B	-0.123467	0.0628912	-1.96319	0.0496238	0.128285
LIPA	0.552305	0.281328	1.96321	0.049622	0.128285
UAP1	0.190334	0.096964	1.96294	0.0496536	0.128342
C14orf159	0.140806	0.0717353	1.96286	0.049663	0.128346
ZNF175	-0.128738	0.065601	-1.96244	0.049711	0.12845
MOCOS	-0.253164	0.129035	-1.96197	0.049766	0.128562
HDLBP	0.143397	0.0730895	1.96194	0.0497699	0.128562
HEXDC	0.196186	0.100006	1.96175	0.049792	0.128599
ARHGAP18	-0.230086	0.117296	-1.96158	0.0498118	0.12863
NUP93	0.125315	0.0638901	1.96141	0.0498313	0.128648
PHYKPL	0.202134	0.103057	1.96138	0.0498343	0.128648
GABARAPL1	-0.273782	0.139645	-1.96056	0.04993	0.128874
MAGEH1	-0.220855	0.112653	-1.96049	0.049939	0.128877
ABCC6P1	-0.414963	0.211775	-1.95945	0.05006	0.129169
FAM160B2	0.213729	0.109087	1.95926	0.0500825	0.129207
HNRNPA0	-0.111295	0.0568129	-1.95898	0.0501155	0.129252
CCNDBP1	-0.123774	0.0631816	-1.95902	0.0501109	0.129252
DNASE2	0.360178	0.183881	1.95875	0.0501418	0.129299
PGAM5	0.173449	0.088563	1.95848	0.0501742	0.129363
AADAT	-0.290668	0.148431	-1.95828	0.0501977	0.129403
TMEM143	0.257594	0.131567	1.95789	0.050243	0.129494
ZBED1	0.202213	0.103283	1.95784	0.0502486	0.129494
ASAP2	-0.232817	0.118922	-1.95773	0.0502622	0.129508
WFDC2	0.588963	0.300868	1.95755	0.050283	0.129542
ENSG00000167693	-0.240673	0.122978	-1.95705	0.0503421	0.129674
WIPF2	-0.186008	0.0950531	-1.95689	0.0503604	0.129701
DLG2	0.305659	0.156206	1.95677	0.0503744	0.129716
SPIN4	-0.353766	0.180812	-1.95654	0.0504014	0.129766
SLC30A1	0.301293	0.153999	1.95646	0.0504111	0.12977
UCHL3	0.25371	0.129695	1.95621	0.0504404	0.129815
AGPAT4	-0.210845	0.107784	-1.95618	0.0504444	0.129815
SFTPB	-0.435886	0.22284	-1.95605	0.0504595	0.129834
BUB3	0.161604	0.0826334	1.95568	0.0505034	0.129927
ACTN2	-0.542452	0.277417	-1.95537	0.0505394	0.129979
N6AMT1	-0.202673	0.103648	-1.95539	0.050537	0.129979
LRRC75A	-0.308299	0.157708	-1.95488	0.0505978	0.130109
POLR1A	0.116152	0.0594256	1.95457	0.0506333	0.13018
OGFR	0.170088	0.0870253	1.95447	0.050646	0.130192
BAX	0.250687	0.12828	1.95422	0.0506754	0.130247
HLA-J	0.453308	0.231994	1.95396	0.0507054	0.130304
ITFG1	-0.132942	0.0680409	-1.95385	0.0507186	0.130317
TSC22D1	-0.220842	0.113037	-1.95371	0.050735	0.130339
SIK3	0.145366	0.0744096	1.9536	0.0507488	0.130354
CES1P1	-0.469202	0.240188	-1.95348	0.0507628	0.13037
PHKB	-0.0916941	0.0469411	-1.95338	0.050774	0.130379
PHACTR4	-0.21422	0.109692	-1.95292	0.0508289	0.130499
KIAA0319L	-0.124652	0.0638338	-1.95276	0.0508486	0.130529
RPL4P5	0.341794	0.175046	1.95259	0.0508683	0.13056
ARMCX5	-0.164479	0.0842502	-1.95227	0.0509058	0.130635
RP3-466P17.3	-0.294874	0.151084	-1.95173	0.0509706	0.13064
EBF2	0.492185	0.252143	1.95201	0.0509375	0.13064
ASRGL1	-0.35791	0.183363	-1.95192	0.0509477	0.13064
ENSG00000161010	0.193574	0.0991618	1.9521	0.0509264	0.13064
TMEM170B	-0.264715	0.135631	-1.95172	0.050971	0.13064
ASCC2	0.120663	0.0618113	1.95212	0.0509237	0.13064
GLUD1	-0.146146	0.0748709	-1.95197	0.0509416	0.13064
IVNS1ABP	0.219059	0.112237	1.95175	0.0509679	0.13064
RP11-305O6.3	-0.425749	0.218155	-1.95159	0.0509866	0.13066
TOM1L2	-0.268875	0.137813	-1.95101	0.0510559	0.130817
RP11-426C22.5	0.269165	0.137973	1.95085	0.0510746	0.130824
CHKA	-0.196534	0.10074	-1.95091	0.0510681	0.130824
MCPH1	0.0908506	0.0465805	1.9504	0.0511284	0.130942
PLCD1	-0.170257	0.0872978	-1.9503	0.05114	0.130951
DYRK2	0.223105	0.114407	1.9501	0.0511646	0.130993
RAVER1	0.218312	0.111959	1.94993	0.051185	0.130995
CDK5RAP1	0.119378	0.0612205	1.94997	0.0511791	0.130995
ENSG00000163807	-0.171711	0.088062	-1.94989	0.051189	0.130995
ST5	-0.221457	0.113581	-1.94977	0.051204	0.131013
WDR31	-0.262153	0.134476	-1.94944	0.0512428	0.131068
AATF	0.12509	0.0641667	1.94945	0.0512417	0.131068
FBXO28	-0.141289	0.0724789	-1.94939	0.0512493	0.131068
ENSG00000178982	0.183822	0.0943016	1.9493	0.0512593	0.131073
C11orf95	-0.208448	0.106943	-1.94915	0.0512769	0.131098
FBXL5	-0.149004	0.0764517	-1.94899	0.0512963	0.131127
FBN2	0.56009	0.287438	1.94856	0.051348	0.131239
ANXA2	-0.23944	0.122898	-1.94828	0.0513813	0.131303
ARL3	-0.141019	0.0723872	-1.94812	0.0514003	0.131331
PCYT1B	-0.494953	0.254165	-1.94737	0.0514904	0.131527
SPATA5L1	0.176076	0.0904184	1.94735	0.0514927	0.131527
PCDHB4	-0.30617	0.157233	-1.94724	0.0515064	0.131541
RBM44	-0.25887	0.132971	-1.94682	0.0515563	0.131618
PKP2	0.574479	0.295091	1.94679	0.0515603	0.131618
KAT14	-0.123278	0.0633195	-1.94692	0.0515447	0.131618
WDR86	0.576012	0.295959	1.94626	0.0516237	0.131718
HTRA2	0.118228	0.0607451	1.9463	0.0516182	0.131718
MRPS16	0.142978	0.0734609	1.94631	0.0516169	0.131718
PLCXD3	-0.576803	0.296425	-1.94587	0.0516707	0.131818
CASP8AP2	-0.0900573	0.0462834	-1.94578	0.0516811	0.131824
MCTP2	-0.168555	0.0866662	-1.94488	0.0517897	0.13206
CLIC4	-0.194682	0.100098	-1.94491	0.0517858	0.13206
UBIAD1	0.109906	0.0565383	1.94392	0.0519045	0.132332
MIR6724-2	0.690039	0.355033	1.94359	0.0519446	0.132376
ANAPC1P1	0.263008	0.135321	1.94359	0.0519451	0.132376
SNRPN	0.119918	0.0616996	1.94358	0.0519458	0.132376
RNF133	-0.35314	0.181741	-1.94309	0.0520051	0.132505
ILK	-0.120472	0.0620019	-1.94303	0.0520124	0.132505
FASN	-0.436631	0.22485	-1.94188	0.0521517	0.132839
DGKZ	0.162463	0.0836903	1.94124	0.0522296	0.133017
RP11-714G18.1	-0.501717	0.258524	-1.9407	0.0522943	0.133161
RPL38	0.21661	0.111642	1.94022	0.0523525	0.133289
BET1L	0.151118	0.0778994	1.93991	0.0523906	0.133365
KIAA0100	0.10222	0.0526975	1.93975	0.05241	0.133394
GATA5	-0.561927	0.289786	-1.93911	0.0524884	0.133573
PSME4	0.147508	0.0760856	1.93871	0.0525361	0.133674
RP3-382I10.7	-0.314562	0.162259	-1.93864	0.0525458	0.133678
EIF4BP3	0.19566	0.100935	1.93846	0.0525667	0.133706
ZNF397	-0.0999204	0.0515476	-1.93841	0.0525732	0.133706
ANXA1	-0.319459	0.164833	-1.93808	0.0526138	0.133789
FGD5	-0.26486	0.136675	-1.93788	0.0526382	0.13383
ENSG00000167608	-0.424742	0.219203	-1.93766	0.0526644	0.133835
VPS18	0.189072	0.0975748	1.93771	0.0526584	0.133835
NBPF10	0.130065	0.0671211	1.93777	0.0526518	0.133835
DCAF1	0.074832	0.0386245	1.93742	0.0526936	0.133868
IFIT3	-0.353706	0.182563	-1.93745	0.0526902	0.133868
PTP4A1	-0.293246	0.151419	-1.93666	0.0527873	0.134085
PLEKHS1	1.02504	0.529316	1.93655	0.0528009	0.134099
A1BG-AS1	0.214227	0.110634	1.93635	0.0528248	0.134139
SPTLC3	-0.342326	0.176835	-1.93585	0.0528864	0.134249
PSMD5	-0.0820271	0.0423738	-1.9358	0.0528926	0.134249
ABI3BP	-0.249134	0.128693	-1.93588	0.0528823	0.134249
HSD17B4	-0.169911	0.0877844	-1.93555	0.0529226	0.134304
HEATR5A	-0.087666	0.0452995	-1.93525	0.0529591	0.134376
MTRNR2L6	0.350018	0.180901	1.93486	0.0530074	0.134478
MAT2A	0.223869	0.115714	1.93468	0.0530291	0.134513
RPS8	0.287706	0.148739	1.9343	0.0530759	0.13461
CPS1	-0.23839	0.123284	-1.93366	0.0531545	0.134727
FABP3	0.718715	0.371661	1.93379	0.053139	0.134727
CEBPZ	-0.146395	0.0757069	-1.9337	0.0531499	0.134727
PUM2	-0.0925037	0.0478361	-1.93376	0.0531421	0.134727
ITGB1	-0.188211	0.097347	-1.9334	0.0531866	0.134787
KCNK17	-0.496014	0.256577	-1.9332	0.0532121	0.134831
SDE2	-0.154831	0.0800951	-1.93308	0.0532258	0.134845
RPL7P1	0.225863	0.116867	1.93266	0.0532786	0.134938
IFI44	-0.212484	0.109941	-1.9327	0.0532728	0.134938
RPL7P23	0.240927	0.124685	1.93228	0.053325	0.135027
FTO	-0.101894	0.0527337	-1.93224	0.0533305	0.135027
IL18R1	-0.495353	0.256401	-1.93194	0.0533664	0.135098
TMEM184C	-0.131617	0.0681324	-1.93179	0.053386	0.135126
BACH1-IT1	0.225958	0.116991	1.93142	0.0534316	0.135221
CMIP	0.207689	0.107571	1.9307	0.0535197	0.135423
MOV10L1	0.473459	0.245253	1.93049	0.0535465	0.13547
ARHGAP24	-0.127188	0.0658914	-1.93028	0.0535727	0.135474
ATXN10	-0.0808315	0.041875	-1.9303	0.0535693	0.135474
CSF1	0.322823	0.167233	1.93038	0.0535602	0.135474
NUDT5	-0.102802	0.053275	-1.92965	0.0536508	0.135651
GTF2IP20	0.231482	0.11998	1.92934	0.0536882	0.135724
RTN3	-0.130143	0.0674585	-1.92922	0.0537033	0.135742
AC005306.3	0.371769	0.19274	1.92886	0.0537485	0.135835
DYRK4	0.233504	0.121072	1.92864	0.0537753	0.135882
LINC00265	0.309678	0.160594	1.92832	0.0538149	0.13594
UROS	0.142511	0.0739019	1.92838	0.0538079	0.13594
NRGN	-0.420521	0.218093	-1.92817	0.0538337	0.135946
RPL23AP7	-0.233386	0.121037	-1.92822	0.0538275	0.135946
ZNF441	-0.167361	0.0868059	-1.928	0.0538557	0.135981
RUVBL1	0.192167	0.0996905	1.92764	0.0539002	0.136053
FLT1	-0.229063	0.118831	-1.92763	0.0539007	0.136053
GRHL1	-0.424273	0.22011	-1.92755	0.0539116	0.136059
ANKRD20A7P	-0.831036	0.431152	-1.92748	0.0539199	0.13606
RICTOR	-0.10626	0.0551312	-1.9274	0.0539294	0.136063
RP11-66N24.3	0.222054	0.115226	1.92712	0.0539643	0.136111
SIRT5	-0.131297	0.0681313	-1.92712	0.0539652	0.136111
SCPEP1	0.391422	0.203129	1.92697	0.0539839	0.136117
NPIPB4	0.349182	0.181203	1.92702	0.0539777	0.136117
COQ4	0.114489	0.0594365	1.92623	0.0540752	0.136326
CCDC69	0.143647	0.0745856	1.92593	0.0541132	0.136401
NMNAT3	-0.269664	0.14004	-1.92562	0.0541517	0.136477
ANAPC13	-0.158341	0.0822336	-1.9255	0.0541667	0.136494
RP11-93I21.3	-0.361263	0.187685	-1.92483	0.0542502	0.136684
PWAR6	-0.253201	0.131551	-1.92475	0.0542613	0.136691
PRKRIP1	0.125029	0.0649668	1.9245	0.0542919	0.136726
RGPD5	-0.18222	0.0946812	-1.92456	0.0542846	0.136726
SOCS6	-0.174154	0.090509	-1.92416	0.054334	0.136811
SEC61G	0.242565	0.12609	1.92374	0.0543872	0.136922
TRIM3	-0.176612	0.0918127	-1.92361	0.0544031	0.136922
IPO13	0.137024	0.0712303	1.92368	0.0543949	0.136922
RBM18	-0.135	0.0702056	-1.92292	0.05449	0.13712
ADCY6	-0.233511	0.121451	-1.92267	0.0545212	0.137178
CACNB3	-0.263617	0.137129	-1.92241	0.0545546	0.137241
SLCO3A1	-0.16531	0.0859988	-1.92224	0.0545758	0.137252
RPL23A	0.264393	0.137541	1.92229	0.0545696	0.137252
AGPAT2	-0.226065	0.117614	-1.9221	0.0545931	0.137274
UBA52	0.246986	0.128504	1.92201	0.054604	0.137281
TUSC1	-0.200819	0.104523	-1.92128	0.054696	0.137491
RP11-119F7.5	-0.309006	0.160856	-1.92101	0.0547309	0.137505
C11orf49	-0.163771	0.0852543	-1.92098	0.0547347	0.137505
PI4KAP2	0.203217	0.105786	1.92102	0.0547287	0.137505
FNDC3B	0.17579	0.0915071	1.92105	0.0547256	0.137505
RETN	-0.805135	0.419198	-1.92066	0.054775	0.13757
MFSD7	0.273815	0.142569	1.92058	0.0547851	0.13757
ZNF133	-0.129721	0.0675431	-1.92057	0.0547856	0.13757
HUNK	-0.332133	0.172947	-1.92043	0.0548034	0.137572
RRP7BP	0.176224	0.091762	1.92045	0.0548013	0.137572
ANGPT2	0.631374	0.328811	1.92017	0.054836	0.137612
IPO8	-0.0748827	0.0389976	-1.92019	0.0548343	0.137612
ISLR	0.366133	0.19069	1.92005	0.0548517	0.137631
NBPF14	0.186546	0.0971678	1.91984	0.0548783	0.137676
GTF3C6	0.178326	0.092907	1.91941	0.0549328	0.137792
TACO1	0.135055	0.0703738	1.91911	0.0549701	0.137832
DPH1	0.158229	0.0824503	1.91908	0.0549739	0.137832
LACTB	0.372934	0.194325	1.91912	0.0549689	0.137832
SLPI	-0.559249	0.291434	-1.91896	0.0549896	0.137851
GPR157	-0.189713	0.0988892	-1.91844	0.0550551	0.137994
CXCL5	0.803069	0.418741	1.91782	0.0551343	0.138045
ASB16-AS1	0.267921	0.139688	1.91799	0.0551118	0.138045
NOL9	0.0919991	0.0479671	1.91796	0.0551158	0.138045
SYT15	-0.424723	0.221441	-1.91799	0.0551119	0.138045
SUDS3	-0.0828866	0.043211	-1.91818	0.0550876	0.138045
PYGB	-0.137717	0.0718074	-1.91786	0.0551285	0.138045
ATP6V1B2	0.306528	0.159825	1.91789	0.0551246	0.138045
PTP4A2	0.117766	0.0614374	1.91685	0.0552573	0.138332
POC1B	0.128951	0.0672766	1.91672	0.055273	0.13835
ENSG00000151388	0.461279	0.240739	1.9161	0.0553527	0.138529
HAGH	-0.163196	0.0851866	-1.91574	0.055398	0.138621
BCAS1	0.711944	0.371703	1.91536	0.055447	0.138723
RP11-61L23.2	0.279088	0.145722	1.9152	0.0554664	0.13875
SMARCE1	-0.151415	0.0790729	-1.91488	0.0555074	0.138811
LRP5	-0.294761	0.153927	-1.91494	0.0555007	0.138811
CIDEB	0.184887	0.0965614	1.91471	0.0555291	0.138844
HDAC3	0.128945	0.0673526	1.91448	0.055559	0.138897
AEBP1	0.426006	0.222549	1.91421	0.0555936	0.138963
MRS2	-0.104659	0.0546809	-1.914	0.05562	0.139008
RPL18	0.197446	0.103167	1.91385	0.0556391	0.139034
CXCL17	-0.439044	0.229444	-1.91352	0.055682	0.139099
MTCO1P12	0.368234	0.192434	1.91356	0.0556767	0.139099
JHDM1D-AS1	0.323857	0.169301	1.9129	0.0557604	0.139254
RP11-9J18.1	-0.339282	0.177365	-1.9129	0.0557608	0.139254
LGMN	0.334548	0.174917	1.91261	0.055798	0.139326
INCENP	0.143056	0.0748183	1.91205	0.0558695	0.139441
CDK4	0.147801	0.0772995	1.91205	0.0558691	0.139441
GOLPH3	-0.0868889	0.0454403	-1.91215	0.0558564	0.139441
TWNK	0.245263	0.128278	1.91196	0.0558813	0.139449
RP4-756H11.3	0.425102	0.222377	1.91162	0.0559244	0.139515
AHCTF1	-0.0937929	0.0490639	-1.91165	0.0559212	0.139515
G6PC3	0.148405	0.077675	1.91058	0.0560581	0.139827
RPL23AP53	-0.210034	0.109945	-1.91035	0.0560886	0.139861
MYL9	-0.269839	0.141248	-1.91039	0.0560828	0.139861
CTD-3131K8.2	0.343748	0.179955	1.91018	0.0561094	0.139874
PDXK	-0.147562	0.0772508	-1.91017	0.056111	0.139874
TSEN54	0.121633	0.063693	1.90968	0.0561748	0.140012
RGPD8	-0.189992	0.0994937	-1.90959	0.0561856	0.140018
RP11-177G23.1	-0.402633	0.210856	-1.90952	0.0561953	0.140021
AC004540.5	-0.358615	0.187818	-1.90938	0.0562136	0.140045
VTI1B	-0.0960987	0.0503458	-1.90877	0.0562916	0.140218
HIPK3	-0.107041	0.0560807	-1.90869	0.0563023	0.140224
RP11-798G7.7	0.350716	0.183762	1.90853	0.0563224	0.140253
EPB41L1	-0.290948	0.152473	-1.9082	0.0563654	0.140338
AAR2	-0.0778157	0.0407839	-1.908	0.0563911	0.140361
MFSD2A	-0.398504	0.20886	-1.908	0.0563917	0.140361
RP11-545I5.3	-0.19753	0.10354	-1.90776	0.0564224	0.140404
ADGRE1	-0.621719	0.325894	-1.90773	0.0564257	0.140404
SNHG15	0.276552	0.144979	1.90753	0.056452	0.140435
EEF1A1P11	0.259303	0.135938	1.9075	0.0564554	0.140435
PRSS36	0.393401	0.206252	1.90738	0.0564711	0.140453
NCL	0.0937519	0.0491543	1.9073	0.0564822	0.140459
MT-CO1	0.32152	0.168611	1.90687	0.0565369	0.140574
ARMCX2	-0.140533	0.0737017	-1.90679	0.0565482	0.140581
PIGM	-0.120362	0.0631265	-1.90669	0.0565611	0.140592
LILRB3	0.408474	0.214245	1.90657	0.0565757	0.140607
Sep-03	0.449028	0.235537	1.9064	0.0565988	0.140643
ENSG00000154710	0.313791	0.164605	1.90633	0.0566074	0.140643
METTL7A	-0.158526	0.0831717	-1.906	0.0566498	0.140727
RP11-567L7.3	0.487472	0.255812	1.90559	0.0567034	0.140806
EXOSC4	0.263753	0.138412	1.90556	0.0567071	0.140806
CLDN5	-0.343702	0.18036	-1.90565	0.0566957	0.140806
CDCA4	0.183142	0.0961202	1.90535	0.0567349	0.140823
AREG	-0.714702	0.375095	-1.90539	0.0567296	0.140823
CLCN4	-0.335798	0.176261	-1.90512	0.0567649	0.140823
ENSG00000161013	-0.132353	0.0694709	-1.90515	0.0567601	0.140823
AAK1	0.140955	0.0739851	1.90519	0.0567556	0.140823
SAT1	0.364411	0.19128	1.90512	0.0567651	0.140823
TMEM243	-0.160438	0.0842322	-1.90471	0.0568175	0.140931
NUTM2B	-0.324146	0.170195	-1.90455	0.0568381	0.140961
RP11-480A16.1	0.325528	0.170954	1.90419	0.0568859	0.141028
MVK	-0.263066	0.138146	-1.90427	0.0568756	0.141028
CLEC1A	-0.293162	0.15396	-1.90415	0.0568906	0.141028
MEIS3	0.382015	0.200636	1.90402	0.0569075	0.141048
TMC5	-0.488178	0.256618	-1.90235	0.0571256	0.141568
DHCR7	-0.299374	0.157388	-1.90213	0.0571538	0.141595
SEC24B	-0.0696701	0.0366269	-1.90216	0.0571504	0.141595
RFTN1	-0.119877	0.0630442	-1.90148	0.057239	0.141785
ENSG00000174231	-0.0891015	0.0468741	-1.90087	0.0573192	0.141962
NOS2	-0.49753	0.261768	-1.90065	0.0573478	0.142011
IFT52	-0.145272	0.0764441	-1.90037	0.0573847	0.14206
MAML2	-0.110502	0.0581458	-1.90042	0.0573778	0.14206
CHDH	-0.236996	0.124721	-1.90021	0.0574059	0.142091
LRRC2	-0.455838	0.239909	-1.90004	0.0574278	0.142103
SOAT1	0.300389	0.158091	1.9001	0.0574203	0.142103
CH507-9B2.9	0.105909	0.0557465	1.89982	0.0574562	0.14214
NPIPB3	0.343084	0.18059	1.89979	0.0574603	0.14214
DCAF4	0.181596	0.0956163	1.89922	0.0575358	0.142281
MCEE	0.215735	0.113595	1.89916	0.0575432	0.142281
PHIP	-0.0990702	0.0521642	-1.8992	0.0575382	0.142281
PGC	-0.681129	0.358827	-1.89821	0.0576681	0.142569
BCAR1	-0.214075	0.112785	-1.89808	0.0576853	0.14259
TNFRSF11A	0.263514	0.138855	1.89776	0.0577275	0.142673
RP5-1198O20.4	-0.44401	0.233974	-1.89769	0.0577369	0.142675
CCHCR1	0.126774	0.0668132	1.89744	0.0577694	0.142734
CCDC59	-0.189477	0.0998696	-1.89725	0.0577951	0.142776
SPSB4	-0.539175	0.284215	-1.89707	0.057819	0.142813
COQ6	0.105474	0.0556023	1.89694	0.0578365	0.142835
CDKN1A	0.578821	0.305162	1.89677	0.0578585	0.142868
SLC27A1	0.195391	0.103029	1.89647	0.0578984	0.142906
ZMAT3	0.232661	0.122678	1.89652	0.057892	0.142906
CSGALNACT2	0.167515	0.0883306	1.89646	0.0578999	0.142906
AC000120.7	0.288242	0.152004	1.89627	0.0579237	0.142943
ASNSD1	-0.156274	0.082424	-1.89598	0.0579628	0.143018
TBC1D4	-0.110761	0.0584293	-1.89564	0.0580073	0.143107
RPL4	0.236121	0.124587	1.89523	0.0580615	0.143219
SGO1-AS1	0.490071	0.258675	1.89454	0.0581527	0.143423
LRRC8E	-0.289764	0.152999	-1.89389	0.0582393	0.143615
ZNF510	-0.132602	0.0700293	-1.89353	0.058288	0.143713
CEP104	-0.138695	0.073258	-1.89324	0.0583253	0.143784
ZNF302	-0.140868	0.0744174	-1.89295	0.0583649	0.14386
LARP6	-0.228023	0.120466	-1.89285	0.0583778	0.14387
CD274	0.40565	0.214353	1.89244	0.0584326	0.143962
ENY2	-0.125767	0.0664563	-1.89248	0.0584269	0.143962
TSEN2	-0.187523	0.0991086	-1.89209	0.0584789	0.144054
ZSWIM7	-0.12178	0.0643691	-1.89191	0.0585031	0.144092
SLITRK4	0.589732	0.311749	1.89169	0.0585327	0.144125
NPIPB5	0.337249	0.17828	1.89168	0.0585339	0.144125
TAF6L	0.143909	0.0760826	1.89148	0.05856	0.144168
SAMM50	0.106832	0.0564953	1.89098	0.0586266	0.14431
EEF1A1P38	0.29076	0.153804	1.89046	0.058696	0.14446
LINC00888	0.332677	0.176013	1.89007	0.0587484	0.144481
ENSG00000175164	-0.420931	0.222693	-1.89019	0.0587329	0.144481
GTF3C2	0.080015	0.0423319	1.89018	0.0587332	0.144481
PRKCSH	0.1113	0.0588846	1.89013	0.0587406	0.144481
FNBP4	0.127838	0.0676324	1.89018	0.0587335	0.144481
RAB28	-0.106055	0.0561164	-1.8899	0.0587711	0.144515
ZNF252P	-0.181226	0.0959022	-1.8897	0.0587986	0.144561
ENSG00000145113	0.856395	0.453238	1.88951	0.058824	0.144602
RP1-69D17.4	-0.328294	0.173783	-1.8891	0.0588785	0.144692
WDR45	0.104908	0.055533	1.88911	0.0588771	0.144692
TOM1	0.229646	0.121574	1.88893	0.058901	0.144726
SDK2	0.375937	0.199029	1.88886	0.0589108	0.144729
HBP1	-0.123249	0.0652631	-1.8885	0.0589592	0.144826
MED30	-0.205316	0.10874	-1.88814	0.0590069	0.144922
RPS3AP6	0.270815	0.143445	1.88793	0.0590354	0.14497
AUP1	0.115547	0.0612136	1.8876	0.05908	0.145058
CCNL2P1	-0.356417	0.188969	-1.88611	0.0592798	0.145527
NMI	0.194236	0.103042	1.88503	0.0594263	0.145852
AGPAT5	0.216881	0.115063	1.88489	0.0594449	0.145852
PGAM1	0.243008	0.128924	1.88489	0.0594443	0.145852
MDM2	0.258975	0.137397	1.88487	0.0594478	0.145852
ZFAND1	-0.156022	0.0827947	-1.88444	0.0595056	0.145972
SPEF2	-0.451665	0.239729	-1.88406	0.0595563	0.146075
FTH1P20	0.393968	0.209117	1.88396	0.0595708	0.146089
SCUBE3	0.446353	0.237003	1.88333	0.0596561	0.146276
S1PR3	0.325487	0.172864	1.88291	0.0597131	0.146372
CSTB	0.432062	0.229465	1.88291	0.0597132	0.146372
GYG2	0.55895	0.296885	1.88271	0.0597391	0.146414
EFHD1	0.492787	0.26179	1.88238	0.0597845	0.146504
RPL12P20	-0.507551	0.269655	-1.88223	0.0598053	0.146533
MPRIP	-0.184506	0.0980332	-1.88208	0.0598252	0.14656
TNFRSF8	0.486903	0.258717	1.88199	0.0598372	0.146567
EME2	0.194454	0.103331	1.88187	0.0598543	0.146577
CFD	-0.322289	0.171264	-1.88183	0.0598591	0.146577
ENSG00000186448	-0.112794	0.0599461	-1.8816	0.0598908	0.146633
ATXN1	0.0918186	0.0488135	1.88101	0.0599708	0.146807
KIF19	0.610448	0.324574	1.88077	0.0600036	0.146866
EXOSC8	0.124094	0.0659844	1.88066	0.0600186	0.146881
BEX4	-0.216225	0.115002	-1.88019	0.0600823	0.147015
TMSB10	0.236462	0.125809	1.87953	0.0601718	0.147212
DYNLRB1	-0.146045	0.0777184	-1.87916	0.0602224	0.147314
RP11-864N7.2	0.406364	0.216256	1.87908	0.060233	0.147318
LASP1	0.129909	0.0691413	1.87889	0.0602598	0.147361
RP11-95D17.1	-0.188131	0.100136	-1.87875	0.0602785	0.147385
SMYD2	-0.132275	0.070416	-1.87848	0.060315	0.147453
OTUD5	0.0907933	0.0483393	1.87825	0.0603468	0.147508
NTPCR	-0.150686	0.0802488	-1.87773	0.0604175	0.147659
HAS3	-0.485084	0.258353	-1.8776	0.0604357	0.147682
SIGLEC9	0.43117	0.229711	1.87701	0.0605163	0.147857
THBS1	0.467337	0.248989	1.87694	0.0605264	0.14786
AC092066.1	-0.361707	0.192719	-1.87686	0.0605373	0.147864
MGAM	-0.518334	0.276249	-1.87633	0.0606106	0.148021
CYP2B7P	-0.516191	0.275163	-1.87595	0.0606624	0.148126
BAMBI	-0.333879	0.178016	-1.87555	0.0607167	0.148215
ABCF1	0.112693	0.0600845	1.87558	0.0607133	0.148215
MAP1S	0.186077	0.0992288	1.87523	0.0607613	0.148302
SHC2	-0.356522	0.190164	-1.87481	0.0608182	0.148419
MRPL2	-0.121649	0.0648895	-1.87471	0.060832	0.14843
ZNF554	-0.161824	0.0863231	-1.87463	0.0608443	0.148432
ACSS2	-0.274057	0.146197	-1.87458	0.0608507	0.148432
MKX	0.665683	0.355174	1.87425	0.0608967	0.148504
LPAR2	0.249391	0.133063	1.87423	0.0608982	0.148504
GTF2F2P1	-0.535096	0.285583	-1.8737	0.0609718	0.148639
MTG2	0.121528	0.0648601	1.8737	0.0609717	0.148639
PCDHGA5	-0.321418	0.171587	-1.87321	0.061039	0.148781
PANX1	0.26403	0.140971	1.87294	0.0610768	0.148851
ELFN1	0.395891	0.21141	1.87262	0.0611208	0.148936
DOCK6	-0.377083	0.201403	-1.87228	0.0611685	0.14903
CNTN3	0.415096	0.221719	1.87217	0.0611826	0.149043
TMEM222	-0.0861211	0.0460039	-1.87204	0.0612009	0.149043
RAC1	-0.0994746	0.0531358	-1.87208	0.0611951	0.149043
RNF135	0.157538	0.0841701	1.87167	0.0612525	0.149125
SNORD3B-2	0.270236	0.144378	1.87172	0.0612448	0.149125
LSM12P1	0.182944	0.0977572	1.87141	0.0612885	0.149175
CHRDL1	-0.295299	0.157797	-1.87139	0.0612914	0.149175
NCBP1	0.0800129	0.0427579	1.8713	0.0613033	0.149182
AP002954.3	-0.532235	0.284466	-1.871	0.0613456	0.149183
PNPO	0.184075	0.0983751	1.87115	0.0613238	0.149183
PI4K2A	0.255305	0.136456	1.87097	0.0613488	0.149183
TRPM4	-0.246431	0.131708	-1.87105	0.0613385	0.149183
TCF12	-0.0877695	0.0469106	-1.871	0.0613457	0.149183
KLHDC7A	-0.51549	0.275552	-1.87075	0.0613793	0.149235
ARNTL	0.334772	0.179013	1.87009	0.0614711	0.149436
PYCARD	0.319326	0.170775	1.86986	0.0615027	0.149491
CHD7	0.116162	0.0621318	1.8696	0.0615397	0.149559
C10orf113	-0.543519	0.290748	-1.86938	0.0615696	0.149609
FBXO5	0.226753	0.121351	1.86858	0.0616819	0.149823
SIGLEC14	0.509391	0.272612	1.86856	0.0616847	0.149823
FYCO1	-0.164515	0.0880381	-1.86868	0.061668	0.149823
CEP57L1	-0.115145	0.0616351	-1.86817	0.0617384	0.149931
ENSG00000104823	-0.176526	0.0944968	-1.86806	0.0617533	0.149945
RPL7P19	-0.426809	0.228564	-1.86735	0.061853	0.150121
MEOX1	0.708882	0.379637	1.86726	0.0618651	0.150121
PCDHGA11	-0.315158	0.168785	-1.86722	0.0618716	0.150121
ZER1	-0.149776	0.0802072	-1.86736	0.0618516	0.150121
TSPYL1	-0.115111	0.0616456	-1.86731	0.0618589	0.150121
AKT2	0.1155	0.0618601	1.86712	0.061885	0.150132
IGF2BP2	-0.243299	0.130314	-1.86702	0.0618992	0.150144
TULP4	0.107925	0.0578133	1.86678	0.0619317	0.150201
ZNF30	-0.210049	0.112557	-1.86617	0.0620178	0.150388
PCDHB8	-0.377938	0.202533	-1.86606	0.0620336	0.150404
SGMS1-AS1	-0.235891	0.126428	-1.86582	0.0620666	0.150462
ZNF493	-0.186791	0.100135	-1.86539	0.0621263	0.150584
NAALADL2	-0.200053	0.107286	-1.86468	0.0622267	0.150805
ZNF703	0.376648	0.202039	1.86424	0.0622883	0.150927
NATD1	-0.215126	0.115399	-1.86419	0.0622951	0.150927
SCAMP1	-0.186465	0.100034	-1.86402	0.062319	0.150943
PPP1CB	-0.185223	0.0993677	-1.86401	0.0623202	0.150943
SSR3	0.250404	0.134348	1.86385	0.0623428	0.150976
KRBA1	0.188938	0.101387	1.86353	0.062388	0.151063
KLHL25	0.232124	0.124568	1.86342	0.0624026	0.151076
OPA3	0.125358	0.0672838	1.86313	0.0624441	0.151154
DYNLT3	-0.239248	0.128429	-1.86288	0.0624792	0.151217
BCL7B	-0.130318	0.0699812	-1.86218	0.0625774	0.151433
FAM185BP	-0.19938	0.107121	-1.86126	0.0627081	0.151727
CHST14	-0.109906	0.0590531	-1.86114	0.0627251	0.151745
RPL7P32	0.234768	0.126187	1.86048	0.0628183	0.151949
CAPN5	0.2191	0.117782	1.86021	0.0628555	0.152013
TRAPPC6B	-0.0994701	0.053474	-1.86016	0.0628634	0.152013
RP11-218M22.1	-0.291335	0.156626	-1.86006	0.0628765	0.152022
RECQL5	0.138329	0.0743715	1.85998	0.0628886	0.152029
NRBP1	0.107881	0.0580065	1.8598	0.0629132	0.152066
BCKDHB	-0.126201	0.0678741	-1.85934	0.0629786	0.152191
EIF1AD	0.101659	0.0546759	1.85931	0.0629832	0.152191
C4orf19	-0.395528	0.212799	-1.85869	0.0630715	0.152382
IKBKAP	-0.078077	0.0420156	-1.85829	0.0631282	0.152497
MAGEF1	-0.146241	0.0787227	-1.85767	0.063216	0.152664
TRPC4AP	0.0968665	0.0521437	1.85769	0.0632137	0.152664
NECTIN1	0.198954	0.107105	1.85756	0.0632313	0.152678
RPL23AP32	-0.470547	0.253401	-1.85692	0.0633221	0.152853
OXCT1	0.15531	0.0836354	1.85699	0.0633131	0.152853
NAT6	-0.180244	0.097089	-1.85648	0.0633853	0.152893
SMIM11A	-0.12885	0.069398	-1.85668	0.0633566	0.152893
UBXN2B	-0.146595	0.0789632	-1.8565	0.0633824	0.152893
MOB1A	0.219109	0.118021	1.85653	0.0633787	0.152893
RPS3	0.187084	0.100771	1.85653	0.0633778	0.152893
NDUFS2	0.117454	0.063271	1.85636	0.0634024	0.152906
RASA1	-0.0827226	0.0445629	-1.85631	0.063409	0.152906
ENSG00000155093	-0.212688	0.114589	-1.8561	0.0634399	0.152935
SLC1A5	0.161999	0.0872791	1.85611	0.0634384	0.152935
LINC00324	0.264779	0.142663	1.85598	0.0634567	0.152954
RP11-726G1.1	0.610507	0.32897	1.85582	0.0634798	0.152969
MTFR1L	-0.0807212	0.0434982	-1.85574	0.063491	0.152969
ERGIC1	-0.118327	0.0637621	-1.85576	0.0634875	0.152969
FBXL22	0.415898	0.224133	1.85558	0.0635134	0.152978
STON1	-0.208037	0.112111	-1.85562	0.0635071	0.152978
MFGE8	0.295861	0.159452	1.85549	0.0635261	0.152986
MISP3	-0.341981	0.184351	-1.85505	0.0635893	0.153077
TRO	0.258682	0.139449	1.85503	0.0635914	0.153077
IGFBP7	0.368598	0.198696	1.85509	0.063584	0.153077
MKRN1	-0.0884773	0.0477035	-1.85473	0.0636344	0.153158
MT2A	0.516037	0.278259	1.85452	0.0636648	0.153189
FGF7	0.402545	0.217062	1.85451	0.063666	0.153189
MSLN	-0.502351	0.270902	-1.85436	0.063687	0.153217
SLC2A14	0.49412	0.266473	1.8543	0.0636968	0.153218
RYR1	-0.255582	0.137842	-1.85416	0.0637158	0.153242
TTLL1	-0.183438	0.0989416	-1.854	0.0637388	0.153275
SYDE1	-0.202496	0.109232	-1.85382	0.0637655	0.153316
GGT2	-0.49947	0.269442	-1.85372	0.0637795	0.153328
YES1P1	0.31241	0.168551	1.8535	0.0638103	0.153379
CSPG5	0.483282	0.260794	1.85312	0.0638654	0.153417
LINS1	0.178571	0.0963676	1.85302	0.0638792	0.153417
MTERF4	0.143644	0.0775193	1.853	0.0638818	0.153417
TRIM22	0.219999	0.118709	1.85326	0.0638454	0.153417
RPL8	0.158161	0.0853454	1.85319	0.0638554	0.153417
SFTPD	-0.385434	0.207987	-1.85316	0.0638589	0.153417
SCN8A	0.433271	0.233918	1.85223	0.0639924	0.153656
VWA2	-0.383496	0.207056	-1.85214	0.0640056	0.153656
ZBTB21	-0.203693	0.109982	-1.85205	0.0640185	0.153656
PDIA3	0.167888	0.0906496	1.85205	0.0640186	0.153656
RAD51D	0.134167	0.0724587	1.85164	0.0640775	0.153775
CCDC112	-0.174035	0.0939951	-1.85153	0.0640934	0.15379
POPDC2	0.25896	0.13989	1.85117	0.0641445	0.153868
CAMK2G	-0.123706	0.0668242	-1.85122	0.0641386	0.153868
TOR2A	0.173765	0.0938958	1.85062	0.0642249	0.154039
PPP5C	-0.100769	0.0544566	-1.85045	0.0642491	0.154074
TBC1D9B	0.131466	0.0710544	1.85022	0.0642823	0.154131
ARHGEF37	-0.339245	0.183379	-1.84996	0.0643188	0.154197
PDSS1	0.234667	0.126878	1.84955	0.0643787	0.1543
KRT8P46	0.248447	0.134329	1.84953	0.0643807	0.1543
CTC-459F4.3	0.190653	0.103118	1.84887	0.0644759	0.154506
EDC4	0.109644	0.0593124	1.84859	0.064517	0.154582
STX1A	0.263472	0.142535	1.84847	0.0645337	0.154599
CNNM4	-0.128128	0.0693251	-1.84822	0.0645712	0.154667
USP41	-0.344298	0.186297	-1.84811	0.064586	0.154667
HENMT1	0.233354	0.126268	1.84808	0.0645901	0.154667
ANAPC7	0.101083	0.0547001	1.84795	0.0646098	0.154669
MAP3K5	0.123981	0.0670891	1.848	0.0646019	0.154669
USP3	0.0884656	0.047877	1.84777	0.0646361	0.15471
PER2	-0.26849	0.145344	-1.84728	0.0647072	0.154857
ZBTB37	-0.0891594	0.0482739	-1.84695	0.064755	0.154949
STK32A	0.356489	0.193042	1.84669	0.064792	0.155
ZNF273	0.189378	0.102551	1.84667	0.0647949	0.155
MST1R	-0.375999	0.203623	-1.84654	0.0648132	0.155021
LRRC14	0.12306	0.0666561	1.8462	0.0648631	0.155118
HSPD1P11	-0.281306	0.152394	-1.84591	0.0649047	0.155172
TFCP2L1	-0.47626	0.258005	-1.84593	0.0649017	0.155172
CRYAB	-0.390754	0.211694	-1.84584	0.0649149	0.155174
BLZF1	-0.12786	0.0692938	-1.84519	0.0650102	0.155367
BNIP3L	-0.154486	0.0837252	-1.84516	0.0650145	0.155367
ITM2A	-0.310461	0.168263	-1.84509	0.0650241	0.155367
ENSG00000163072	-0.401444	0.217597	-1.84489	0.0650533	0.155415
TRRAP	0.148193	0.080336	1.84467	0.065086	0.15547
RASGRF1	-0.408442	0.221466	-1.84426	0.0651451	0.155583
AP3B1	0.117203	0.0635519	1.84421	0.0651522	0.155583
ENSG00000157870	0.20548	0.111451	1.84368	0.0652295	0.155745
CA13	-0.235769	0.127929	-1.84296	0.0653351	0.155975
RP13-1032I1.7	-0.255556	0.138684	-1.84272	0.0653701	0.156008
ERCC2	0.142482	0.0773235	1.84267	0.0653774	0.156008
ARL10	0.215856	0.117138	1.84275	0.0653657	0.156008
FAM50A	0.13913	0.075516	1.8424	0.065417	0.15608
SPARC	0.378902	0.205665	1.84233	0.0654275	0.156082
SSBP4	0.135569	0.0735892	1.84225	0.0654393	0.156088
APBA1	0.226892	0.12317	1.84209	0.0654613	0.156118
LINC01094	0.496936	0.269805	1.84183	0.0654996	0.156186
HSD17B13	-0.676465	0.367308	-1.84168	0.0655216	0.156216
COPA	0.125741	0.0682861	1.84139	0.0655645	0.156296
SLC2A9	0.301776	0.163895	1.84128	0.0655807	0.156312
ARHGAP19	-0.100939	0.0548274	-1.84103	0.0656169	0.156368
STYX	0.156532	0.0850263	1.84099	0.0656234	0.156368
ATP6V0E2-AS1	0.286454	0.155622	1.8407	0.0656651	0.156445
PHAX	-0.127898	0.0695026	-1.84019	0.0657402	0.156579
ZNF484	-0.118436	0.0643589	-1.84024	0.0657324	0.156579
FBXO3	-0.108551	0.0590045	-1.83971	0.0658113	0.156725
CTSE	0.503631	0.273818	1.83929	0.0658724	0.156848
SEPHS1	-0.11097	0.0603447	-1.83893	0.0659249	0.15695
RP11-389C8.2	-0.22119	0.12032	-1.83835	0.0660112	0.157133
IER3IP1	-0.222237	0.12093	-1.83773	0.0661024	0.157265
UBE2D4	-0.149728	0.0814708	-1.83782	0.0660893	0.157265
SELENOH	0.152041	0.0827315	1.83776	0.0660981	0.157265
CDC42BPB	-0.191804	0.104371	-1.83771	0.0661047	0.157265
SNORA74A	0.26317	0.143218	1.83755	0.0661284	0.157298
ZBED3	-0.310955	0.169233	-1.83744	0.0661454	0.157316
OTUD6B-AS1	-0.177473	0.0965933	-1.83733	0.0661619	0.157333
SDHC	-0.102107	0.0555982	-1.83651	0.0662822	0.157596
RP11-304F15.3	0.356347	0.194094	1.83595	0.0663648	0.157747
CTAGE6	-0.230318	0.125447	-1.83597	0.0663621	0.157747
PNPLA4	-0.220794	0.120273	-1.83577	0.0663916	0.157788
ARFGEF2	0.0943541	0.0514006	1.83566	0.0664075	0.157803
RP11-357D18.1	-0.70731	0.385367	-1.83542	0.0664439	0.157867
IFIT2	-0.263105	0.143367	-1.83519	0.0664782	0.157925
SFT2D3	-0.168556	0.0918605	-1.83491	0.0665185	0.157998
GAS8	-0.240902	0.131308	-1.83462	0.0665613	0.158077
PRIM2	0.108554	0.0591794	1.83433	0.0666057	0.15816
RP11-544L8__B.4	-0.544626	0.296937	-1.83415	0.066632	0.158177
ZNF768	-0.150311	0.081951	-1.83415	0.0666315	0.158177
NDUFV2	0.162721	0.0887318	1.83385	0.0666755	0.158257
HES1	-0.307813	0.167883	-1.8335	0.0667285	0.15836
TRAF6	-0.0892782	0.0486971	-1.83334	0.0667526	0.158394
WDFY1	0.177582	0.0968774	1.83306	0.0667937	0.158469
RPL39P3	0.319197	0.174153	1.83286	0.0668238	0.158518
CSNK2B	0.171511	0.0935827	1.83272	0.0668437	0.158542
MRPL41	0.16163	0.0881967	1.83261	0.0668612	0.158561
ZNF420	-0.147244	0.0803626	-1.83224	0.0669152	0.158645
BCAT2	-0.177268	0.0967494	-1.83224	0.0669158	0.158645
ABC12-49244600F4.4	0.527844	0.28812	1.83203	0.0669471	0.158696
NIPA1	-0.103203	0.0563365	-1.83191	0.0669652	0.158716
FAM107A	-0.576632	0.314791	-1.83179	0.066982	0.158733
RP1-101K10.6	0.24296	0.132662	1.83143	0.067037	0.15884
RBP4	-0.577385	0.315366	-1.83084	0.067124	0.159024
GOLGA1	0.0866102	0.0473112	1.83065	0.0671531	0.15907
SCLY	0.301931	0.164958	1.83034	0.0671985	0.159135
ACADS	-0.140844	0.0769502	-1.83033	0.0672002	0.159135
MBNL1-AS1	-0.306544	0.16749	-1.83022	0.0672169	0.159152
C19orf35	0.44285	0.241977	1.83013	0.0672306	0.159162
TGFBI	0.337721	0.184557	1.8299	0.067265	0.15922
WNT5A	-0.348082	0.190234	-1.82975	0.0672872	0.159231
SNORD3B-1	0.272329	0.148835	1.82974	0.0672887	0.159231
ARPC5L	0.158287	0.086527	1.82933	0.0673496	0.159352
TCEANC2	0.0974486	0.0533131	1.82786	0.0675713	0.159847
KDELR2	0.150737	0.0824689	1.82781	0.0675785	0.159847
CUZD1	0.279177	0.152767	1.82747	0.0676286	0.159851
USP46-AS1	-0.225906	0.123611	-1.82756	0.0676152	0.159851
SDR42E1	-0.204728	0.112025	-1.82753	0.0676208	0.159851
TUBGCP2	0.118589	0.0648884	1.82758	0.0676129	0.159851
F2R	-0.308743	0.168924	-1.8277	0.067595	0.159851
TBC1D2	-0.264097	0.144559	-1.82691	0.0677135	0.160029
RPS28P7	0.794637	0.435016	1.82669	0.0677468	0.160085
DDA1	-0.13692	0.0749677	-1.82639	0.0677913	0.160167
RAD51B	0.148795	0.0814936	1.82585	0.0678732	0.160314
PRKD2	0.194659	0.106611	1.82589	0.067867	0.160314
KLHL17	0.227531	0.124627	1.8257	0.0678956	0.160344
RNF180	-0.234948	0.128717	-1.82531	0.0679549	0.160461
FOXRED1	0.184488	0.101128	1.8243	0.0681074	0.160775
CCDC97	0.145411	0.0797052	1.82436	0.0680983	0.160775
LRRC20	-0.19291	0.105768	-1.8239	0.0681674	0.160894
FAM172A	-0.107137	0.0587435	-1.82381	0.0681806	0.160902
TTLL11	-0.190385	0.104404	-1.82354	0.068221	0.160974
KCTD16	-0.366596	0.201057	-1.82334	0.0682519	0.161001
CD200	0.312282	0.171268	1.82336	0.0682496	0.161001
RAP2C	0.176736	0.0969365	1.82322	0.0682704	0.161022
RP11-353N4.5	0.577761	0.316908	1.82312	0.0682854	0.161034
ABHD3	0.132207	0.0725218	1.823	0.0683029	0.161052
GAPDHP33	-0.475559	0.260885	-1.82287	0.0683232	0.161077
EPS8L1	-0.31276	0.171596	-1.82265	0.0683557	0.161126
ZBTB5	-0.0974323	0.0534577	-1.8226	0.0683635	0.161126
TVP23C	0.194569	0.106764	1.82242	0.0683916	0.161169
GPIHBP1	-0.453273	0.248787	-1.82193	0.0684654	0.16132
AC034220.3	-0.285795	0.156876	-1.82179	0.0684861	0.161346
RPS7P1	0.241409	0.132523	1.82163	0.0685111	0.161381
FKTN	-0.0856773	0.0470428	-1.82126	0.068567	0.16149
PSD	0.390749	0.214577	1.82102	0.0686037	0.161512
TMEM67	-0.24039	0.132009	-1.82101	0.0686058	0.161512
NAA25	0.0938287	0.0515235	1.82109	0.0685936	0.161512
PGM5	-0.334515	0.183751	-1.82048	0.068686	0.161678
MAP1B	0.303036	0.166471	1.82035	0.0687051	0.1617
PDE4C	-0.5814	0.319514	-1.81964	0.0688145	0.161934
AC002366.3	-0.416795	0.229067	-1.81954	0.0688295	0.161946
LSM8	0.115217	0.0633251	1.81945	0.0688434	0.161956
ANKRD10-IT1	0.18211	0.100101	1.81925	0.0688731	0.162002
GALNT15	0.579189	0.318438	1.81884	0.0689352	0.162117
UBE2E3	-0.115557	0.0635345	-1.8188	0.0689414	0.162117
DIEXF	0.184169	0.101267	1.81864	0.0689667	0.162153
CAMSAP3	-0.408823	0.224846	-1.81824	0.0690279	0.16226
MXI1	-0.174648	0.0960548	-1.81821	0.0690319	0.16226
PPFIA4	0.459319	0.252829	1.81672	0.06926	0.162773
SIX4	0.470027	0.258734	1.81664	0.0692721	0.162777
NOX4	0.513249	0.282536	1.81658	0.0692815	0.162777
CMPK2	-0.295449	0.162651	-1.81646	0.0692995	0.162796
HPN	-0.369046	0.203184	-1.81631	0.0693226	0.162827
ZNF34	-0.172507	0.0950138	-1.8156	0.0694319	0.163061
RP11-571L19.8	-0.434116	0.23912	-1.81547	0.0694519	0.163084
RP11-87H9.5	-0.25267	0.139193	-1.81526	0.0694846	0.163138
FAM96A	0.272918	0.15039	1.81473	0.0695648	0.16328
DPH3	-0.155359	0.0856074	-1.81478	0.0695572	0.16328
ARL6IP6	-0.138681	0.0764317	-1.81444	0.0696103	0.163363
RPL32	0.272461	0.150188	1.81413	0.0696575	0.163451
TRIM9	0.484237	0.266947	1.81398	0.069681	0.163482
EFR3A	-0.103981	0.0573256	-1.81386	0.0696989	0.163501
ITGB1P1	-0.194813	0.107415	-1.81365	0.0697313	0.163554
RGL3	-0.360443	0.198801	-1.81308	0.0698197	0.163738
VENTX	0.377631	0.208299	1.81293	0.0698428	0.163769
TNFRSF11B	0.586065	0.323306	1.81272	0.0698745	0.16382
SKA2	-0.140737	0.0776603	-1.81221	0.069954	0.163977
ZEB1	-0.179206	0.0988909	-1.81216	0.0699616	0.163977
SORCS2	-0.324139	0.178943	-1.81141	0.0700778	0.16418
SPOUT1	0.125134	0.069081	1.8114	0.0700782	0.16418
MRPS14	-0.139781	0.0771656	-1.81144	0.0700728	0.16418
THAP9-AS1	-0.105083	0.0580286	-1.81089	0.0701583	0.164345
RP11-4B16.1	0.31298	0.172857	1.81064	0.0701973	0.164404
SERF2	0.193769	0.10702	1.81059	0.0702036	0.164404
LTBP4	-0.439724	0.242887	-1.81041	0.0702323	0.164448
Sep-02	-0.0939079	0.0518843	-1.80995	0.0703036	0.164591
B3GALT2	-0.372159	0.205656	-1.80962	0.0703551	0.164678
SF3B2	0.0917379	0.0506957	1.80958	0.0703611	0.164678
ZEB2	0.127799	0.070626	1.80952	0.0703706	0.164678
ARMC7	-0.199808	0.110439	-1.80922	0.0704165	0.164762
ENSG00000185880	0.200803	0.11103	1.80856	0.0705201	0.164981
CERS5	0.116246	0.0642891	1.80817	0.0705795	0.165096
WDR24	0.129726	0.071752	1.80797	0.070611	0.165147
CCDC22	0.144587	0.0799982	1.80738	0.0707028	0.165338
EEF1A1P19	0.19904	0.110135	1.80724	0.0707256	0.165368
PATL1	0.182668	0.101096	1.80687	0.0707824	0.165477
IFIH1	0.209074	0.115727	1.80662	0.0708218	0.165546
RP11-632K20.7	0.132319	0.073251	1.80637	0.0708602	0.165612
NEIL3	0.561289	0.310739	1.8063	0.0708711	0.165614
ORC2	-0.0928357	0.0514033	-1.80602	0.0709145	0.165692
STRAP	-0.0976009	0.0540537	-1.80563	0.0709765	0.165813
ZFAND4	0.123287	0.0683074	1.80488	0.0710932	0.166062
RP11-830F9.7	0.477587	0.264732	1.80404	0.0712252	0.166313
CGRRF1	-0.167835	0.0930348	-1.804	0.0712308	0.166313
PNPLA2	-0.201223	0.111538	-1.80407	0.0712203	0.166313
RPL27A	0.191548	0.106205	1.80358	0.0712974	0.166445
TRIM35	-0.0921097	0.0510726	-1.8035	0.0713091	0.166449
TMEM106B	-0.157513	0.0873512	-1.80322	0.0713544	0.166531
THSD7A	-0.214238	0.118836	-1.8028	0.0714192	0.166658
NOP16	0.239766	0.133002	1.80273	0.0714309	0.166658
UQCRFS1P1	0.23266	0.129064	1.80267	0.0714394	0.166658
ANK2	0.298254	0.165468	1.80248	0.0714692	0.166704
ASNS	0.168711	0.0936157	1.80216	0.0715197	0.166798
KIFAP3	-0.113867	0.063192	-1.80192	0.0715573	0.166862
SAE1	-0.0948192	0.0526308	-1.80159	0.0716096	0.166961
CTC-451P13.1	0.360252	0.199994	1.80131	0.0716533	0.166977
HAL	-0.381414	0.211724	-1.80147	0.071629	0.166977
HS1BP3	-0.133897	0.074334	-1.80129	0.0716574	0.166977
HNRNPAB	0.123776	0.0687144	1.80131	0.0716543	0.166977
WWP1	-0.102594	0.056958	-1.80123	0.0716672	0.166977
ENSG00000148123	-0.4581	0.254351	-1.80105	0.0716951	0.167018
TMEM9B	-0.14796	0.0821813	-1.80041	0.0717956	0.167229
RPL29P11	0.246759	0.13707	1.80024	0.0718228	0.167265
METTL15	-0.105825	0.0587858	-1.80018	0.0718316	0.167265
ALKBH5	0.104388	0.0579917	1.80005	0.0718522	0.16729
PLA2G3	-0.461145	0.256251	-1.79958	0.0719271	0.167408
TIGAR	0.241262	0.134066	1.79957	0.0719278	0.167408
NDUFS8	0.157191	0.0873509	1.79954	0.0719334	0.167408
TRIM52-AS1	-0.245652	0.136523	-1.79934	0.0719646	0.167427
DYNLL2	-0.148207	0.0823695	-1.79929	0.0719723	0.167427
C11orf58	-0.0750823	0.0417281	-1.79932	0.071968	0.167427
PABPC1L	0.250939	0.139495	1.79891	0.0720334	0.167545
TEAD3	-0.216637	0.120462	-1.79838	0.0721162	0.167714
ABI1	0.195872	0.108935	1.79807	0.0721666	0.167808
PMPCA	0.0934792	0.052001	1.79764	0.0722335	0.16794
SMC5-AS1	-0.254567	0.141618	-1.79756	0.0722461	0.167945
CRCP	-0.0886066	0.0492946	-1.79749	0.0722576	0.167948
RP11-674P19.2	-0.36439	0.202741	-1.79732	0.0722846	0.167986
ZNF580	0.213004	0.118516	1.79726	0.0722942	0.167986
ZNF836	-0.150554	0.0838111	-1.79635	0.0724392	0.168299
MTA3	-0.148537	0.0826979	-1.79614	0.0724716	0.168351
DOCK3	0.489489	0.272548	1.79597	0.0724991	0.168391
ILF3-AS1	-0.162019	0.0902321	-1.79558	0.0725608	0.168511
ZNF747	0.124238	0.0691988	1.79538	0.0725937	0.168563
PGAM4	0.257651	0.143552	1.79483	0.0726816	0.1687
RNF113A	0.256956	0.143171	1.79475	0.0726928	0.1687
TJP3	-0.396411	0.220872	-1.79475	0.0726937	0.1687
RAP1GAP	-0.371068	0.206742	-1.79484	0.0726791	0.1687
SORD	0.234608	0.130773	1.794	0.0728126	0.168914
C19orf53	0.196061	0.109288	1.79398	0.0728163	0.168914
POSTN	0.664441	0.370373	1.79398	0.0728166	0.168914
LONP1	0.110358	0.0615278	1.79362	0.0728738	0.169023
PGBD2	0.133742	0.0745779	1.79332	0.0729214	0.169109
RP11-887P2.3	0.210055	0.117137	1.79325	0.0729335	0.169114
ZNF626	-0.209733	0.116968	-1.79308	0.0729598	0.169118
PPARD	0.271218	0.151258	1.79308	0.0729596	0.169118
NSMCE4A	-0.10102	0.0563403	-1.79304	0.0729663	0.169118
TNRC6B	0.109077	0.0608368	1.79294	0.0729824	0.169132
SKIDA1	-0.365762	0.204027	-1.79271	0.0730187	0.169192
C21orf33	0.105569	0.0589018	1.79228	0.0730877	0.169328
ZFP92	-0.273965	0.15288	-1.79202	0.0731294	0.169401
FMOD	0.25384	0.14172	1.79114	0.0732706	0.169704
GS1-115G20.1	-0.351106	0.196046	-1.79094	0.0733033	0.169733
RPL39	0.300263	0.167657	1.79093	0.0733038	0.169733
CTD-3222D19.8	0.315756	0.176319	1.79082	0.0733218	0.169751
TTC28-AS1	-0.173504	0.0969006	-1.79053	0.0733684	0.169788
TAF9B	-0.203202	0.113484	-1.79057	0.0733618	0.169788
AKAP13	-0.187123	0.104507	-1.79053	0.0733688	0.169788
RP11-484D2.3	0.231449	0.129271	1.79042	0.0733869	0.169806
ARHGEF40	-0.155151	0.0866611	-1.79032	0.0734032	0.16982
USP36	0.248867	0.139038	1.78992	0.0734666	0.169943
RP11-395L14.18	-0.275252	0.153791	-1.78977	0.0734904	0.169973
CLUH	0.127641	0.0713194	1.78971	0.0735002	0.169973
CIB1	0.163825	0.0915528	1.78941	0.0735492	0.170039
CDV3	0.149715	0.0836657	1.78945	0.0735424	0.170039
KIAA0825	-0.188089	0.105118	-1.78932	0.0735634	0.170048
WWP2	-0.145629	0.0813947	-1.78917	0.0735869	0.170078
TDRD6	-0.329265	0.184053	-1.78897	0.0736201	0.170131
AQP5	-0.673713	0.376609	-1.78889	0.0736325	0.170136
RYR2	-0.311703	0.17427	-1.78862	0.0736761	0.170213
R3HCC1	-0.12897	0.0721118	-1.78847	0.0737002	0.170244
FAM151B	0.238138	0.133167	1.78826	0.0737337	0.170298
ZNF439	-0.11494	0.0642859	-1.78796	0.073783	0.170388
MZT2B	0.177628	0.0993514	1.78788	0.0737961	0.170394
SLC35A5	-0.154946	0.0866688	-1.7878	0.073809	0.1704
MAP2K2	0.121631	0.0680374	1.78771	0.0738229	0.170408
RP13-554M15.2	0.438562	0.245339	1.78758	0.0738439	0.170433
CHTF8	-0.081891	0.0458145	-1.78745	0.073865	0.170458
CACTIN	0.112139	0.0627456	1.7872	0.0739058	0.170528
SHISA3	-0.495503	0.277297	-1.78691	0.0739526	0.170559
RP11-154H23.3	-0.281051	0.157277	-1.78698	0.0739403	0.170559
AC079630.4	-0.366403	0.205034	-1.78704	0.0739317	0.170559
PROSC	-0.106469	0.0595848	-1.78686	0.0739606	0.170559
CNTROB	-0.18824	0.105374	-1.7864	0.0740344	0.170705
KIFC1	0.315614	0.176685	1.78631	0.0740493	0.170715
SRSF1	0.0918105	0.0514168	1.78561	0.0741618	0.170951
C1orf131	0.186995	0.104743	1.78527	0.0742176	0.171041
ENSG00000165714	0.179053	0.100296	1.78525	0.0742215	0.171041
GET4	0.303505	0.170055	1.78474	0.0743029	0.171112
FBXO10	0.217587	0.121907	1.78486	0.0742841	0.171112
WBSCR17	-0.407779	0.228482	-1.78473	0.0743046	0.171112
INTS5	0.145437	0.0814794	1.78496	0.0742683	0.171112
KPNA4	-0.0836317	0.0468548	-1.78491	0.0742753	0.171112
PPIL3	0.199707	0.111906	1.78459	0.0743273	0.171141
ZNF750	-0.44645	0.250267	-1.78389	0.0744413	0.171379
CXXC1	0.0991782	0.055605	1.78362	0.0744856	0.171457
LRR1	0.189513	0.106267	1.78337	0.0745265	0.171507
RADIL	-0.506763	0.284162	-1.78336	0.0745278	0.171507
RPSAP15	0.285686	0.160213	1.78317	0.0745585	0.171553
EFNA5	-0.187804	0.105332	-1.78298	0.0745903	0.171602
GAS1	0.316174	0.177358	1.78269	0.0746373	0.171687
MKNK1	0.181019	0.101556	1.78246	0.0746739	0.171747
TNFSF4	0.491445	0.275745	1.78224	0.0747097	0.171801
SETD6	-0.140451	0.0788111	-1.78213	0.0747288	0.171801
SH3BP5L	-0.0918173	0.0515205	-1.78215	0.0747248	0.171801
SH3GL1	0.14362	0.0805997	1.7819	0.0747657	0.171862
P4HA1	0.277925	0.155998	1.78159	0.0748164	0.171955
GGTLC3	-0.584904	0.328349	-1.78135	0.0748555	0.17202
OR2A1-AS1	-0.264999	0.148775	-1.78121	0.0748783	0.172049
GCNT4	-0.22055	0.123831	-1.78106	0.0749024	0.17208
ENSG00000099977	0.188315	0.105764	1.78052	0.0749917	0.172261
RPL32P3	0.216883	0.121828	1.78024	0.0750365	0.172316
UTP23	-0.123553	0.0694015	-1.78026	0.0750331	0.172316
RPL17P36	0.389057	0.218579	1.77994	0.0750861	0.172382
EIF4A3	0.212201	0.119216	1.77996	0.0750817	0.172382
PTGR2	-0.169683	0.0953394	-1.77978	0.0751116	0.172416
OSR2	0.520827	0.292702	1.77938	0.0751777	0.172526
HDAC5	-0.129344	0.0726913	-1.77936	0.0751804	0.172526
LINC01001	0.371618	0.20886	1.77927	0.075195	0.172536
MXRA7	-0.234581	0.131859	-1.77902	0.0752363	0.172607
MTRNR2L12	0.30908	0.173796	1.77841	0.0753362	0.172812
ARHGAP28	-0.243292	0.13681	-1.77832	0.0753509	0.172821
ENSG00000104728	-0.446083	0.250898	-1.77794	0.0754133	0.17294
CITED4	-0.31869	0.179355	-1.77687	0.0755893	0.17332
TMEM87B	0.116834	0.0657656	1.77653	0.0756462	0.173426
RSBN1	-0.104894	0.0590654	-1.77589	0.0757503	0.173641
IGF2	0.558538	0.314549	1.77568	0.075786	0.173675
FAU	0.18488	0.104121	1.77563	0.0757941	0.173675
ABCA3	-0.429456	0.241864	-1.77561	0.0757972	0.173675
PCDHA9	-0.46105	0.259684	-1.77543	0.0758273	0.173696
AC017060.1	-0.510086	0.287299	-1.77545	0.0758229	0.173696
TMEM263	0.17357	0.0977689	1.77531	0.0758466	0.173716
ENSG00000103222	0.167653	0.0944446	1.77514	0.0758742	0.173755
CNBP	-0.130148	0.0733353	-1.7747	0.0759472	0.173898
UNC45B	-0.467982	0.263766	-1.77423	0.0760246	0.174014
SDAD1P1	-0.200307	0.112892	-1.77432	0.076011	0.174014
ZFYVE1	-0.0991304	0.0558752	-1.77414	0.0760399	0.174014
SUB1	0.150649	0.0849121	1.77417	0.0760347	0.174014
NR2F1-AS1	-0.277798	0.156605	-1.77388	0.0760833	0.174089
STXBP3	-0.110668	0.0624072	-1.77332	0.0761755	0.174276
MAPK8IP1	-0.263247	0.14846	-1.77318	0.0761981	0.174303
THRB-IT1	-0.375485	0.211775	-1.77304	0.0762223	0.174334
HMBS	0.213601	0.120558	1.77176	0.0764337	0.174794
ENSG00000167617	0.212212	0.119801	1.77138	0.076498	0.174916
SLC35B1	0.175369	0.0990235	1.77098	0.0765636	0.175042
C17orf67	0.194222	0.109675	1.77089	0.0765798	0.175055
ENSG00000105609	0.382812	0.216221	1.77047	0.0766488	0.175188
RP11-244H3.1	0.216109	0.12208	1.77023	0.0766885	0.175213
OSBPL5	-0.149745	0.0845917	-1.77021	0.0766916	0.175213
FLNB	-0.162552	0.0918224	-1.77028	0.0766798	0.175213
ANKRD1	-0.882517	0.498594	-1.77001	0.0767255	0.175266
KDM4B	0.195807	0.110632	1.76988	0.0767464	0.175278
EEF1A1P13	0.212491	0.120061	1.76985	0.0767519	0.175278
PCID2	0.0829489	0.04687	1.76976	0.0767666	0.175287
KMT2B	0.227803	0.128732	1.76959	0.0767958	0.175305
SCYL1	0.0937263	0.0529634	1.76964	0.0767864	0.175305
NF1	-0.0741852	0.0419313	-1.76921	0.0768592	0.175426
TXNL4A	0.141742	0.0801272	1.76896	0.0769002	0.175495
TMEM123	-0.164222	0.0928485	-1.76871	0.0769426	0.175567
VWA1	0.236391	0.133683	1.7683	0.0770115	0.1757
DOPEY1	-0.0821006	0.0464373	-1.76799	0.0770627	0.175793
SCO1	0.0767466	0.0434116	1.76788	0.0770804	0.175809
CD63	0.239159	0.13534	1.7671	0.0772116	0.176083
CSPG4	-0.264905	0.149923	-1.76693	0.0772392	0.176122
SUSD4	-0.31251	0.17688	-1.7668	0.0772625	0.176127
GNGT2	0.279357	0.158112	1.76683	0.0772571	0.176127
PLEKHB1	-0.306526	0.173594	-1.76576	0.0774355	0.176496
COX4I1	0.150981	0.0855206	1.76543	0.0774912	0.176599
GGPS1	-0.109786	0.062193	-1.76524	0.0775236	0.176599
SLC41A1	-0.173032	0.0980217	-1.76524	0.0775231	0.176599
MADD	0.160947	0.0911709	1.76533	0.0775086	0.176599
FAM89B	0.201069	0.11392	1.765	0.0775635	0.176666
ETFBKMT	-0.155653	0.0881922	-1.76493	0.0775761	0.17667
PPP1R3C	-0.422044	0.239141	-1.76483	0.0775916	0.176681
CH17-385C13.2	0.246521	0.139738	1.76416	0.0777045	0.17685
ARL15	0.159131	0.0901981	1.76424	0.0776913	0.17685
PPIG	-0.113248	0.0641946	-1.76414	0.0777088	0.17685
KIAA2026	-0.0807052	0.0457467	-1.76417	0.0777027	0.17685
CDK5	0.243606	0.138106	1.7639	0.0777487	0.176892
ZNF71	-0.141004	0.0799364	-1.76395	0.0777401	0.176892
ZNF207	0.097277	0.0551524	1.76379	0.0777677	0.176911
ADAMTS9	0.363382	0.206095	1.76318	0.07787	0.177119
USP28	0.0968793	0.054949	1.76308	0.0778876	0.177134
ALS2CR12	-0.313183	0.177644	-1.76298	0.0779038	0.177147
IRF9	0.251082	0.142444	1.76267	0.0779561	0.177241
SRRD	-0.084883	0.0481871	-1.76153	0.0781491	0.177656
CACNA2D3	-0.438665	0.249086	-1.7611	0.078222	0.177797
IL18RAP	0.429951	0.244193	1.7607	0.078289	0.177925
LPIN2	-0.124291	0.0705948	-1.76063	0.0783014	0.177928
MIR548V	-0.442468	0.251344	-1.76041	0.0783384	0.177988
IPO5P1	-0.203607	0.115686	-1.75999	0.0784095	0.178125
C4orf3	-0.14248	0.080961	-1.75986	0.0784324	0.178152
TBC1D22B	0.113585	0.0645513	1.7596	0.0784748	0.178224
ATP10D	0.106439	0.0605085	1.75907	0.0785658	0.178406
ITPRIPL2	-0.108353	0.0616063	-1.7588	0.0786107	0.178483
PRR5L	-0.248031	0.141037	-1.75863	0.0786408	0.178512
TRIM2	-0.211526	0.12028	-1.7586	0.0786448	0.178512
CA2	-0.359405	0.204408	-1.75827	0.0787017	0.178616
RAB24	0.295352	0.168049	1.75754	0.0788262	0.178874
RP11-213G2.3	-0.184343	0.104918	-1.75702	0.0789142	0.179049
KANSL3	-0.11208	0.063794	-1.75691	0.0789331	0.179067
RP11-214K3.21	-0.255353	0.145382	-1.75642	0.0790165	0.179232
IFITM2	0.182302	0.1038	1.75628	0.0790399	0.17926
COPZ2	0.303503	0.172828	1.75609	0.0790725	0.179307
ACBD4	0.155107	0.0883279	1.75604	0.0790824	0.179307
ENSG00000176783	0.09076	0.0516922	1.75578	0.0791265	0.179382
SH2D3A	-0.255832	0.14585	-1.75408	0.0794171	0.179934
HIST1H2BG	0.352685	0.201047	1.75424	0.0793886	0.179934
TRMT44	-0.135926	0.0774914	-1.75407	0.0794179	0.179934
NOA1	0.130804	0.0745745	1.754	0.0794301	0.179934
STX11	-0.303592	0.173088	-1.75397	0.0794355	0.179934
ELOVL1	-0.151143	0.0861667	-1.75407	0.0794178	0.179934
RHPN2	-0.330532	0.188461	-1.75385	0.0794568	0.179958
DCTN3	-0.0975706	0.0556346	-1.75378	0.0794688	0.17996
ALMS1	-0.119871	0.0683574	-1.75359	0.0795009	0.180008
AAAS	0.106224	0.0605856	1.75328	0.0795532	0.180102
CTD-2353F22.1	0.519056	0.296137	1.75276	0.079644	0.180283
DCPS	0.164523	0.0938755	1.75256	0.0796771	0.180333
HOXA6	-0.337769	0.192745	-1.75242	0.0797023	0.180348
GCNA	0.228788	0.130561	1.75234	0.0797153	0.180348
HIST1H2BD	0.281307	0.160536	1.7523	0.0797223	0.180348
PSMD3	0.111036	0.0633667	1.75227	0.0797275	0.180348
ABCA2	0.192009	0.109583	1.75218	0.0797437	0.18036
RP11-46D6.1	-0.106795	0.0609632	-1.7518	0.0798081	0.180431
CREM	0.284266	0.162265	1.75186	0.0797979	0.180431
HGSNAT	-0.139618	0.0796944	-1.75192	0.079788	0.180431
RP11-266K4.14	-0.330045	0.188449	-1.75137	0.0798814	0.180498
ZNF18	0.122747	0.0700793	1.75154	0.0798526	0.180498
SIRPB2	0.534297	0.305052	1.7515	0.0798605	0.180498
ENSG00000179889	0.075628	0.0431806	1.75143	0.079871	0.180498
SNCAIP	0.270313	0.15435	1.7513	0.079894	0.180501
FAM215B	0.543994	0.310673	1.75102	0.0799425	0.180561
SRRM1	0.107597	0.0614462	1.75108	0.0799328	0.180561
SIRPA	0.297233	0.169767	1.75083	0.0799754	0.180611
GGCT	0.186269	0.106405	1.75056	0.0800212	0.180689
METTL23	0.190325	0.108749	1.75013	0.0800967	0.180835
FAM216A	0.3075	0.175714	1.75	0.0801183	0.180859
PROB1	0.317315	0.181342	1.74982	0.08015	0.180887
GTF2IP13	0.319173	0.182405	1.7498	0.0801527	0.180887
RABIF	-0.10945	0.062557	-1.74961	0.0801861	0.18092
ZBTB7C	-0.313367	0.179109	-1.74959	0.0801891	0.18092
SHROOM2	-0.494068	0.282401	-1.74953	0.0802	0.18092
RP11-226M10.3	0.356908	0.204028	1.74931	0.080237	0.180978
RP11-286N22.8	0.304943	0.174339	1.74914	0.0802663	0.181013
SRGN	0.373705	0.213656	1.7491	0.0802742	0.181013
RIC8B	-0.0889229	0.0508473	-1.74882	0.0803214	0.181094
HEXA	0.196393	0.112306	1.74872	0.0803388	0.181109
GFOD2	-0.141274	0.0807911	-1.74864	0.0803541	0.181118
FAM110B	-0.188792	0.107977	-1.74844	0.0803877	0.181127
CACNA1D	-0.481595	0.275446	-1.74842	0.080391	0.181127
ENSG00000117020	-0.143372	0.0819983	-1.74848	0.0803816	0.181127
RP11-307P5.1	-0.536331	0.306802	-1.74813	0.0804413	0.181214
TSPAN6	-0.230482	0.131854	-1.74801	0.0804624	0.181214
SLC19A1	-0.264806	0.151485	-1.74806	0.0804529	0.181214
RP11-620J15.3	-0.289579	0.165695	-1.74767	0.0805214	0.181297
CITED2	-0.296982	0.169929	-1.74768	0.0805189	0.181297
ZNF257	0.425045	0.243237	1.74746	0.0805581	0.181355
IQCB1	0.14964	0.0856371	1.74737	0.0805732	0.181364
SIAE	-0.168667	0.0965323	-1.74726	0.0805915	0.18138
PFKFB4	0.34244	0.196046	1.74673	0.0806846	0.181565
PCOLCE2	-0.536069	0.307061	-1.74581	0.0808447	0.181885
EBLN3P	0.0933536	0.0534738	1.74578	0.0808487	0.181885
YBEY	0.213176	0.122186	1.74468	0.0810405	0.182291
SNX18P4	-0.730286	0.418609	-1.74455	0.0810626	0.182316
AGPS	-0.161369	0.0925154	-1.74424	0.0811179	0.182416
TRGC1	0.267954	0.153656	1.74386	0.0811838	0.182539
BLOC1S3	0.220183	0.126314	1.74314	0.0813084	0.182794
SLC6A12	0.47125	0.27037	1.74298	0.0813376	0.182821
LRRC4B	-0.290367	0.166601	-1.74289	0.0813536	0.182821
ENSG00000105204	-0.152281	0.0873715	-1.74291	0.081349	0.182821
GSTM4	0.221149	0.126921	1.74242	0.0814351	0.182979
ZNF410	0.274079	0.157309	1.7423	0.0814554	0.183
ENSG00000112473	0.151042	0.0866959	1.74221	0.0814723	0.183013
TSPAN1	0.914933	0.525187	1.74211	0.0814895	0.183026
CEACAM19	-0.440466	0.252932	-1.74144	0.0816061	0.183263
ADAMTS10	0.269664	0.154905	1.74083	0.0817126	0.183477
RAB15	-0.199302	0.114492	-1.74075	0.0817269	0.183484
TK1	0.318804	0.183151	1.74066	0.0817432	0.183496
RPS2P5	0.509233	0.292616	1.74028	0.0818103	0.183612
ABHD2	-0.177393	0.101936	-1.74024	0.0818172	0.183612
FSCN1	0.222257	0.127727	1.74009	0.0818434	0.183646
DNAJB4	-0.248768	0.142976	-1.73993	0.0818712	0.183683
ZSCAN9	-0.118795	0.0682795	-1.73984	0.0818869	0.183694
DHX29	-0.104133	0.0598546	-1.73977	0.0818991	0.183696
HARS	0.0772953	0.0444314	1.73966	0.0819193	0.183716
PAPPA	0.350751	0.20166	1.73932	0.0819788	0.183825
STAP2	-0.191614	0.110172	-1.73922	0.0819957	0.183837
DCAF11	-0.0956427	0.0549937	-1.73916	0.0820073	0.183838
DCAF15	0.129456	0.0744447	1.73895	0.0820432	0.183894
FAM84A	-0.434735	0.250021	-1.73879	0.0820714	0.183932
TRDMT1	-0.148242	0.0852638	-1.73863	0.0821006	0.183947
ZNF260	-0.14162	0.0814538	-1.73866	0.0820948	0.183947
NFAT5	-0.164363	0.0945414	-1.73853	0.0821175	0.18396
FUBP3	-0.0797496	0.0458789	-1.73826	0.0821645	0.18404
CHD8	-0.0388347	0.0223487	-1.73767	0.0822687	0.184249
ABL2	0.166484	0.0958509	1.73691	0.0824034	0.184525
RP11-54O7.3	0.364138	0.209684	1.7366	0.0824574	0.184621
CIPC	-0.139712	0.0804771	-1.73605	0.0825553	0.184775
ZNF720	-0.120755	0.0695583	-1.73602	0.0825596	0.184775
SS18	0.100438	0.0578512	1.73614	0.0825383	0.184775
CCDC43	-0.144188	0.0830777	-1.73558	0.0826383	0.184875
RRP36	0.129689	0.0747195	1.73568	0.0826199	0.184875
RUFY2	-0.131079	0.0755228	-1.73563	0.0826298	0.184875
NDUFC1	-0.150719	0.0868631	-1.73513	0.0827182	0.184979
DNAJC15	-0.144829	0.0834686	-1.73513	0.0827172	0.184979
ENSG00000182774	0.23397	0.134834	1.73524	0.0826982	0.184979
ENSG00000103423	0.0924217	0.0532695	1.73498	0.0827435	0.18501
TSEN15	-0.164754	0.0949698	-1.7348	0.0827755	0.185057
SEC31B	0.223309	0.128728	1.73473	0.0827883	0.18506
RPS13P2	0.383834	0.221296	1.73448	0.082833	0.185133
SLC25A3	-0.11932	0.0687955	-1.73442	0.0828434	0.185133
FKBP15	0.239154	0.137918	1.73403	0.0829121	0.185261
CTD-2132N18.2	-0.300799	0.173485	-1.73386	0.0829433	0.185281
KBTBD7	-0.168956	0.0974438	-1.73388	0.0829398	0.185281
GGT3P	-0.511404	0.294984	-1.73367	0.0829769	0.185289
ZNF234	-0.105781	0.0610141	-1.73372	0.0829679	0.185289
HIST2H4A	0.22643	0.130609	1.73365	0.0829806	0.185289
MORF4L1	-0.0627647	0.0362055	-1.73357	0.0829945	0.185295
ZNF568	-0.152525	0.0879924	-1.73339	0.0830258	0.185318
ACO1	0.206691	0.119241	1.73338	0.0830273	0.185318
TRDC	0.413597	0.238657	1.73302	0.0830915	0.185436
FBXL17	-0.0907854	0.0523885	-1.73293	0.0831088	0.185442
TAGLN	0.323099	0.186452	1.73288	0.0831168	0.185442
NR2F1	-0.315526	0.182107	-1.73264	0.0831602	0.185514
XRCC4	0.244011	0.140856	1.73235	0.0832118	0.185604
U2AF1L4	0.247991	0.14317	1.73214	0.0832485	0.18566
ANAPC10	-0.112254	0.0648174	-1.73186	0.0832992	0.185715
ATF6B	0.113435	0.0655032	1.73175	0.0833179	0.185715
GJA1	-0.255226	0.147372	-1.73185	0.0832995	0.185715
RPS6	0.224397	0.129577	1.73176	0.0833155	0.185715
ACTA2	0.357791	0.206655	1.73134	0.0833908	0.185852
SNPH	-0.250324	0.144591	-1.73126	0.0834057	0.18586
ENSG00000174775	-0.136203	0.0786939	-1.73079	0.0834888	0.18602
VRK3	0.0996655	0.0575916	1.73056	0.0835307	0.186088
RXRA	-0.173738	0.100402	-1.73043	0.0835543	0.186116
PIPOX	0.400567	0.231529	1.73009	0.0836134	0.186197
CTNNB1	-0.114861	0.0663892	-1.73012	0.0836097	0.186197
PSPC1	0.0892572	0.051593	1.73003	0.0836254	0.186199
P2RY11	0.292042	0.168818	1.72992	0.0836445	0.186205
MAP3K9	-0.257998	0.149142	-1.72988	0.0836511	0.186205
NUDCD2	-0.132569	0.0766443	-1.72967	0.0836901	0.186267
MMP15	-0.304107	0.175896	-1.72891	0.083826	0.186519
BMP2	-0.478643	0.27684	-1.72895	0.0838174	0.186519
RBM15B	-0.0783602	0.0453267	-1.72879	0.0838471	0.186541
SNORA73B	0.243702	0.140983	1.72859	0.0838829	0.186595
ENSG00000133460	0.188578	0.109111	1.72831	0.0839331	0.186682
SUOX	-0.121169	0.0701154	-1.72814	0.0839627	0.186697
ADAM10	-0.14702	0.0850717	-1.72819	0.083954	0.186697
ENSG00000185716	-0.121883	0.0705322	-1.72805	0.0839788	0.186708
EIF4E3	-0.129382	0.0748805	-1.72785	0.0840157	0.186765
ANKRD20A4	-0.60381	0.349524	-1.72752	0.0840736	0.186868
LPIN3	-0.208872	0.120917	-1.7274	0.0840955	0.186869
STX5	0.103177	0.059732	1.72733	0.0841075	0.186869
FAM120A	0.0746544	0.0432195	1.72733	0.0841082	0.186869
SMARCC2	-0.120073	0.0695232	-1.72709	0.0841516	0.18694
SELENOO	0.130607	0.0756263	1.727	0.0841674	0.18695
SBF2-AS1	0.228756	0.13247	1.72685	0.0841943	0.186972
RNF139	-0.132547	0.076758	-1.72682	0.0841998	0.186972
ZNF737	-0.148993	0.0862893	-1.72667	0.0842273	0.187008
AIG1	-0.123767	0.0716896	-1.72643	0.0842703	0.187078
IL9R	0.484752	0.280843	1.72606	0.0843369	0.187146
TSR2	-0.125441	0.0726771	-1.72601	0.0843462	0.187146
PIBF1	-0.107095	0.0620429	-1.72615	0.0843211	0.187146
MED15	0.18311	0.106089	1.72601	0.0843464	0.187146
ADAMTSL1	0.473154	0.274154	1.72587	0.0843707	0.187156
SELENOK	0.199389	0.115531	1.72585	0.0843736	0.187156
MAST4	-0.192781	0.111712	-1.7257	0.0844019	0.187193
FCN3	-0.895143	0.518966	-1.72486	0.0845527	0.187503
ASAH2B	-0.180596	0.104708	-1.72476	0.0845711	0.187518
DDIT4L	0.614174	0.356114	1.72466	0.0845895	0.187519
AL133243.1	0.195726	0.113489	1.72463	0.0845941	0.187519
AL133243.4	0.258126	0.149692	1.72438	0.0846388	0.187593
ZNF764	0.128943	0.0747899	1.72407	0.0846951	0.187692
SERPINI1	0.31064	0.18019	1.72396	0.0847149	0.187711
ANKFY1	-0.091025	0.0528158	-1.72344	0.0848082	0.187882
HSPG2	0.288454	0.167374	1.72341	0.0848149	0.187882
PKIB	0.403267	0.234066	1.72287	0.0849115	0.18807
RP5-991C6.4	-0.567993	0.329733	-1.72259	0.0849635	0.18811
LACC1	0.26854	0.155891	1.72261	0.0849597	0.18811
ENPEP	-0.428899	0.248981	-1.72261	0.0849583	0.18811
RP5-894A10.2	-0.191315	0.111084	-1.72226	0.085023	0.188216
CISD2	0.229114	0.133087	1.72154	0.0851527	0.188478
WHRN	0.32049	0.186204	1.72118	0.0852188	0.188599
ZNF680	-0.142598	0.0828524	-1.72111	0.0852317	0.188602
ZBTB18	0.116719	0.0678193	1.72103	0.0852451	0.188607
RP11-178H8.7	-0.272523	0.158363	-1.72088	0.0852722	0.188641
ZNF789	0.162666	0.0945555	1.72032	0.0853742	0.188841
AC003104.1	0.246178	0.143109	1.72021	0.0853942	0.188858
NAALAD2	-0.344823	0.200461	-1.72015	0.0854048	0.188858
RCN1	0.176856	0.102849	1.71958	0.0855094	0.189064
RNASEK	0.270283	0.157189	1.71948	0.0855264	0.189076
QARS	0.0997596	0.0580239	1.71928	0.0855625	0.189131
SUN1	-0.187177	0.108892	-1.71893	0.0856273	0.189249
APOL1	0.20979	0.122056	1.71881	0.0856498	0.189273
KLF8	-0.196821	0.114544	-1.7183	0.0857419	0.189451
RP11-888D10.4	0.233627	0.136003	1.71781	0.0858313	0.189604
AC009404.2	0.245759	0.143071	1.71774	0.0858434	0.189604
GTF2A1	0.114886	0.0668821	1.71773	0.0858455	0.189604
RP11-573N10.1	-0.347648	0.202409	-1.71755	0.0858789	0.189649
PDE3B	-0.219713	0.127927	-1.71749	0.085889	0.189649
HYKK	-0.254037	0.147918	-1.71741	0.0859042	0.189657
ZNF814	0.198252	0.115445	1.71729	0.0859269	0.189682
POLR2K	-0.178309	0.103843	-1.7171	0.0859605	0.189731
SLC26A9	-0.529301	0.308291	-1.71689	0.0859999	0.189792
SCAND1	0.141625	0.0825372	1.71589	0.0861818	0.190144
SELENOS	0.192887	0.112413	1.71589	0.0861825	0.190144
GALNT7	0.129148	0.0752706	1.71578	0.0862019	0.190161
HIBCH	-0.126579	0.0737789	-1.71565	0.0862266	0.19019
SEC31A	0.114434	0.0667042	1.71555	0.0862452	0.190206
ALPL	-0.401302	0.23394	-1.71541	0.0862705	0.190236
CIART	-0.450752	0.262865	-1.71477	0.0863876	0.190469
RPS5	0.2458	0.143369	1.71446	0.0864445	0.190569
ANXA11	-0.119784	0.0698726	-1.71433	0.086469	0.190598
XKR4	0.496567	0.289677	1.71421	0.0864901	0.190619
KRT18P15	-0.404873	0.236209	-1.71405	0.08652	0.190633
CORO1B	0.170373	0.0993966	1.71407	0.0865151	0.190633
RPS10P3	0.352012	0.205388	1.71389	0.0865497	0.190673
RPS14	0.230864	0.134741	1.71339	0.0866401	0.190847
MYOM1	0.341587	0.199377	1.71328	0.0866619	0.19087
PAPOLB	-0.491542	0.286919	-1.71318	0.0866799	0.190883
PCDHGA10	-0.245364	0.143236	-1.713	0.0867122	0.190929
ENSG00000166377	0.134505	0.0785451	1.71246	0.0868123	0.191124
ZNF550	0.193029	0.112734	1.71225	0.0868515	0.191185
ZNF317	0.081535	0.0476274	1.71194	0.0869085	0.191285
CDAN1	0.119788	0.0699791	1.71177	0.0869382	0.191325
TMEM141	-0.137422	0.0802854	-1.71166	0.0869586	0.191344
CMBL	-0.271242	0.158473	-1.71159	0.0869718	0.191347
LINC00852	0.337804	0.197372	1.71151	0.0869871	0.191355
ARGLU1	-0.156612	0.0915106	-1.71141	0.0870057	0.191371
PTGER3	-0.326182	0.190606	-1.71129	0.0870279	0.191394
ENSG00000105619	0.203859	0.119139	1.7111	0.0870618	0.191443
ZNF611	-0.111785	0.0653434	-1.71074	0.0871295	0.191566
ANKRD20A21P	-0.522949	0.30578	-1.71021	0.0872266	0.191754
HSPE1	0.19501	0.114044	1.70995	0.0872748	0.191835
IGHV3-43	1.03166	0.603394	1.70976	0.0873108	0.191888
UGGT2	-0.107179	0.0627009	-1.70937	0.0873822	0.192019
LHFPL3-AS1	-0.48744	0.28522	-1.709	0.0874516	0.192136
RPS3AP47	0.316135	0.184994	1.70889	0.0874704	0.192136
AGAP6	0.165066	0.0965914	1.70891	0.0874669	0.192136
CD33	0.313397	0.1834	1.70881	0.0874854	0.192143
MTX1P1	0.180058	0.105384	1.70859	0.0875272	0.19221
SYNCRIP	-0.0796546	0.046626	-1.70837	0.0875675	0.192273
CORO2B	-0.348854	0.204232	-1.70813	0.0876123	0.192345
PGPEP1	0.147565	0.0864074	1.70778	0.0876778	0.192464
ERI1	0.112502	0.0658926	1.70735	0.0877565	0.192611
S100A16	-0.129577	0.0759023	-1.70715	0.0877936	0.192666
FTH1	0.32993	0.19332	1.70665	0.0878868	0.192845
ARFGEF1	-0.0723308	0.0423846	-1.70653	0.0879088	0.192868
APOPT1	-0.126459	0.0741129	-1.70631	0.0879511	0.192935
RNF187	0.129513	0.0759319	1.70565	0.088074	0.193179
HEATR1	0.127294	0.0746372	1.7055	0.0881011	0.193212
PLA2G4E	0.928686	0.544664	1.70506	0.0881826	0.193365
RACK1	0.186103	0.109163	1.70482	0.0882288	0.193441
ALDH1L1	0.564024	0.330883	1.7046	0.0882687	0.193503
GPX3	-0.404346	0.237302	-1.70393	0.0883946	0.193753
CCDC93	0.115064	0.0675382	1.70369	0.0884393	0.193825
CTD-2357A8.2	0.315548	0.185243	1.70343	0.088488	0.193906
GLT8D2	0.251518	0.147683	1.7031	0.0885501	0.194016
LINC00863	-0.279711	0.164244	-1.70302	0.0885648	0.194023
PPFIA3	0.185247	0.108788	1.70282	0.0886009	0.194076
ZNF846	-0.143801	0.0844563	-1.70267	0.0886307	0.194115
CEBPG	-0.110076	0.0646521	-1.70258	0.0886461	0.194123
VLDLR-AS1	-0.397938	0.233761	-1.70233	0.0886936	0.194202
ENSG00000110628	0.311866	0.183255	1.70182	0.088789	0.194379
RPL19	0.19165	0.112618	1.70177	0.0887983	0.194379
AF131215.4	0.277323	0.163005	1.70132	0.0888832	0.194539
CHMP5	-0.195667	0.115048	-1.70074	0.0889919	0.194751
RP11-266K4.13	-0.304568	0.179124	-1.70033	0.0890698	0.194896
TTC39B	-0.163505	0.0961734	-1.70011	0.0891103	0.194958
NOTCH2NL	0.156499	0.0920571	1.70002	0.0891273	0.19497
RAB18	-0.13285	0.0781565	-1.6998	0.0891688	0.195035
RP11-318K15.2	0.426784	0.251108	1.69961	0.0892052	0.195059
C21orf2	0.166726	0.0981001	1.69955	0.0892153	0.195059
RPL15P3	0.195512	0.115029	1.69967	0.0891928	0.195059
STRN3	-0.0799376	0.0470442	-1.6992	0.0892813	0.195177
RP5-881P19.7	0.268695	0.158137	1.69913	0.0892952	0.195181
LINC01422	0.226118	0.133113	1.6987	0.0893761	0.195332
GGTLC5P	-0.508881	0.299601	-1.69853	0.0894081	0.195376
DNAJC3	0.146848	0.0864597	1.69845	0.0894226	0.195382
TXK	0.383214	0.225645	1.69831	0.0894495	0.195415
ZNF137P	-0.197958	0.116583	-1.698	0.0895077	0.195516
M6PR	0.217084	0.127874	1.69764	0.0895749	0.195637
ITPKB-IT1	0.348359	0.205222	1.69748	0.0896064	0.19568
RP11-359E3.4	-0.328124	0.193316	-1.69734	0.0896321	0.195696
SMAD1	0.27553	0.162333	1.69731	0.0896377	0.195696
ABCC2	0.234378	0.138104	1.69711	0.0896751	0.195752
CHM	-0.11597	0.0683727	-1.69614	0.0898595	0.196129
ZNF429	-0.197975	0.116739	-1.69588	0.0899092	0.196211
DTL	0.410727	0.242224	1.69565	0.0899529	0.19628
ACTG1	0.12172	0.0717878	1.69555	0.0899719	0.196296
SUGP1	0.105385	0.062184	1.69473	0.0901258	0.196606
TMEM44	-0.26143	0.154272	-1.69461	0.0901503	0.196633
SLC27A2	0.674761	0.398251	1.69431	0.0902063	0.196729
LGALS1	0.286131	0.168896	1.69413	0.0902415	0.19678
PNRC1	0.147805	0.0872638	1.69378	0.0903076	0.196898
TYROBP	0.393686	0.23248	1.69342	0.0903755	0.19702
NOTCH3	0.281838	0.166446	1.69327	0.0904045	0.197057
ENSG00000083896	-0.0770277	0.0454976	-1.69301	0.0904543	0.197117
CD93	-0.200278	0.118298	-1.693	0.090456	0.197117
HPGDS	-0.329164	0.194453	-1.69277	0.0904993	0.197185
TTC41P	0.293243	0.173253	1.69257	0.0905378	0.197191
HIST2H4B	0.221193	0.130681	1.69262	0.0905282	0.197191
ARRB2	0.255629	0.151023	1.69265	0.0905212	0.197191
FCGR2A	0.357826	0.211418	1.69251	0.0905497	0.197191
LATS1	-0.053375	0.0315428	-1.69214	0.0906187	0.197315
COA5	-0.151364	0.0894602	-1.69197	0.0906509	0.197359
JAKMIP2	-0.359422	0.212459	-1.69173	0.0906984	0.197436
RP11-420L9.5	-0.225643	0.133387	-1.69165	0.0907134	0.197443
RBM27	-0.129846	0.0767817	-1.6911	0.0908173	0.197602
NUB1	0.151318	0.0894803	1.69107	0.0908226	0.197602
NAV2	-0.282096	0.166806	-1.69116	0.0908057	0.197602
MRPL12	0.33562	0.198494	1.69083	0.0908687	0.197606
THEM6	-0.152547	0.0902162	-1.6909	0.0908556	0.197606
NUP50	0.111884	0.0661716	1.69081	0.0908722	0.197606
FBLN5	-0.289323	0.171104	-1.69092	0.0908528	0.197606
HOMER3	0.228342	0.135064	1.69062	0.0909089	0.197659
KIAA1683	-0.606538	0.35882	-1.69037	0.0909569	0.197738
RBM23	-0.082563	0.0488454	-1.69029	0.0909721	0.197745
ZNF117	-0.185103	0.109514	-1.69023	0.0909844	0.197745
VPS29	0.123229	0.0729245	1.68982	0.0910633	0.197891
CD163	0.426772	0.252566	1.68974	0.0910768	0.197894
SORD2P	0.265685	0.157251	1.68956	0.0911122	0.197911
RAB8A	0.13921	0.0823938	1.68958	0.0911093	0.197911
ENSG00000049656	0.132325	0.0783214	1.68951	0.091121	0.197911
DNAJB6	0.102984	0.0609719	1.68905	0.0912106	0.19808
CEP290	-0.10289	0.0609199	-1.68893	0.0912325	0.198101
FAM13A-AS1	-0.182797	0.108255	-1.68858	0.0913	0.198222
MRPL24	0.143443	0.0849599	1.68836	0.0913423	0.198288
HIST2H2BF	0.209932	0.124355	1.68817	0.0913792	0.198341
POLR3H	-0.218281	0.129307	-1.68808	0.0913961	0.198352
SCAMP2	0.116825	0.0692237	1.68764	0.0914797	0.198507
SUPT3H	-0.130686	0.0774748	-1.68682	0.0916386	0.198806
BICD2	-0.0766393	0.0454347	-1.6868	0.0916415	0.198806
NUPL2	0.134339	0.0796473	1.68667	0.0916665	0.198808
HOMEZ	-0.0923095	0.0547288	-1.68667	0.0916666	0.198808
JAZF1	0.096328	0.0571191	1.68644	0.0917109	0.198865
DHRS3	-0.157789	0.0935651	-1.68641	0.091717	0.198865
APOC1	0.506791	0.300529	1.68633	0.0917322	0.198872
SLC33A1	0.123799	0.0734251	1.68606	0.0917844	0.198959
RAPGEF6	0.122154	0.072461	1.68579	0.091837	0.199047
POLE2	0.247042	0.146555	1.68566	0.0918608	0.199065
FN3K	-0.35828	0.212554	-1.6856	0.0918731	0.199065
CKS2	-0.225349	0.133699	-1.68549	0.0918937	0.199065
ZNF506	0.134658	0.0798903	1.68554	0.0918847	0.199065
TMUB2	0.0945952	0.0561267	1.68539	0.0919138	0.199082
NYNRIN	-0.262614	0.155864	-1.68489	0.0920105	0.199265
DTNA	-0.220754	0.131067	-1.68429	0.0921252	0.199488
ENSG00000177427	-0.125836	0.0747215	-1.68406	0.0921696	0.199557
ADAM32	-0.30397	0.180517	-1.68389	0.0922036	0.199605
ATP2C2	-0.476826	0.283203	-1.68369	0.0922409	0.199659
DFFA	-0.0954651	0.0567062	-1.6835	0.0922779	0.199713
CSDE1	-0.0853917	0.0507334	-1.68315	0.0923469	0.199836
CCDC171	-0.190783	0.113357	-1.68304	0.0923682	0.199838
ZBTB24	0.151873	0.0902418	1.68296	0.0923825	0.199838
PPP6R2	0.107974	0.0641572	1.68295	0.0923842	0.199838
GPD1	-0.699536	0.415697	-1.6828	0.0924137	0.199876
DNAJC6	-0.361118	0.214629	-1.68253	0.0924668	0.199964
SOCS4	-0.13138	0.078088	-1.68246	0.0924789	0.199964
TES	-0.131618	0.0782384	-1.68226	0.0925175	0.200021
MLST8	0.127883	0.0760427	1.68172	0.0926229	0.200223
ENAH	-0.201833	0.12003	-1.68152	0.0926612	0.20028
ALG13	0.139767	0.0831273	1.68136	0.0926922	0.20032
PNPLA6	-0.27489	0.163513	-1.68115	0.092734	0.200384
GRWD1	0.135862	0.0808199	1.68105	0.0927534	0.2004
ZNF202	0.11701	0.0696132	1.68086	0.0927906	0.200454
ENSG00000153406	0.118744	0.0706745	1.68016	0.092926	0.20072
NOSIP	0.106231	0.0632318	1.68002	0.0929533	0.200726
KIAA1429	-0.0855591	0.0509257	-1.68008	0.0929421	0.200726
ZNF90	-0.351582	0.209323	-1.67961	0.0930328	0.200872
RP4-737E23.6	-0.381559	0.227233	-1.67915	0.0931222	0.201039
GNA12	0.186356	0.111047	1.67817	0.0933142	0.201427
HEMK1	0.147805	0.0880912	1.67787	0.0933731	0.201501
PDLIM5	0.198645	0.118391	1.67788	0.0933714	0.201501
ENSG00000165929	-0.190153	0.113335	-1.6778	0.0933854	0.201501
PTMA	0.178382	0.106344	1.67742	0.0934612	0.201638
PEAR1	-0.29142	0.173745	-1.67729	0.0934865	0.201644
INTS11	0.0882228	0.0525988	1.67728	0.0934882	0.201644
COMMD1	0.108223	0.0645448	1.67671	0.0935992	0.20183
EHMT1	0.160945	0.0959862	1.67675	0.0935919	0.20183
PCGF2	-0.283934	0.169356	-1.67655	0.0936311	0.201846
PPP6R3	-0.0568865	0.0339302	-1.67657	0.0936263	0.201846
TF	0.5634	0.336079	1.67639	0.0936613	0.201856
ZNF674-AS1	-0.185762	0.110812	-1.67637	0.0936649	0.201856
FAM185A	-0.123343	0.0735786	-1.67634	0.0936723	0.201856
UBE2F	0.139176	0.0830348	1.67611	0.0937159	0.201923
PALMD	-0.253056	0.150989	-1.67599	0.0937393	0.201947
PCDHGA6	-0.281313	0.167864	-1.67584	0.0937691	0.201985
CDR2	0.106223	0.0633913	1.67567	0.0938037	0.202033
GK	0.412568	0.246257	1.67535	0.093865	0.202139
RP11-166O4.6	-0.269172	0.160696	-1.67503	0.0939278	0.202247
TATDN3	0.143364	0.0856374	1.67408	0.0941147	0.202597
CASP4	0.187709	0.112124	1.67412	0.0941064	0.202597
NEK11	-0.277614	0.165842	-1.67397	0.0941369	0.202618
CCDC152	0.335991	0.20074	1.67376	0.0941773	0.202667
KAT5	-0.096365	0.0575751	-1.67373	0.0941842	0.202667
SLFN12	-0.131157	0.0783711	-1.67354	0.0942215	0.202721
TMEM205	0.138528	0.0828057	1.67293	0.0943407	0.202951
MMRN2	-0.24367	0.145661	-1.67285	0.094357	0.202959
OR7E47P	-0.32788	0.196012	-1.67275	0.0943766	0.202975
CYP4V2	-0.200064	0.119626	-1.67241	0.0944437	0.203093
CYB5R3	-0.154618	0.0924689	-1.67211	0.0945023	0.203192
CLNS1A	0.11427	0.068351	1.67181	0.0945611	0.203292
TPI1P1	0.301238	0.180226	1.67145	0.0946334	0.203421
SNRPD2	0.246213	0.147311	1.67138	0.0946461	0.203422
RPS4X	0.258212	0.1545	1.67127	0.0946675	0.203441
VSIG10L	0.339172	0.20299	1.67088	0.0947452	0.203535
TMC7	-0.419305	0.250949	-1.67088	0.0947456	0.203535
IFT22	-0.198357	0.118715	-1.67087	0.0947482	0.203535
EFNB3	0.475724	0.284817	1.67028	0.0948646	0.203735
STAC3	0.270212	0.161781	1.67024	0.0948727	0.203735
GPAT4	0.0817104	0.0489223	1.67021	0.0948786	0.203735
IQCJ-SCHIP1	-0.300189	0.179746	-1.67007	0.0949055	0.203767
EGLN1	0.132948	0.0796109	1.66997	0.094925	0.203782
LL0XNC01-237H1.2	-0.165643	0.099211	-1.6696	0.0949987	0.203819
VANGL2	-0.313186	0.187558	-1.66981	0.0949575	0.203819
RAB4A	-0.123117	0.0737382	-1.66966	0.0949873	0.203819
NPIPB11	0.309508	0.185376	1.66962	0.0949944	0.203819
SLC8A1	0.246465	0.147622	1.66957	0.0950042	0.203819
PTPRE	0.15678	0.0939269	1.66917	0.0950827	0.203961
NMB	-0.35944	0.215411	-1.66863	0.0951915	0.204168
PLCB1	-0.233481	0.139938	-1.66845	0.0952255	0.204193
CCDC102B	-0.217374	0.130286	-1.66844	0.0952281	0.204193
PIK3R3	-0.277418	0.166284	-1.66834	0.0952486	0.204211
IL6R	-0.103386	0.06198	-1.66805	0.0953057	0.204306
FXR1	-0.0706054	0.0423344	-1.6678	0.0953545	0.204358
FAM208B	0.0901322	0.0540406	1.66786	0.0953437	0.204358
GABPA	-0.137132	0.0822277	-1.66771	0.0953743	0.204373
NME6	-0.103616	0.0621415	-1.66742	0.0954308	0.204425
OPN3	-0.267152	0.160221	-1.6674	0.0954355	0.204425
DCP2	0.0990798	0.0594179	1.66751	0.0954134	0.204425
TGDS	0.15546	0.0932796	1.6666	0.0955937	0.204737
POLR3B	-0.0853013	0.0511861	-1.66649	0.0956153	0.204757
NOP56	0.163593	0.0981934	1.66603	0.095707	0.204926
ENSG00000141076	0.110849	0.0665507	1.66563	0.0957872	0.205071
ARL4D	-0.336919	0.202285	-1.66556	0.0958003	0.205073
HSP90AB3P	0.184056	0.110515	1.66544	0.0958255	0.2051
TAF1D	0.116253	0.0698248	1.66492	0.0959285	0.205294
DRAP1	0.171246	0.102863	1.66479	0.0959538	0.205321
RPL37	0.205847	0.123664	1.66458	0.0959974	0.205388
NET1	-0.215217	0.129314	-1.6643	0.096053	0.20548
ERCC8	-0.120389	0.0723404	-1.6642	0.0960721	0.205495
ZNF316	0.197223	0.118515	1.66412	0.0960885	0.205503
HOXB2	0.198775	0.119472	1.66379	0.0961549	0.205592
NAA15	0.0927947	0.055772	1.66382	0.0961481	0.205592
LINC01106	-0.286681	0.172331	-1.66355	0.0962031	0.205668
SLU7	-0.119539	0.0718669	-1.66334	0.0962454	0.205732
MDFI	0.34534	0.207634	1.66321	0.0962699	0.205757
KDELR1	0.114543	0.068877	1.66301	0.0963111	0.205819
UBE3D	0.144338	0.0867999	1.66288	0.0963371	0.205847
MED14	0.085699	0.0515406	1.66275	0.0963626	0.205875
C4BPB	-0.588545	0.354112	-1.66203	0.0965063	0.206116
AC012066.1	0.337188	0.202881	1.662	0.0965127	0.206116
ENSG00000148303	0.195784	0.117798	1.66203	0.0965067	0.206116
PMS2P6	0.223706	0.134617	1.66179	0.096554	0.206151
THG1L	0.132546	0.0797586	1.66183	0.0965459	0.206151
KCTD11	0.197583	0.118915	1.66155	0.0966027	0.206225
MS4A4A	0.402465	0.242231	1.66149	0.0966141	0.206225
COL6A4P2	0.563014	0.33894	1.6611	0.0966925	0.206366
ARID3B	0.144414	0.0869419	1.66104	0.0967058	0.206368
HNRNPCP2	0.182959	0.110168	1.66073	0.0967679	0.206473
SFSWAP	0.126469	0.0761831	1.66007	0.0969001	0.206729
SMIM11B	-0.122134	0.0735841	-1.65979	0.0969576	0.206824
SNRNP25	0.232108	0.139864	1.65953	0.0970097	0.206909
BMPR1B	-0.52274	0.315112	-1.6589	0.0971354	0.207126
AL133243.2	0.16912	0.101953	1.6588	0.097156	0.207126
ELMO1	0.0920039	0.0554635	1.65882	0.0971524	0.207126
BCAT1	0.519568	0.313225	1.65877	0.0971618	0.207126
RPL14P1	0.274208	0.165316	1.65868	0.0971796	0.207137
POLR2J3	0.309817	0.186827	1.65831	0.097255	0.207267
RPL6P27	0.220686	0.133083	1.65826	0.0972656	0.207267
BLCAP	0.0993231	0.0599132	1.65778	0.0973616	0.207444
LINC00702	-0.390646	0.235672	-1.65758	0.0974023	0.207504
PCDH19	0.541714	0.32698	1.65672	0.0975763	0.207821
CH507-154B10.2	0.38246	0.230848	1.65676	0.097568	0.207821
RP11-322E11.5	0.450216	0.27177	1.65661	0.097599	0.207843
ZNF454	-0.31193	0.188302	-1.65654	0.0976115	0.207843
TMEM161B-AS1	0.167716	0.101254	1.6564	0.0976418	0.20788
ZNF579	-0.196359	0.118599	-1.65566	0.0977909	0.208097
BAG2	-0.223037	0.13471	-1.65568	0.097786	0.208097
DNHD1	0.1915	0.115665	1.65565	0.0977925	0.208097
SERTAD2	0.10411	0.0628819	1.65564	0.0977943	0.208097
MYL6	-0.149807	0.0904881	-1.65555	0.0978134	0.208111
NAGPA	0.178228	0.107667	1.65535	0.0978525	0.208167
AC093495.4	-0.315263	0.190492	-1.65499	0.0979257	0.208244
BMP4	-0.309527	0.187026	-1.65499	0.0979263	0.208244
FAF1	-0.0717361	0.0433431	-1.65508	0.0979092	0.208244
PYCR2	0.0894659	0.0540617	1.65489	0.0979477	0.208262
HIF3A	-0.559719	0.338236	-1.65482	0.0979614	0.208264
HOXA4	-0.361455	0.218471	-1.65448	0.0980305	0.208384
TLR8	0.488229	0.295153	1.65416	0.0980952	0.208495
AP1S2	0.218484	0.132095	1.65399	0.0981302	0.208542
TFB1M	0.116241	0.0702892	1.65376	0.0981764	0.208614
ANKRD13C	-0.0719301	0.0435071	-1.65329	0.0982709	0.208788
GNAS	0.0839043	0.0507561	1.65309	0.0983126	0.208849
CORO2A	-0.355197	0.214881	-1.65299	0.098332	0.208864
TTC38	0.0955726	0.0578202	1.65293	0.0983458	0.208866
CD207	0.444423	0.268982	1.65224	0.0984852	0.209135
CH17-373J23.1	0.380294	0.230219	1.65188	0.0985587	0.209183
7SK	-0.264332	0.160013	-1.65194	0.0985463	0.209183
FAM13C	-0.251968	0.152518	-1.65205	0.0985239	0.209183
SUGP2	0.112228	0.0679346	1.652	0.0985351	0.209183
AMMECR1	-0.0978045	0.0592212	-1.65151	0.098634	0.209308
MGST1	-0.330009	0.199827	-1.65147	0.098643	0.209308
RP11-244O19.1	-0.311402	0.188609	-1.65104	0.0987294	0.209465
NCAM1	-0.320391	0.194082	-1.6508	0.0987789	0.209537
ARPIN	-0.108021	0.0654372	-1.65075	0.0987891	0.209537
FSD1L	-0.168006	0.101788	-1.65056	0.0988293	0.209595
ZNF547	-0.156179	0.0946277	-1.65046	0.0988493	0.209611
RTEL1-TNFRSF6B	0.303022	0.183622	1.65025	0.0988922	0.209675
EIF3B	0.0732115	0.0443724	1.64993	0.0989567	0.209785
GDF11	0.188228	0.114111	1.64952	0.099042	0.209858
SHMT1	-0.1178	0.0714148	-1.64951	0.0990425	0.209858
OCIAD1	-0.0886787	0.0537568	-1.64963	0.099019	0.209858
SNX6	0.176434	0.106951	1.64967	0.0990102	0.209858
SMOC1	0.48155	0.291948	1.64944	0.0990577	0.209864
LRRN2	0.39552	0.239816	1.64926	0.0990936	0.209913
RNU5A-1	0.304001	0.184374	1.64882	0.0991835	0.210025
C1orf226	-0.261919	0.158846	-1.64888	0.0991713	0.210025
TSPAN17	0.117728	0.0714015	1.64882	0.0991849	0.210025
SOX7	-0.405239	0.245828	-1.64847	0.0992569	0.210151
MEX3C	0.130261	0.0790228	1.6484	0.0992705	0.210152
TM9SF3	-0.108488	0.0658172	-1.64832	0.0992876	0.210161
ZNF135	-0.188256	0.114217	-1.64823	0.099305	0.210171
GIMAP5	0.240478	0.145912	1.6481	0.0993332	0.210204
CREB1	-0.0784462	0.0476045	-1.64787	0.0993784	0.210273
HIVEP1	0.108079	0.0655986	1.64757	0.0994402	0.210376
SNX18P8	-0.66848	0.405783	-1.64738	0.0994792	0.210405
COX18	0.129107	0.0783708	1.64738	0.0994791	0.210405
RP11-32B5.1	0.296716	0.180158	1.64698	0.099563	0.210555
PLK4	0.250834	0.152319	1.64676	0.0996072	0.210622
COX7A1	-0.233081	0.141572	-1.64638	0.0996861	0.210715
UBOX5	-0.117159	0.0711624	-1.64636	0.0996897	0.210715
ARMCX3	-0.0895469	0.0543889	-1.64642	0.0996775	0.210715
RP11-296O14.3	0.274096	0.166506	1.64616	0.0997299	0.210773
AIMP1	-0.131953	0.0801742	-1.64582	0.0998002	0.210894
SEC23A	0.175537	0.106677	1.6455	0.099867	0.211008
MSL1	-0.0719685	0.0437387	-1.64542	0.0998831	0.211015
STK32B	0.406719	0.247197	1.64532	0.0999033	0.211031
PARVB	0.112672	0.0684853	1.64519	0.0999298	0.21106
RBM6	0.145537	0.0884878	1.64471	0.100029	0.211242
TIMM8B	0.191585	0.116496	1.64456	0.10006	0.211281
FAM35A	-0.095403	0.0580208	-1.64429	0.100116	0.211372
PNMA1	0.128788	0.0783479	1.6438	0.100218	0.21156
TM2D1	-0.0740903	0.0450857	-1.64332	0.100316	0.21174
AC159540.1	0.199833	0.121616	1.64315	0.100351	0.211787
RGP1	-0.100152	0.060955	-1.64305	0.100372	0.211805
CHN2	0.154684	0.0941484	1.64298	0.100388	0.21181
TATDN2	0.162614	0.0990056	1.64247	0.100492	0.21195
CHI3L2	0.540234	0.328916	1.64247	0.100493	0.21195
IARS2	-0.108396	0.0659926	-1.64254	0.100478	0.21195
LMF2	0.0929409	0.056593	1.64227	0.100534	0.212011
CWF19L1	0.0981576	0.0597812	1.64195	0.100601	0.212123
CTD-2292M16.8	-0.27561	0.167886	-1.64165	0.100663	0.212225
CENPC	-0.122804	0.0748077	-1.64159	0.100675	0.212225
RP11-47G11.2	0.331762	0.202118	1.64143	0.100709	0.212269
ABCA8	-0.3659	0.222941	-1.64124	0.100747	0.212323
LINC01091	-0.343	0.209074	-1.64056	0.100888	0.212592
COX20	-0.11705	0.0713562	-1.64036	0.10093	0.212654
RPS26P47	0.464585	0.283249	1.6402	0.100964	0.212698
CD99L2	-0.0831288	0.050696	-1.63975	0.101057	0.212867
RP11-797A18.6	-0.308603	0.188216	-1.63963	0.101083	0.212894
PPP1R1C	-0.54682	0.333543	-1.63943	0.101124	0.212955
RP11-536K7.3	-0.319066	0.194629	-1.63935	0.10114	0.21296
RPS6KL1	0.304324	0.1857	1.63879	0.101256	0.21315
REM1	-0.370417	0.226022	-1.63885	0.101244	0.21315
PRSS53	0.289093	0.176436	1.63852	0.101314	0.213225
RP11-203F10.6	0.259341	0.158279	1.6385	0.101318	0.213225
C20orf24	0.284461	0.173623	1.63838	0.101342	0.213249
BCL2L12	0.204934	0.125158	1.6374	0.101546	0.213624
SRP9	-0.154114	0.0941182	-1.63745	0.101536	0.213624
PAPD4	0.0908712	0.0555104	1.63701	0.101628	0.213769
ZNF593	0.222282	0.135791	1.63694	0.101644	0.213775
TESK1	0.127866	0.0781241	1.63671	0.101692	0.213849
PIGR	-0.47117	0.287903	-1.63656	0.101722	0.213886
MALSU1	-0.121374	0.0741801	-1.6362	0.101797	0.214016
HIST1H2AE	0.269188	0.164527	1.63613	0.101812	0.21402
TMED5	-0.158313	0.0967708	-1.63596	0.101848	0.214067
CIDECP	-0.132597	0.0810581	-1.63583	0.101875	0.214072
EP400NL	0.199432	0.121915	1.63583	0.101876	0.214072
DHX40	-0.107809	0.0659214	-1.63542	0.101961	0.214223
COL10A1	0.969747	0.592996	1.63533	0.101979	0.214234
AC017035.2	0.326882	0.199903	1.63521	0.102006	0.214235
RARG	-0.179834	0.109977	-1.63519	0.102008	0.214235
SETD2	-0.0710638	0.0434603	-1.63514	0.102019	0.214235
RALGAPB	-0.0541372	0.0331197	-1.63459	0.102134	0.214451
RPS3AP38	0.252747	0.154696	1.63383	0.102295	0.214743
FBXL13	-0.355677	0.217699	-1.63381	0.1023	0.214743
FOXA1	-0.375205	0.229659	-1.63374	0.102312	0.214743
ZNF337	-0.105884	0.0648152	-1.63364	0.102335	0.214763
LRRC8A	-0.127588	0.0781582	-1.63243	0.102589	0.215269
IDH3G	0.095402	0.0584495	1.63221	0.102635	0.215337
ENSG00000054282	-0.108693	0.0666082	-1.63183	0.102716	0.215481
TXNDC11	0.166484	0.102028	1.63176	0.102731	0.215483
LRCOL1	-0.516678	0.316668	-1.63161	0.102763	0.215523
SLC38A9	0.101704	0.0623364	1.63154	0.102776	0.215523
C12orf29	-0.175951	0.107862	-1.63126	0.102836	0.215604
C17orf80	-0.109622	0.067202	-1.63124	0.10284	0.215604
UACA	-0.229532	0.140736	-1.63094	0.102904	0.215708
LENG9	0.217868	0.133606	1.63068	0.102957	0.215793
SAP30	0.268888	0.164902	1.63059	0.102977	0.215807
AOC4P	-0.27877	0.171049	-1.62977	0.103151	0.216144
SART1	0.123744	0.0759417	1.62946	0.103216	0.216252
CDH2	0.527981	0.324088	1.62913	0.103285	0.216371
ELK3	0.166097	0.101979	1.62873	0.10337	0.216521
GBP6	0.643259	0.395006	1.62848	0.103424	0.216606
ISM1	-0.402286	0.247069	-1.62823	0.103475	0.216659
SLC25A43	-0.157717	0.0968613	-1.62828	0.103465	0.216659
UVSSA	0.211551	0.129943	1.62803	0.103519	0.21671
IGFBP4	0.190973	0.117305	1.62799	0.103526	0.21671
ABCB10	-0.102856	0.0631861	-1.62783	0.103561	0.216756
MTSS1	-0.189228	0.116292	-1.62718	0.103698	0.216988
LRCH3	0.0771051	0.0473842	1.62723	0.103688	0.216988
PCDHB13	-0.216173	0.132889	-1.62672	0.103797	0.217147
IL33	-0.287596	0.176797	-1.6267	0.103801	0.217147
RPL12	0.215847	0.132702	1.62656	0.10383	0.217181
RGS11	-0.26824	0.16495	-1.62619	0.103909	0.217318
RP4-758J18.2	0.125224	0.0770086	1.62611	0.103927	0.217328
C19orf38	0.324742	0.199744	1.6258	0.103993	0.217439
ZBTB20	-0.127294	0.0783316	-1.62507	0.104148	0.217735
RSPO3	0.452448	0.278442	1.62493	0.104178	0.21777
CTD-2530N21.5	-0.607493	0.373925	-1.62464	0.10424	0.217872
RP11-16F15.2	0.322516	0.198559	1.62428	0.104316	0.217977
RPS27A	0.210244	0.129438	1.62428	0.104317	0.217977
RP11-363N22.3	-0.344062	0.211874	-1.6239	0.104398	0.218119
ENSG00000066379	0.157159	0.096783	1.62383	0.104412	0.218122
PMS2P1	0.119272	0.0734586	1.62367	0.104446	0.218165
NYAP2	-0.449389	0.276799	-1.62352	0.104478	0.218203
SETD7	-0.098379	0.0606004	-1.62341	0.104502	0.218227
ANKRD36C	0.167605	0.103248	1.62332	0.104521	0.218238
TTI1	0.0641054	0.0394928	1.62322	0.104543	0.218256
TWF1P1	0.255528	0.157431	1.62311	0.104566	0.218276
ING4	-0.11947	0.0736271	-1.62264	0.104667	0.218352
PPARG	-0.474605	0.292452	-1.62285	0.104622	0.218352
RPS3AP26	0.267289	0.164723	1.62265	0.104664	0.218352
RPS26	0.445798	0.274707	1.62281	0.104629	0.218352
ZC3H7B	-0.125482	0.0773327	-1.62263	0.104668	0.218352
CNOT6L	0.109241	0.0673381	1.62227	0.104745	0.218483
TUBA1A	-0.174288	0.107442	-1.62216	0.10477	0.218508
LSM2	0.227456	0.140228	1.62204	0.104794	0.218532
SVIL	-0.211887	0.130642	-1.62188	0.104828	0.218575
TOLLIP	-0.156959	0.0967807	-1.6218	0.104846	0.218584
PCDHGB6	-0.26101	0.160966	-1.62153	0.104905	0.218679
ZNF318	0.0851831	0.0525351	1.62145	0.104921	0.218684
SNORD63	0.460409	0.283977	1.62129	0.104955	0.218729
RAD54L2	-0.116699	0.0720167	-1.62044	0.105137	0.219079
PCBP4	-0.18598	0.114781	-1.62031	0.105166	0.21911
ITGAV	0.217371	0.134159	1.62025	0.105178	0.21911
FAM58A	0.158876	0.0980791	1.61988	0.105258	0.219249
MT-TT	-0.402016	0.248247	-1.61942	0.105357	0.219426
NRCAM	-0.284722	0.175882	-1.61882	0.105486	0.219631
BRMS1	0.147027	0.0908234	1.61882	0.105486	0.219631
VAT1	-0.194907	0.120404	-1.61878	0.105495	0.219631
ZNF785	0.152553	0.0942484	1.61863	0.105528	0.219671
MROH8	0.191483	0.118323	1.61831	0.105596	0.219758
MED12	0.100395	0.0620348	1.61837	0.105583	0.219758
FAHD2B	-0.136576	0.0844158	-1.6179	0.105684	0.219913
ELAC2	0.0658842	0.0407335	1.61745	0.105782	0.220089
UBALD2	0.18044	0.111625	1.61649	0.105989	0.220492
RABL3	-0.109509	0.0677561	-1.61623	0.106045	0.22058
UBTF	0.0845839	0.052351	1.61571	0.106158	0.220787
KIAA1257	-0.41509	0.256922	-1.61562	0.106176	0.220797
CCNB1	0.273048	0.169077	1.61493	0.106326	0.221082
GDPD3	-0.270254	0.167368	-1.61473	0.10637	0.221089
KTI12	0.174558	0.108103	1.61473	0.106369	0.221089
PLCD3	-0.240973	0.149226	-1.61482	0.106349	0.221089
WNT5B	0.253021	0.156708	1.6146	0.106397	0.221118
GNB3	0.401013	0.248394	1.61442	0.106436	0.221172
NUDT3	-0.0971492	0.0601934	-1.61395	0.106538	0.221355
STRIP1	0.0592596	0.0367188	1.61388	0.106554	0.22136
SMIM19	-0.154901	0.0959922	-1.61368	0.106596	0.22142
LNP1	-0.191176	0.118484	-1.61351	0.106634	0.221442
UBE2B	-0.113782	0.0705182	-1.61351	0.106633	0.221442
COL27A1	0.221767	0.137457	1.61335	0.106668	0.221486
PKN1	-0.0951677	0.0589912	-1.61325	0.10669	0.221503
KCP	0.372974	0.231218	1.61309	0.106725	0.221521
ZNF507	-0.143187	0.0887634	-1.61313	0.106717	0.221521
SELENOP	-0.20829	0.129132	-1.613	0.106744	0.221531
SHROOM1	-0.220476	0.136702	-1.61281	0.106785	0.221589
GNS	0.236371	0.146618	1.61215	0.106929	0.221859
FAR2	-0.217609	0.135004	-1.61187	0.106991	0.22196
GLUL	0.350952	0.217751	1.61172	0.107024	0.222
RP11-588K22.2	-0.218693	0.135722	-1.61133	0.107109	0.222148
GRK3	0.161965	0.100521	1.61126	0.107123	0.22215
ATG3	0.180607	0.112097	1.61117	0.107142	0.222161
KATNBL1	-0.0837809	0.0520105	-1.61084	0.107214	0.222282
HOXB6	-0.275887	0.171315	-1.61041	0.107309	0.222451
MED27	0.102587	0.06371	1.61022	0.107349	0.222506
TBC1D2B	0.0855611	0.0531401	1.6101	0.107376	0.222534
FFAR4	-0.529292	0.328768	-1.60992	0.107415	0.222559
PRMT3	0.124664	0.0774351	1.60992	0.107415	0.222559
LINC00174	0.249406	0.154926	1.60984	0.107432	0.222563
NTM	-0.781853	0.485686	-1.60979	0.107444	0.222563
TMEM163	-0.246564	0.153193	-1.6095	0.107507	0.222665
RP11-631N16.2	0.135519	0.0842096	1.6093	0.10755	0.222728
SPG11	0.0788017	0.0490004	1.60819	0.107795	0.223205
SOS1	0.0857735	0.0533391	1.60808	0.107818	0.223226
PPP2CA	-0.0905216	0.0562984	-1.60789	0.107859	0.223284
GCSH	-0.162377	0.100999	-1.6077	0.1079	0.223339
ENSG00000184545	-0.458315	0.285111	-1.60749	0.107946	0.223378
PSMA3	0.126756	0.0788514	1.60752	0.10794	0.223378
PCDHB9	-0.316031	0.196627	-1.60726	0.107997	0.223456
RP11-440L14.1	0.247778	0.154299	1.60583	0.108312	0.22408
TMEM167B	-0.1198	0.0746123	-1.60563	0.108355	0.224099
UBFD1	0.0789534	0.0491711	1.60569	0.108343	0.224099
CASC4	-0.0972477	0.0605679	-1.6056	0.108362	0.224099
LRRC37A15P	0.198973	0.12398	1.60487	0.108522	0.224402
CTSD	0.393221	0.245094	1.60437	0.108633	0.224603
GSTM3	-0.392371	0.244621	-1.604	0.108715	0.224728
CD83	0.328171	0.204604	1.60394	0.108728	0.224728
PCDH17	-0.293523	0.183012	-1.60385	0.108748	0.224728
ACSL4	-0.179136	0.111689	-1.60388	0.10874	0.224728
NAIP	0.228547	0.142534	1.60346	0.108834	0.224877
SNRPB	0.126997	0.0792108	1.60328	0.108873	0.224929
HNRNPLL	-0.099364	0.0619859	-1.60301	0.108933	0.225025
CMSS1	0.129927	0.0810588	1.60288	0.108961	0.225055
ZNF605	-0.150664	0.0939992	-1.60282	0.108975	0.225055
CLEC6A	0.683341	0.426369	1.6027	0.109001	0.225081
SFXN5	0.121436	0.0757762	1.60256	0.109032	0.225116
ZNF365	-0.447495	0.279249	-1.6025	0.109046	0.225117
AC007566.10	-0.184529	0.115202	-1.60179	0.109203	0.225413
IL1R2	0.580227	0.362292	1.60154	0.109256	0.225495
MBD1	0.0565571	0.0353161	1.60146	0.109276	0.225508
CYB5R4	0.15609	0.0974932	1.60103	0.10937	0.225673
ARL14EP	0.184478	0.115233	1.6009	0.109398	0.225677
RABGGTB	0.107797	0.0673354	1.6009	0.109399	0.225677
UBXN7	-0.083708	0.0522921	-1.60078	0.109426	0.225705
MOCS3	0.154458	0.0965012	1.60058	0.10947	0.225767
ANKRD24	0.371725	0.232264	1.60045	0.1095	0.225799
BSDC1	-0.0766155	0.047877	-1.60026	0.109542	0.225858
RPS20P22	-0.427582	0.267229	-1.60006	0.109586	0.22592
IMP4	0.135602	0.0847522	1.59998	0.109603	0.225928
RP11-379H18.1	-0.115873	0.0724344	-1.59969	0.109667	0.22603
AC136352.3	0.294266	0.183963	1.59959	0.109689	0.226049
ENSG00000011638	-0.175331	0.109637	-1.5992	0.109776	0.226199
ENSG00000167615	0.220093	0.137644	1.599	0.10982	0.226261
TMEM144	0.246639	0.154274	1.5987	0.109886	0.22637
ZNF443	-0.148729	0.0930362	-1.59862	0.109906	0.226382
EIF3J-AS1	-0.122348	0.0765486	-1.59831	0.109975	0.226468
EHF	-0.330933	0.207049	-1.59833	0.10997	0.226468
KIN	-0.0995459	0.0622883	-1.59815	0.11001	0.226512
NCAPG2	0.158614	0.0992613	1.59794	0.110055	0.226577
AC004947.2	-0.490085	0.30679	-1.59746	0.110164	0.226771
RIPK3	0.176279	0.110361	1.59729	0.110201	0.226812
CPSF1	0.160921	0.100749	1.59725	0.110211	0.226812
POLR1D	-0.102377	0.0641009	-1.59712	0.110238	0.226839
RP1-149A16.12	-0.517659	0.324187	-1.59679	0.110312	0.226962
PIP4K2C	-0.112445	0.0704297	-1.59656	0.110364	0.227042
SERINC5	-0.143317	0.0897929	-1.59608	0.110471	0.227234
TTC14	0.103013	0.0645517	1.59583	0.110528	0.227322
PGLS	0.119359	0.0748092	1.59551	0.110598	0.227437
RAI14	-0.104914	0.0657637	-1.59532	0.110641	0.227497
SCML1	-0.143333	0.0898494	-1.59525	0.110655	0.227499
FAM72C	0.290448	0.182138	1.59466	0.110789	0.227745
AZI2	-0.136205	0.0854209	-1.59451	0.110821	0.227783
ENSG00000182372	0.188729	0.118373	1.59436	0.110854	0.227814
MROH1	0.197113	0.123634	1.59432	0.110864	0.227814
MATN2	-0.314531	0.197356	-1.59373	0.110997	0.22806
ENSG00000130414	0.0542815	0.0340642	1.59351	0.111047	0.228133
KCNC3	0.259476	0.162858	1.59327	0.111099	0.228212
COX16	-0.194418	0.122036	-1.59312	0.111134	0.228226
FREM1	-0.238582	0.149754	-1.59315	0.111126	0.228226
COL23A1	0.342065	0.214751	1.59284	0.111195	0.228324
ERAL1	-0.101947	0.0640068	-1.59276	0.111215	0.228336
SDF2	-0.0991603	0.062262	-1.59263	0.111243	0.228366
TULP3	-0.117408	0.0737255	-1.5925	0.111272	0.228395
EBP	-0.180787	0.113531	-1.59241	0.111293	0.22841
ESR1	0.259627	0.16305	1.59231	0.111314	0.228426
NOVA1	-0.464041	0.291541	-1.59168	0.111456	0.228688
ZNF367	0.247315	0.155462	1.59083	0.111647	0.229051
GYG1	0.125378	0.0788175	1.59074	0.111668	0.229066
ACRBP	0.291882	0.183513	1.59053	0.111715	0.229108
HIST2H2BE	-0.152333	0.0957753	-1.59053	0.111716	0.229108
USP33	-0.0796478	0.0500789	-1.59045	0.111734	0.229116
RP11-568K15.1	-0.193769	0.121873	-1.58993	0.111851	0.229328
LGALS8	-0.0969939	0.0610078	-1.58986	0.111866	0.22933
PPP2R2A	-0.0808215	0.0508537	-1.58929	0.111994	0.229564
COL12A1	0.499329	0.314228	1.58907	0.112045	0.229639
DDHD2	-0.103831	0.0653436	-1.589	0.11206	0.229641
ZNF790	-0.119465	0.0751944	-1.58875	0.112118	0.229731
TMED10	0.120571	0.0758937	1.58868	0.112133	0.229735
RP11-212P7.2	0.162772	0.102484	1.58827	0.112226	0.229866
RPL29	0.199624	0.125686	1.58827	0.112225	0.229866
LMAN2L	-0.100677	0.063394	-1.58811	0.112261	0.22991
VPS13B	0.0736512	0.0463856	1.5878	0.112331	0.230024
ALPK3	-0.351782	0.221583	-1.58758	0.112381	0.230098
DNAJB12	-0.0866339	0.0545835	-1.58718	0.112472	0.230228
PARP14	0.159605	0.100558	1.58719	0.112469	0.230228
ELF1	0.117231	0.0738648	1.5871	0.11249	0.230237
RIMKLB	-0.165862	0.104511	-1.58702	0.112507	0.230243
SAP18	-0.139126	0.0876699	-1.58694	0.112527	0.230255
CTDSP1	-0.109777	0.0691815	-1.5868	0.112559	0.230291
CERS4	-0.169353	0.106743	-1.58655	0.112614	0.230375
RALB	-0.118202	0.07452	-1.58618	0.112698	0.230519
TSHZ2	0.257362	0.162286	1.58585	0.112773	0.230643
MEMO1P1	0.180631	0.113907	1.58577	0.112791	0.230652
GTPBP4	0.129926	0.0819398	1.58563	0.112823	0.230689
AHR	-0.12661	0.0798555	-1.58549	0.112856	0.230728
ACTR2	0.144143	0.090923	1.58532	0.112893	0.230773
HNRNPA1P35	0.215254	0.135813	1.58493	0.112982	0.230888
ZNF765	-0.112506	0.0709866	-1.58489	0.112991	0.230888
LAMA4	-0.152852	0.0964419	-1.58491	0.112986	0.230888
FAM19A5	0.29791	0.187985	1.58475	0.113023	0.230924
ISOC2	0.183878	0.116041	1.58459	0.113059	0.23097
GMPS	-0.0810814	0.0511742	-1.58442	0.113098	0.231022
RWDD4	-0.141582	0.0893782	-1.58408	0.113175	0.231151
F8A1	0.18494	0.116755	1.584	0.113193	0.231159
HERC3	-0.126825	0.0800834	-1.58366	0.11327	0.231287
ENSG00000176444	0.0907814	0.0573278	1.58355	0.113296	0.231312
XCL1	0.394545	0.249185	1.58334	0.113344	0.231381
MTMR8	0.157127	0.0992618	1.58295	0.113432	0.231503
VKORC1	0.23859	0.150723	1.58297	0.113429	0.231503
MT-ND6	0.387573	0.244908	1.58252	0.113531	0.231652
FAM127B	-0.183152	0.115737	-1.58249	0.113538	0.231652
ACACB	-0.25255	0.159594	-1.58245	0.113548	0.231652
RN7SL577P	-0.416613	0.263437	-1.58145	0.113775	0.232042
DEF8	0.101783	0.064357	1.58154	0.113754	0.232042
CTSC	0.303819	0.192117	1.58143	0.113781	0.232042
ADRA2C	-0.362392	0.229193	-1.58117	0.11384	0.232134
ACIN1	0.1027	0.0649835	1.5804	0.114016	0.232464
SREBF2	-0.177979	0.112637	-1.58011	0.114081	0.232568
ZNF582	-0.147031	0.0930594	-1.57996	0.114115	0.232608
CASC2	-0.379205	0.24004	-1.57976	0.114162	0.232676
SRA1	0.15581	0.0986524	1.57938	0.114248	0.232822
RP11-204C16.4	0.191485	0.121291	1.57872	0.1144	0.233095
UBA6	0.124896	0.0791147	1.57868	0.114411	0.233095
HCG11	-0.185894	0.11776	-1.57858	0.114433	0.233112
EID3	0.245591	0.15559	1.57845	0.114463	0.233145
ACOT7	0.246706	0.156319	1.57822	0.114514	0.23322
CDIPT	-0.0870888	0.0551846	-1.57814	0.114534	0.233232
ADAR	0.0844322	0.0535035	1.57807	0.11455	0.233235
SETX	0.0702806	0.0445635	1.57709	0.114776	0.23364
SNORD17	0.185566	0.117665	1.57708	0.114777	0.23364
HPSE2	-0.361375	0.229164	-1.57693	0.114812	0.233682
KIF1BP	-0.0939488	0.0595818	-1.5768	0.114841	0.233712
NXF1	0.141102	0.0894981	1.57659	0.11489	0.233782
RARRES3	0.254432	0.161411	1.5763	0.114957	0.23389
MED19	-0.137443	0.0872148	-1.57592	0.115045	0.233998
RP11-677M14.8	-0.151906	0.096394	-1.57588	0.115052	0.233998
GTF2IRD2P1	-0.165309	0.104895	-1.57595	0.115037	0.233998
RP11-214K3.20	-0.200881	0.127481	-1.57577	0.11508	0.234024
NCAPD3	0.0798666	0.0506965	1.57539	0.115167	0.234173
TMEM260	0.0876106	0.055643	1.57451	0.115369	0.234555
ENSG00000171747	-0.356803	0.226656	-1.57421	0.11544	0.234641
PCMTD1	-0.119094	0.0756509	-1.57426	0.115427	0.234641
ZGPAT	0.203981	0.129587	1.57409	0.115468	0.23466
CROCCP2	0.199449	0.126711	1.57404	0.115478	0.23466
TONSL	0.217887	0.138451	1.57375	0.115546	0.23477
LZTR1	0.0932818	0.0592762	1.57368	0.115562	0.234773
INTS9	0.0799823	0.0508283	1.57358	0.115585	0.234792
PEA15	0.163484	0.103909	1.57334	0.115641	0.234875
KLF9	-0.286519	0.182124	-1.57321	0.115671	0.234907
NBR2	0.175818	0.111771	1.57302	0.115715	0.234941
PDCD6IPP1	-0.153372	0.0975023	-1.57301	0.115716	0.234941
PCYOX1L	0.139975	0.0890688	1.57153	0.116059	0.235608
HGS	0.0854113	0.0543614	1.57118	0.116142	0.235747
WDR83	0.1366	0.0869531	1.57097	0.11619	0.235817
RP11-291B21.2	0.450016	0.286575	1.57032	0.11634	0.236091
KPNA6	-0.046227	0.0294404	-1.57019	0.116371	0.236125
LINC00843	0.257502	0.164022	1.56992	0.116433	0.236196
IFIT5	-0.142906	0.0910277	-1.56992	0.116434	0.236196
PLEKHA4	0.271426	0.172909	1.56976	0.11647	0.23621
SNHG5	0.198016	0.12614	1.56981	0.116458	0.23621
RP1	-0.644567	0.410631	-1.5697	0.116485	0.236211
ANAPC11	0.14938	0.095183	1.5694	0.116556	0.236326
PRAF2	0.285036	0.18164	1.56923	0.116593	0.236344
PCNX4	-0.0696055	0.0443558	-1.56925	0.116589	0.236344
NMT2	0.119378	0.0760791	1.56913	0.116618	0.236365
TCEAL1	-0.227486	0.145014	-1.56871	0.116715	0.23653
MRPL43	-0.102112	0.0650963	-1.56863	0.116735	0.23653
ABCC3	0.307554	0.19607	1.56859	0.116743	0.23653
FAM3B	-0.363599	0.231946	-1.5676	0.116974	0.236917
ATP6V0A2	0.0894784	0.0570802	1.56759	0.116977	0.236917
ABCC4	-0.149415	0.095313	-1.56762	0.116969	0.236917
SERTAD1	-0.260779	0.166401	-1.56717	0.117075	0.237057
TTC23	-0.0976192	0.0622888	-1.5672	0.117067	0.237057
SRR	-0.227596	0.145263	-1.56679	0.117163	0.23712
D2HGDH	0.192691	0.12298	1.56685	0.117149	0.23712
CARNMT1	0.119487	0.0762564	1.56691	0.117136	0.23712
RASSF2	0.14024	0.0894999	1.56692	0.117132	0.23712
ANGPTL2	0.359151	0.229316	1.56619	0.117305	0.237377
TOPBP1	0.117609	0.0750986	1.56606	0.117335	0.23738
ZNF160	-0.0985834	0.0629494	-1.56607	0.117331	0.23738
SLC6A14	-0.487989	0.311639	-1.56588	0.117377	0.237435
MXD3	0.205811	0.131454	1.56565	0.117431	0.237516
PSEN1	-0.087621	0.0559753	-1.56535	0.117501	0.237628
NUMA1	-0.123803	0.079107	-1.565	0.117582	0.237763
KRCC1	-0.160046	0.102276	-1.56485	0.117618	0.237807
DCTD	0.0967215	0.061816	1.56467	0.117661	0.237864
PREX1	0.189408	0.121072	1.56442	0.117719	0.237951
TBC1D30	-0.153277	0.0980037	-1.56399	0.11782	0.238123
ZFP62	-0.114499	0.0732121	-1.56394	0.117832	0.238123
KCNMB3	0.186471	0.119253	1.56366	0.117898	0.238146
MTSS1L	-0.224884	0.143819	-1.56366	0.117898	0.238146
ANAPC16	-0.0850605	0.054399	-1.56364	0.117902	0.238146
PTBP1	0.0786484	0.0502963	1.5637	0.117888	0.238146
LGR4	-0.204961	0.131092	-1.56349	0.117938	0.23819
EPHX2	-0.194823	0.124656	-1.56289	0.118079	0.238418
PPP2R5E	-0.0675219	0.0432034	-1.56288	0.11808	0.238418
IL7	0.208178	0.133263	1.56216	0.11825	0.238693
XPR1	-0.0909836	0.0582434	-1.56213	0.118258	0.238693
PLEKHA3	-0.0813963	0.0521083	-1.56206	0.118274	0.238693
LIMS1	0.149936	0.0959828	1.56211	0.118262	0.238693
AHI1	-0.126126	0.0807575	-1.56178	0.118339	0.238794
C11orf63	-0.152521	0.0976706	-1.56159	0.118386	0.23883
TREM2	0.566172	0.362562	1.56159	0.118386	0.23883
EEF1AKMT1	-0.180991	0.115924	-1.5613	0.118454	0.238938
NDUFAF4	-0.204166	0.130791	-1.56101	0.118521	0.239041
PAAF1	0.128087	0.0820568	1.56096	0.118534	0.239041
FAM200A	-0.125914	0.0806772	-1.56071	0.118592	0.239129
ASH2L	-0.0628712	0.0402893	-1.56049	0.118644	0.239205
LINC00598	0.28819	0.184694	1.56036	0.118675	0.239237
ACO2	0.0874167	0.05604	1.5599	0.118784	0.239429
CFAP161	-0.53343	0.342001	-1.55973	0.118823	0.23944
VGLL3	-0.241181	0.154634	-1.55969	0.118833	0.23944
SF1	0.125568	0.0805021	1.55981	0.118805	0.23944
EDF1	0.145984	0.0936159	1.55939	0.118903	0.239551
PDE3A	0.284894	0.182722	1.55916	0.118958	0.239633
ENSG00000169981	-0.107502	0.0689715	-1.55864	0.119081	0.239851
RP11-680F8.4	-0.362259	0.232477	-1.55826	0.119171	0.239975
TTC31	0.0988093	0.0634088	1.55829	0.119164	0.239975
NXT1	0.187862	0.120597	1.55777	0.119288	0.24018
HIST2H2AC	-0.169543	0.108844	-1.55767	0.119313	0.2402
AKAP12	-0.265571	0.170529	-1.55733	0.119392	0.24033
ENSG00000104825	0.140539	0.0902612	1.55703	0.119464	0.240447
SGIP1	-0.228967	0.147117	-1.55636	0.119622	0.240734
RP11-9H20.2	0.288338	0.185302	1.55605	0.119697	0.240857
ENSG00000113504	0.172629	0.110949	1.55593	0.119725	0.240884
RBM4B	0.13595	0.087396	1.55556	0.119813	0.24103
DNMBP	-0.148047	0.0951768	-1.55549	0.119829	0.241034
RPS11	0.217997	0.140158	1.55536	0.11986	0.241066
NSUN7	-0.388267	0.249646	-1.55527	0.119882	0.24108
C9orf47	0.371534	0.238968	1.55475	0.120007	0.241302
AKR1C1	-0.343481	0.220937	-1.55466	0.120028	0.241315
AFMID	-0.167948	0.108054	-1.5543	0.120113	0.241457
CCND2	0.121736	0.0783353	1.55404	0.120174	0.24155
C9orf69	0.114691	0.0738065	1.55394	0.120198	0.24157
WDYHV1	0.154338	0.0993364	1.55369	0.120258	0.241661
CFHR1	0.439154	0.282664	1.55362	0.120274	0.241664
ODF3B	0.304829	0.196217	1.55352	0.120298	0.241682
SYT1	-0.436808	0.281242	-1.55314	0.12039	0.241837
UBE2G1	0.0781954	0.0503487	1.55308	0.120405	0.241838
SQRDL	0.278855	0.179564	1.55296	0.120434	0.241866
ZNF638	-0.0754325	0.0485835	-1.55264	0.12051	0.241989
SPARCL1	-0.310369	0.199931	-1.55238	0.120572	0.242085
ESD	-0.135894	0.0875478	-1.55222	0.120609	0.24213
AMFR	0.12075	0.0777984	1.55209	0.120641	0.242165
RP11-382A20.3	-0.131267	0.0846096	-1.55145	0.120794	0.242442
FNDC3A	0.121361	0.0782291	1.55136	0.120816	0.242456
ENSG00000131899	0.122238	0.0788019	1.5512	0.120853	0.242501
SERPING1	0.146689	0.0945916	1.55076	0.120959	0.242684
PLEKHF1	0.173426	0.111909	1.5497	0.121213	0.24316
TMEM242	-0.114823	0.0740963	-1.54965	0.121226	0.24316
TUBA1C	0.227233	0.146654	1.54946	0.121272	0.243224
AC007405.4	-0.433677	0.279986	-1.54892	0.121401	0.243452
RP11-34P13.15	0.365063	0.235702	1.54884	0.121421	0.243463
HRC	0.417849	0.269799	1.54874	0.121443	0.243478
RP11-243M5.2	-0.560225	0.36177	-1.54857	0.121485	0.243533
APIP	-0.214667	0.138673	-1.54801	0.12162	0.243755
C15orf52	-0.31079	0.200771	-1.54798	0.121626	0.243755
ZNF180	-0.113684	0.0734707	-1.54733	0.121783	0.244041
RPL7P9	0.189548	0.122505	1.54727	0.121798	0.244041
TMED2	0.154712	0.100006	1.54703	0.121856	0.244127
AKAP8L	0.0999041	0.0645995	1.54651	0.12198	0.244346
LYRM9	-0.151562	0.098013	-1.54634	0.122022	0.2444
SC22CB-1E7.1	0.496641	0.321359	1.54544	0.12224	0.244776
TRAF7	0.0989253	0.0640107	1.54545	0.122238	0.244776
NKAP	-0.10606	0.0686307	-1.54537	0.122256	0.244779
RPS26P15	0.444492	0.287728	1.54483	0.122387	0.244971
FAM131A	-0.153727	0.0995172	-1.54473	0.122411	0.244971
RAB11FIP4	0.16638	0.107705	1.54478	0.1224	0.244971
CDH23	-0.296744	0.192096	-1.54477	0.122401	0.244971
PCBD1	-0.167003	0.108146	-1.54423	0.122532	0.245184
PRKCA	-0.128149	0.0829941	-1.54408	0.122569	0.245228
USP38	-0.0879113	0.0569471	-1.54374	0.122652	0.245334
NUDT21	-0.122867	0.0795885	-1.54378	0.122641	0.245334
RP11-861A13.3	-0.20821	0.134898	-1.54346	0.122719	0.245407
HIST2H2AA3	0.213479	0.138311	1.54347	0.122716	0.245407
ADGRE4P	0.420636	0.272542	1.54338	0.122738	0.245417
ZFYVE26	0.164353	0.106555	1.54243	0.122969	0.245849
ZNF189	-0.170032	0.110278	-1.54186	0.123108	0.246096
FAM50B	-0.143766	0.0932605	-1.54155	0.123183	0.246192
RP11-43F13.1	0.131742	0.0854614	1.54154	0.123186	0.246192
KRAS	-0.0783595	0.0508435	-1.54119	0.12327	0.246331
CTU2	0.142769	0.0926476	1.54099	0.123319	0.246369
ZNF346	0.123934	0.0804225	1.54103	0.123309	0.246369
ZNF341	0.155734	0.101069	1.54087	0.123349	0.246399
SLC35F2	0.290721	0.188712	1.54056	0.123425	0.24652
ABCF3	0.0658937	0.0427782	1.54036	0.123473	0.246587
ARVCF	-0.268928	0.174597	-1.54027	0.123494	0.246598
TKFC	0.114104	0.0740891	1.5401	0.123537	0.246655
PCSK6	0.363093	0.235788	1.53991	0.123582	0.246715
SARNP	0.181314	0.117758	1.53972	0.123628	0.246777
C22orf34	0.268461	0.174404	1.53931	0.123729	0.246949
NPIPB13	0.286104	0.185888	1.53912	0.123775	0.247009
GPT2	0.20635	0.134078	1.53903	0.123796	0.247022
ANKRD36B	0.14181	0.0921585	1.53876	0.123863	0.247126
EEF1A1P25	0.239986	0.15597	1.53867	0.123885	0.24714
RUNDC3B	0.656286	0.426549	1.53859	0.123904	0.247147
TMED4	-0.0708063	0.0460262	-1.53839	0.123953	0.247216
LMF1	0.169322	0.110071	1.53831	0.123973	0.247226
C1orf43	-0.121695	0.079121	-1.53808	0.124029	0.247307
SIRT6	0.149857	0.0974598	1.53762	0.124141	0.247482
ZMYM4	-0.0511047	0.0332367	-1.5376	0.124147	0.247482
MSH2	-0.107663	0.0700334	-1.5373	0.124219	0.247596
ENSG00000105352	0.41414	0.269439	1.53705	0.124281	0.24763
AP001372.2	-0.171066	0.111291	-1.53711	0.124267	0.24763
ZC3H12B	-0.234855	0.152785	-1.53716	0.124255	0.24763
SFT2D2	0.107654	0.0700423	1.53699	0.124296	0.24763
UTP20	0.0927629	0.0603584	1.53687	0.124325	0.247658
ABLIM2	-0.270737	0.176188	-1.53664	0.124382	0.247742
FOXP1-IT1	-0.21991	0.14315	-1.53622	0.124484	0.247914
ZBED8	-0.176278	0.114759	-1.53606	0.124523	0.247962
RP1-224A6.9	-0.270016	0.175819	-1.53576	0.124596	0.248078
STK33	-0.388257	0.252822	-1.53569	0.124614	0.248083
RP11-513N24.1	-0.388184	0.252789	-1.5356	0.124636	0.248097
ABHD5	-0.264234	0.172103	-1.53533	0.124704	0.248142
PDPN	0.373012	0.242951	1.53534	0.124701	0.248142
HIST2H2AA4	0.212255	0.138243	1.53538	0.124691	0.248142
MBNL1	0.0734576	0.0478602	1.53484	0.124824	0.248352
KLF15	-0.369391	0.240698	-1.53467	0.124865	0.248403
TAF7	-0.103332	0.0673434	-1.53441	0.12493	0.248502
PTMS	-0.16985	0.110706	-1.53424	0.12497	0.248521
PRDM2	0.1034	0.0673933	1.53428	0.124962	0.248521
RPAP3	0.0938041	0.0611487	1.53403	0.125021	0.248563
RRP7A	0.100959	0.065811	1.53408	0.12501	0.248563
PARK2	-0.182342	0.118929	-1.5332	0.125227	0.248852
ENSG00000137411	0.123935	0.0808276	1.53332	0.125197	0.248852
CDC5L	-0.112499	0.073372	-1.53327	0.12521	0.248852
NFIA	-0.220505	0.143819	-1.53322	0.125222	0.248852
CLEC4D	0.683664	0.445982	1.53294	0.125291	0.248919
UPP1	0.3338	0.217749	1.53296	0.125286	0.248919
TMEM267	0.107592	0.070204	1.53256	0.125383	0.249062
SDHAP3	-0.195112	0.127314	-1.53252	0.125393	0.249062
DDX19B	-0.0682142	0.044533	-1.53177	0.12558	0.249403
SPIRE2	-0.370357	0.241862	-1.53127	0.125702	0.249615
NUTF2	0.12213	0.079766	1.5311	0.125745	0.249648
MT-CO2	0.279323	0.182434	1.53108	0.125748	0.249648
ALDH5A1	-0.133212	0.087016	-1.53089	0.125798	0.249715
NIPA2	0.143941	0.0940339	1.53074	0.125833	0.249756
RFPL1S	0.425215	0.277843	1.53041	0.125915	0.249887
SCYL2	-0.0958778	0.0626533	-1.53029	0.125945	0.249917
RP11-34P13.13	0.283173	0.185183	1.52915	0.126227	0.250447
KIF24	0.316662	0.207146	1.52869	0.126342	0.250615
NPAT	0.11748	0.0768478	1.52873	0.126331	0.250615
SACS	0.15293	0.100053	1.52848	0.126394	0.250687
NUDT6	-0.154424	0.101038	-1.52837	0.126421	0.25071
LSM6	-0.116381	0.0761528	-1.52826	0.126448	0.250734
NCBP2-AS2	-0.130058	0.0851244	-1.52786	0.126548	0.250873
PARD6G	-0.23007	0.150579	-1.5279	0.126537	0.250873
CBX1	-0.12041	0.0788332	-1.5274	0.12666	0.251052
ARL2BP	-0.11789	0.0771851	-1.52737	0.126669	0.251052
CTU1	0.158455	0.10379	1.52668	0.12684	0.251359
SMIM10	-0.241516	0.158213	-1.52652	0.126879	0.251408
WTIP	-0.231914	0.151932	-1.52643	0.126902	0.251423
PDGFRL	0.402007	0.263428	1.52606	0.126995	0.251576
RNF112	-0.364195	0.238695	-1.52578	0.127065	0.251656
NR4A3	0.636802	0.417355	1.5258	0.127059	0.251656
IL15RA	0.177425	0.116295	1.52564	0.127099	0.251692
C4orf36	-0.129919	0.085168	-1.52544	0.12715	0.251762
PTDSS1	0.134429	0.0881335	1.52529	0.127186	0.251803
ZBTB16	-0.536022	0.351437	-1.52523	0.127201	0.251804
PNMAL1	0.327677	0.214961	1.52435	0.12742	0.252207
FBXO33	-0.104226	0.0683878	-1.52405	0.127496	0.252327
ZFHX3	-0.219425	0.143984	-1.52395	0.127521	0.252346
MTRNR2L1	0.549539	0.360625	1.52385	0.127546	0.252365
TFG	0.0753164	0.0494272	1.52378	0.127563	0.252368
RP4-635A23.6	-0.324026	0.212679	-1.52354	0.127623	0.252456
SESN2	0.208728	0.137023	1.52331	0.127682	0.252542
ZNF92	0.19319	0.126831	1.52321	0.127705	0.252558
CCNG2	-0.0771909	0.0506852	-1.52295	0.127772	0.25266
ENSG00000128626	0.159528	0.104765	1.52272	0.127829	0.252743
RNF114	0.0949303	0.0623695	1.52206	0.127994	0.253037
SNHG7	-0.195254	0.128303	-1.52182	0.128055	0.253128
ENSG00000126603	-0.253585	0.166646	-1.52169	0.128086	0.253159
AC004951.6	0.365656	0.240346	1.52137	0.128166	0.253245
TMEM9B-AS1	0.263451	0.173171	1.52134	0.128175	0.253245
TXLNG	-0.149558	0.0983009	-1.52144	0.128151	0.253245
PMP22	-0.140562	0.0923978	-1.52127	0.128191	0.253246
RP11-567M16.6	-0.192157	0.126335	-1.52101	0.128258	0.253346
SPATA7	-0.125152	0.0822863	-1.52093	0.128276	0.253353
FLRT2	0.385435	0.253453	1.52074	0.128325	0.253419
PPIL2	0.0975908	0.0641813	1.52055	0.128373	0.253483
RP11-196G18.22	0.206946	0.136108	1.52046	0.128396	0.253499
ZNF19	-0.201726	0.132733	-1.51978	0.128566	0.253789
RBM33	0.0998037	0.0656712	1.51975	0.128574	0.253789
LINC00630	-0.150812	0.0992596	-1.51937	0.128669	0.253946
APEX1	0.102274	0.0673218	1.51918	0.128717	0.25398
GANAB	0.0789839	0.0519893	1.51923	0.128704	0.25398
DYM	0.0603468	0.0397255	1.5191	0.128738	0.253991
PAFAH2	-0.140435	0.0924989	-1.51823	0.128955	0.254389
CCNY	-0.0716637	0.0472093	-1.518	0.129014	0.254475
CXCR2	-0.438949	0.28927	-1.51744	0.129157	0.254725
TCF7L2	-0.232939	0.153603	-1.5165	0.129393	0.25513
RPS13	0.188993	0.124622	1.51654	0.129384	0.25513
PACRGL	-0.103924	0.0685391	-1.51627	0.12945	0.255213
DDX28	0.179727	0.118556	1.51598	0.129525	0.25533
C1orf106	-0.271542	0.179134	-1.51586	0.129554	0.255357
SLED1	0.515798	0.340303	1.5157	0.129594	0.255374
ANGPT4	-0.608781	0.401634	-1.51576	0.12958	0.255374
KLHL9	-0.112402	0.0742134	-1.51458	0.129879	0.255905
ST7-OT4	-0.252486	0.166824	-1.51349	0.130156	0.256383
ARSI	-0.183997	0.121577	-1.51342	0.130173	0.256383
CATSPER2	0.211163	0.139531	1.51338	0.130184	0.256383
FUT4	0.127907	0.0845136	1.51345	0.130165	0.256383
EXT2	-0.0927623	0.0613012	-1.51322	0.130223	0.256429
TOB2	-0.153656	0.101561	-1.51295	0.130291	0.256533
SPTB	-0.275097	0.181946	-1.51197	0.130542	0.256975
SNX11	0.1259	0.0832701	1.51194	0.130549	0.256975
UQCRH	0.186998	0.123685	1.51189	0.130563	0.256975
RBM8A	-0.137214	0.0907739	-1.5116	0.130636	0.257089
STXBP5	0.114172	0.0755623	1.51096	0.130799	0.257378
RP5-1039K5.12	-0.180157	0.119272	-1.51047	0.130923	0.257592
RP11-53O19.3	-0.14532	0.0962218	-1.51026	0.130976	0.257666
THOC3	0.139306	0.0922479	1.51013	0.13101	0.257702
RPS26P8	0.440737	0.291895	1.50991	0.131066	0.257742
RP11-490H24.5	0.193236	0.127982	1.50987	0.131078	0.257742
NBPF8	0.130444	0.0863977	1.50981	0.131091	0.257742
SEC14L1	-0.144336	0.0955993	-1.50981	0.131093	0.257742
LAMA5	-0.301429	0.19967	-1.50964	0.131136	0.257795
CDH6	-0.254734	0.168761	-1.50943	0.131188	0.257867
RP11-66B24.4	0.176014	0.116623	1.50925	0.131234	0.257896
RP11-291L22.9	0.237016	0.157041	1.50926	0.131232	0.257896
SLC30A4	-0.136136	0.0902231	-1.50888	0.131329	0.258051
RPS27	0.245347	0.162672	1.50823	0.131496	0.258349
RP11-25K21.6	0.501447	0.332509	1.50807	0.131537	0.258388
CCDC71	0.103145	0.0683972	1.50803	0.131547	0.258388
RP11-466A19.4	0.367739	0.24395	1.50743	0.131699	0.258614
PRRT3	0.248694	0.164983	1.5074	0.131709	0.258614
PDGFB	-0.192588	0.12776	-1.50742	0.131704	0.258614
ADORA1	0.359486	0.238506	1.50724	0.131749	0.258662
LAMP5	0.410526	0.272492	1.50656	0.131923	0.25897
EEF1A1P6	0.170993	0.113503	1.5065	0.131938	0.25897
MIER3	-0.115198	0.0764817	-1.50621	0.132013	0.259086
HSPA13	0.255187	0.169442	1.50605	0.132055	0.259139
RP11-57K17.1	0.25893	0.171954	1.50581	0.132116	0.259165
RMDN1	-0.0805569	0.0534957	-1.50586	0.132104	0.259165
DUSP22	0.0984009	0.0653524	1.5057	0.132145	0.259165
RPS15A	0.263516	0.175014	1.50569	0.132147	0.259165
BPTF	-0.0755964	0.0502069	-1.5057	0.132145	0.259165
HIC1	0.242378	0.161037	1.50511	0.132297	0.259379
POFUT1	-0.0770974	0.0512212	-1.50519	0.132276	0.259379
NPIPB12	0.284424	0.188976	1.50508	0.132304	0.259379
AGPAT3	0.12077	0.0802755	1.50444	0.132469	0.259653
NOTCH1	-0.187823	0.124848	-1.50441	0.132475	0.259653
ADGRG2	0.351753	0.233828	1.50432	0.132498	0.259667
TMEM79	0.157668	0.104843	1.50385	0.132621	0.259835
AGTRAP	0.181261	0.120535	1.50381	0.132631	0.259835
CD59	-0.149738	0.0995681	-1.50388	0.132612	0.259835
ARHGEF17	-0.23095	0.153592	-1.50366	0.132668	0.259877
THUMPD2	-0.112642	0.0749322	-1.50325	0.132775	0.260055
TIMM8A	0.196767	0.130917	1.50299	0.132841	0.260124
C9orf85	-0.106718	0.0710025	-1.50301	0.132836	0.260124
FAM72B	0.317678	0.2114	1.50273	0.132909	0.260224
LENG8-AS1	0.231675	0.154177	1.50266	0.132927	0.26023
CCNE2	0.246303	0.16393	1.50249	0.132971	0.260254
PCDHB3	-0.266	0.177039	-1.50249	0.132969	0.260254
PRR13	0.141439	0.0941492	1.50229	0.133023	0.260325
AF131215.3	0.334461	0.222688	1.50193	0.133116	0.260475
C19orf66	0.0946261	0.0630082	1.50181	0.133147	0.260505
MED13L	-0.0693225	0.0461626	-1.5017	0.133174	0.260526
GAMT	0.245427	0.163453	1.50151	0.133223	0.260574
NFIX	-0.257253	0.171332	-1.50149	0.13323	0.260574
ENSG00000176994	0.103561	0.0690174	1.5005	0.133485	0.261042
SEPSECS-AS1	-0.163364	0.108894	-1.50022	0.133558	0.261153
SLC26A6	0.173479	0.115653	1.49999	0.133617	0.261238
ARIH1	-0.0582443	0.0388316	-1.49992	0.133635	0.261242
ZBTB1	0.10375	0.0691737	1.49984	0.133655	0.26125
GIT1	-0.139674	0.0931423	-1.49958	0.133723	0.261353
C1orf228	0.373359	0.248986	1.49952	0.133739	0.261353
INTS10	0.0877809	0.0585678	1.49879	0.133927	0.26169
KB-318B8.7	0.230122	0.153547	1.4987	0.133951	0.261704
CD109	-0.250097	0.166918	-1.49832	0.134051	0.26187
RP11-165M1.1	0.34872	0.232765	1.49816	0.134091	0.261886
ENTPD3	-0.290797	0.194099	-1.49819	0.134083	0.261886
SGCA	-0.318414	0.212626	-1.49753	0.134257	0.262106
LZIC	-0.0941674	0.0628789	-1.4976	0.134238	0.262106
LINC00667	-0.108305	0.0723226	-1.49752	0.134257	0.262106
SNX18	0.111809	0.0746647	1.49748	0.134268	0.262106
LSAMP	-0.159713	0.106684	-1.49707	0.134376	0.262286
ABCF2	0.0939445	0.062763	1.49681	0.134442	0.262383
ADCY3	0.133369	0.0891286	1.49637	0.134557	0.262578
RGS17P1	0.209133	0.139784	1.49611	0.134624	0.262657
C16orf58	0.0893774	0.059743	1.49603	0.134646	0.262657
TMEM59	-0.145477	0.0972386	-1.49609	0.134631	0.262657
TTYH2	0.165701	0.110792	1.4956	0.134757	0.262844
SNORA71A	0.249186	0.166662	1.49516	0.134874	0.262992
LPCAT2	0.259715	0.173707	1.49513	0.134881	0.262992
TLR4	0.238085	0.159233	1.4952	0.134863	0.262992
RP11-345J18.2	-0.295216	0.197479	-1.49493	0.134934	0.263063
TECRP1	0.18884	0.126365	1.4944	0.135071	0.263269
CASP6	-0.126707	0.0847881	-1.4944	0.135071	0.263269
TMEM147	0.174976	0.117115	1.49406	0.13516	0.263411
ATP8B3	0.285928	0.191392	1.49394	0.135191	0.26344
PSMA5	0.164404	0.110055	1.49383	0.13522	0.263466
DBH-AS1	0.379466	0.254066	1.49357	0.135287	0.263565
B4GALT5	0.132781	0.0889372	1.49298	0.135442	0.263836
ST3GAL3	-0.155119	0.103913	-1.49278	0.135495	0.263907
RP11-95I16.2	-0.489646	0.328065	-1.49253	0.135561	0.263974
BLOC1S6	0.125284	0.0839412	1.49253	0.135561	0.263974
ZNF26	0.107783	0.0722333	1.49215	0.135659	0.264134
PDGFRB	0.181719	0.121789	1.49208	0.135678	0.26414
CH17-478G19.2	0.181795	0.121846	1.49201	0.135697	0.264145
RP11-73E17.2	-0.20479	0.137281	-1.49175	0.135764	0.264243
ACKR2	0.26254	0.176002	1.49169	0.13578	0.264245
RP11-701H24.7	-0.242212	0.162392	-1.49153	0.135824	0.264266
ACAD10	0.118967	0.0797602	1.49156	0.135815	0.264266
LINC00467	0.176151	0.118115	1.49136	0.135868	0.264321
NSFP1	0.288462	0.193435	1.49126	0.135893	0.264339
RP11-319G6.1	0.194805	0.130637	1.4912	0.13591	0.264341
OSGEP	0.0809502	0.0543071	1.4906	0.136066	0.264592
EMC1	-0.0664533	0.0445821	-1.49058	0.136071	0.264592
COX10	0.114474	0.0768234	1.49009	0.136201	0.264812
AURKA	0.245593	0.164831	1.48996	0.136234	0.264846
RPL10A	0.208318	0.139841	1.48968	0.136308	0.264959
FAM136A	0.11274	0.0757032	1.48924	0.136424	0.265152
RRM2B	-0.179375	0.120457	-1.48913	0.136454	0.26518
CTD-2647L4.4	-0.238065	0.159877	-1.48906	0.136473	0.265184
COQ9	-0.0897529	0.0602829	-1.48886	0.136524	0.265253
PRR16	0.262435	0.176296	1.4886	0.136592	0.265323
NPHP1	-0.278533	0.187108	-1.48862	0.136587	0.265323
TM9SF4	0.0668146	0.0448865	1.48852	0.136613	0.265332
USP31	-0.141131	0.0948644	-1.48772	0.136826	0.265714
IL6ST	-0.139195	0.0935708	-1.48759	0.136859	0.265747
SHISA4	-0.173483	0.116627	-1.48751	0.136881	0.265759
PPIAP29	0.211011	0.14188	1.48725	0.136949	0.265859
TBL1X	0.098364	0.0661448	1.4871	0.136988	0.265903
ZNF417	0.0862656	0.0580171	1.4869	0.137041	0.265976
ZBED4	0.0862748	0.0580299	1.48673	0.137086	0.266032
SLC39A9	-0.0763399	0.0513505	-1.48664	0.137109	0.266044
CAMSAP1	-0.0975672	0.0656327	-1.48656	0.13713	0.266054
DCAKD	0.120997	0.0813991	1.48647	0.137155	0.266072
C19orf54	-0.239233	0.160951	-1.48637	0.13718	0.266088
CHIC2	0.120325	0.0809712	1.48602	0.137274	0.266239
TMEM88	-0.330542	0.222488	-1.48566	0.137369	0.266392
RP11-206L10.2	0.253932	0.17094	1.4855	0.137411	0.266442
FAM227B	-0.195639	0.131732	-1.48512	0.137512	0.266481
IGSF9B	0.369789	0.248978	1.48523	0.137483	0.266481
BOLA1	-0.114139	0.0768506	-1.4852	0.13749	0.266481
POLH	0.072315	0.0486856	1.48535	0.137452	0.266481
ENSG00000177628	0.188224	0.126739	1.48513	0.137509	0.266481
HDHD3	0.114718	0.0772631	1.48478	0.137603	0.266605
SFT2D1	0.107606	0.0724742	1.48475	0.137611	0.266605
GALM	0.180793	0.121781	1.48457	0.137657	0.266605
PCCA	-0.111062	0.0748087	-1.48461	0.137647	0.266605
TMEM57	-0.0600493	0.0404483	-1.48459	0.137651	0.266605
B3GNT5	-0.345328	0.232708	-1.48395	0.137822	0.266894
CDK2	-0.12667	0.0853739	-1.48371	0.137887	0.266988
WDR11	0.0875303	0.0590031	1.48349	0.137945	0.267069
IPMK	0.166796	0.112443	1.48338	0.137974	0.267076
FAM213A	0.186997	0.126064	1.48335	0.137981	0.267076
PSMD7	0.138932	0.0936974	1.48277	0.138134	0.267341
STX16	0.161966	0.10924	1.48266	0.138165	0.267369
RAB7B	0.226754	0.152978	1.48226	0.138271	0.26748
RPL35	0.194792	0.131405	1.48237	0.138241	0.26748
DENND4C	-0.178923	0.12071	-1.48226	0.138271	0.26748
CRYZ	-0.223982	0.15113	-1.48205	0.138326	0.267555
RP11-349N19.2	0.207326	0.139905	1.4819	0.138367	0.267602
MAGIX	-0.294879	0.199014	-1.4817	0.138419	0.267672
RP11-108M9.4	-0.248226	0.167554	-1.48147	0.138482	0.267762
RP11-452L6.5	0.136228	0.0919619	1.48136	0.138511	0.267787
ENO2	0.256947	0.173469	1.48123	0.138546	0.267823
FLVCR1	0.109865	0.0741883	1.48089	0.138635	0.267964
MS4A2	-0.30861	0.208484	-1.48026	0.138804	0.26826
CHCHD4	-0.160338	0.10836	-1.47968	0.138959	0.268527
ZNF528	-0.109892	0.0742724	-1.47959	0.138984	0.268544
PANK2	0.0707498	0.0478322	1.47913	0.139107	0.268749
SAT2	-0.111735	0.075553	-1.4789	0.139167	0.268815
TANC2	-0.182642	0.123506	-1.47881	0.13919	0.268815
RPS12	0.202964	0.137247	1.47883	0.139187	0.268815
POLR1E	0.112397	0.076023	1.47846	0.139285	0.268967
LSM1	0.150382	0.101724	1.47833	0.139319	0.268975
ZNF200	0.100917	0.0682644	1.47832	0.139322	0.268975
PAM16	0.300352	0.203241	1.47781	0.139458	0.269207
RP11-120K19.3	0.310632	0.21022	1.47766	0.1395	0.269232
SDAD1	0.104187	0.0705087	1.47764	0.139503	0.269232
ENOX1	0.215682	0.146009	1.47719	0.139625	0.269426
LUM	0.411131	0.278328	1.47715	0.139637	0.269426
ELOVL5	0.132575	0.0897572	1.47704	0.139665	0.269438
TIPARP	-0.295584	0.200125	-1.477	0.139676	0.269438
PI4KA	0.110407	0.0747816	1.4764	0.139837	0.269718
CYB5B	-0.0890004	0.0603034	-1.47588	0.139977	0.269956
CACNA1C-IT3	0.362516	0.245655	1.47571	0.140022	0.270011
CNTNAP3	-0.262385	0.177832	-1.47547	0.140087	0.270105
KLHL33	-0.323901	0.219614	-1.47486	0.140249	0.270385
HK3	0.378584	0.256721	1.47469	0.140296	0.270445
GDI2	0.181877	0.123348	1.4745	0.140347	0.270511
ABCA11P	-0.229766	0.15586	-1.47418	0.140432	0.270615
BRF2	-0.14258	0.0967185	-1.47418	0.140434	0.270615
SNORA79	-0.204653	0.138833	-1.4741	0.140456	0.270626
GLOD4	-0.0774263	0.0525309	-1.47392	0.140503	0.270686
RAMP1	0.301168	0.204361	1.47371	0.140561	0.270764
LRPPRC	-0.0810141	0.0549798	-1.47352	0.14061	0.270827
NDUFC2	-0.122911	0.0834204	-1.47339	0.140646	0.270833
ATG4C	0.146853	0.0996689	1.47341	0.140641	0.270833
BAG4	-0.0951316	0.0645756	-1.47318	0.140702	0.270909
CDC23	-0.103914	0.0705545	-1.47282	0.140799	0.271033
TRAPPC9	0.136729	0.0928309	1.47288	0.140783	0.271033
CTD-2201E18.3	0.168419	0.114362	1.47268	0.140836	0.271074
NIM1K	-0.447246	0.303773	-1.4723	0.140939	0.271207
DCUN1D4	-0.0986465	0.0670004	-1.47233	0.140932	0.271207
PLAGL1	-0.173802	0.118061	-1.47213	0.140985	0.271264
ATPAF1	-0.0804369	0.054645	-1.47199	0.141023	0.271306
ANXA6	0.13886	0.0943404	1.4719	0.141047	0.27132
FAM13A	-0.167885	0.114082	-1.47161	0.141126	0.271441
PFDN2	0.160342	0.108968	1.47146	0.141165	0.271471
POLR2J2	0.36196	0.245992	1.47143	0.141175	0.271471
GOLGA6L9	-0.213261	0.144943	-1.47134	0.141199	0.271486
GID4	-0.0938092	0.0637644	-1.47118	0.141241	0.271535
FAM153C	0.369535	0.251241	1.47083	0.141336	0.271573
AKR1E2	-0.276423	0.187938	-1.47082	0.141339	0.271573
ZNF470	-0.174796	0.118843	-1.47081	0.141342	0.271573
ENSG00000100207	0.0641526	0.0436172	1.47081	0.141343	0.271573
C6orf106	-0.0754565	0.0512971	-1.47097	0.141299	0.271573
SLX1A	0.199853	0.13598	1.46973	0.141635	0.272007
PDGFD	0.56636	0.38535	1.46973	0.141635	0.272007
TBK1	0.117393	0.0798683	1.46983	0.141608	0.272007
KARS	0.152723	0.103903	1.46986	0.141598	0.272007
RP11-672A2.4	-0.494584	0.336563	-1.46952	0.141693	0.272085
SLC25A32	0.105814	0.0720122	1.46939	0.141728	0.272121
HEBP2	-0.0995235	0.0677381	-1.46924	0.141768	0.272167
LINC00176	-0.318337	0.216765	-1.46858	0.141946	0.272461
MERTK	0.190853	0.12996	1.46855	0.141954	0.272461
MT-ND4	0.355249	0.241914	1.46849	0.141971	0.272461
ENG	-0.20507	0.139734	-1.46757	0.14222	0.272907
PCDH11Y	0.569629	0.388182	1.46743	0.142259	0.272928
PDZRN4	0.435072	0.296489	1.46741	0.142264	0.272928
NEPRO	0.105308	0.0717776	1.46715	0.142335	0.273033
BPGM	-0.129868	0.0885325	-1.4669	0.142404	0.273133
SLC2A3P2	-0.283851	0.193545	-1.46659	0.142488	0.273262
TLR2	0.251508	0.171563	1.46598	0.142653	0.273548
ANKAR	-0.14099	0.0961812	-1.46588	0.142681	0.273569
PTPN9	-0.0790426	0.0539248	-1.46579	0.142705	0.273582
MAPK7	-0.1623	0.11074	-1.4656	0.142757	0.273651
PPP1R1B	-0.310308	0.21175	-1.46545	0.142799	0.273693
ZNF746	0.0999383	0.0681997	1.46538	0.142818	0.273693
HK2	0.359715	0.245483	1.46534	0.142829	0.273693
C6orf132	-0.263352	0.179734	-1.46523	0.142858	0.273708
DNTTIP2	-0.0943691	0.0644075	-1.46519	0.14287	0.273708
CTD-3138B18.5	0.199064	0.135883	1.46496	0.142931	0.273762
RPE	0.0881675	0.0601823	1.46501	0.142919	0.273762
ST20	0.204094	0.139344	1.46468	0.143008	0.273835
LST1	0.298298	0.203666	1.46464	0.143019	0.273835
FZR1	0.115836	0.0790868	1.46466	0.143013	0.273835
ZNF668	0.143996	0.098338	1.4643	0.143113	0.273983
TMSB4XP2	-0.244095	0.166716	-1.46413	0.143157	0.274035
SMIM5	-0.383783	0.262149	-1.46399	0.143197	0.274077
CTC-338M12.4	0.220071	0.150331	1.46391	0.143219	0.274077
NONO	0.0738658	0.0504591	1.46387	0.143229	0.274077
TRIM66	0.204107	0.139468	1.46346	0.143341	0.274259
MIR27B	-0.307392	0.210079	-1.46322	0.143407	0.274355
UNKL	0.149466	0.102155	1.46313	0.143432	0.274369
PCDHB7	-0.274483	0.187617	-1.463	0.143468	0.274407
BLVRA	-0.149051	0.101891	-1.46285	0.143508	0.274437
ECE1	-0.144303	0.0986474	-1.46282	0.143517	0.274437
PLEKHG4	-0.157406	0.107695	-1.46159	0.143855	0.27505
TACR1	0.350597	0.239889	1.4615	0.14388	0.275066
PCDHGA9	-0.213078	0.145854	-1.4609	0.144043	0.275314
CENPP	0.181679	0.124358	1.46093	0.144035	0.275314
GLTP	-0.108879	0.0745577	-1.46034	0.144198	0.275579
SETBP1	0.171111	0.117192	1.46009	0.144266	0.275677
RPL34	0.202962	0.139013	1.46002	0.144285	0.275681
NEMF	0.0571946	0.0391794	1.45982	0.144341	0.275756
KDM4A	-0.0671616	0.0460203	-1.45939	0.144457	0.275947
HERC2P5	-0.392767	0.269165	-1.45921	0.144509	0.276013
HIST1H2AC	-0.161802	0.11093	-1.4586	0.144676	0.276299
MMP7	0.59315	0.406696	1.45846	0.144714	0.276341
MBL1P	-0.248512	0.170417	-1.45826	0.14477	0.276387
GOSR1	-0.0795539	0.0545544	-1.45825	0.144772	0.276387
RNF165	-0.350117	0.240164	-1.45783	0.144888	0.276578
RMND5B	-0.114019	0.07822	-1.45767	0.144931	0.276627
NCAM2	-0.234604	0.16096	-1.45753	0.144971	0.276672
RIMS4	-0.322741	0.22145	-1.4574	0.145006	0.276706
GPKOW	-0.0856934	0.0588013	-1.45734	0.145023	0.276706
TNPO1P1	-0.216257	0.14841	-1.45716	0.145073	0.276737
HN1	0.174785	0.119948	1.45717	0.145069	0.276737
MOV10	0.0936229	0.0642573	1.457	0.145116	0.276788
IGFBP3	0.353795	0.24285	1.45685	0.145158	0.276835
ACSL5	-0.13704	0.0941001	-1.45633	0.145303	0.277079
DCUN1D2	-0.115887	0.079611	-1.45567	0.145484	0.277394
GCOM2	-0.146127	0.100392	-1.45557	0.145512	0.277415
MAPKAPK5-AS1	-0.170267	0.116989	-1.45541	0.145557	0.277468
ARHGAP23	-0.234329	0.161047	-1.45504	0.145659	0.27763
MIS12	0.117671	0.0808901	1.45471	0.14575	0.277707
MEIS2	-0.256101	0.176036	-1.45482	0.14572	0.277707
ERRFI1	-0.28338	0.194798	-1.45474	0.145741	0.277707
TUBB4B	-0.162615	0.111826	-1.45418	0.145897	0.277956
ARF1P2	0.335852	0.23099	1.45396	0.145956	0.278024
ZNF665	-0.171781	0.118154	-1.45386	0.145984	0.278024
PRPF40B	-0.14072	0.0967878	-1.4539	0.145975	0.278024
HSPA8	0.18894	0.129975	1.45367	0.146039	0.278096
FIGN	-0.22926	0.157739	-1.45341	0.146109	0.278134
ATG5	-0.0947827	0.0652114	-1.45347	0.146094	0.278134
RPS3A	0.200735	0.138102	1.45353	0.146078	0.278134
CHCHD6	0.186692	0.128473	1.45316	0.14618	0.278204
PAPD5	-0.089483	0.0615783	-1.45316	0.146179	0.278204
RP11-400F19.6	0.127503	0.0877525	1.45298	0.146228	0.278265
KB-1027C11.4	-0.182544	0.125652	-1.45278	0.146286	0.278341
EPG5	0.101102	0.0696006	1.4526	0.146335	0.278403
EBLN2	0.153522	0.10571	1.45229	0.146422	0.278537
UBN2	-0.0981342	0.0675886	-1.45193	0.14652	0.278691
AC005042.2	-0.275937	0.19007	-1.45176	0.146567	0.278748
LSM3	-0.131285	0.0904583	-1.45133	0.146687	0.278815
ZNF772	-0.142025	0.0978575	-1.45135	0.146683	0.278815
EIF3I	0.142679	0.0983047	1.45139	0.14667	0.278815
SLC7A7	0.276434	0.190444	1.45152	0.146634	0.278815
BHLHE40	0.292477	0.20151	1.45143	0.14666	0.278815
LINC02009	0.424344	0.292443	1.45103	0.146771	0.278943
HMGN3	-0.124191	0.0856052	-1.45074	0.146851	0.279064
TOMM40L	0.103801	0.0715595	1.45055	0.146904	0.279132
AKAP8	0.0539757	0.037214	1.45041	0.146944	0.279174
CFLAR	-0.132067	0.0910607	-1.45032	0.146968	0.279189
LRP8	0.209752	0.144642	1.45014	0.147019	0.279254
ZNF639	-0.099359	0.068521	-1.45005	0.147044	0.279268
ABHD18	0.0692661	0.0477728	1.44991	0.147084	0.279312
RYR3	0.429531	0.29641	1.44911	0.147306	0.279637
TARBP1	0.0939255	0.0648142	1.44915	0.147296	0.279637
SARS	-0.0975498	0.0673161	-1.44913	0.147301	0.279637
RP11-331F4.5	-0.336649	0.232474	-1.44811	0.147585	0.280135
ZNF500	0.100119	0.0691498	1.44786	0.147657	0.280239
C8orf82	-0.127284	0.0879896	-1.44658	0.148015	0.280886
CXorf38	0.100126	0.0692218	1.44646	0.148049	0.280918
BATF3	0.231721	0.160249	1.44601	0.148175	0.281124
TNNT2	-0.355816	0.246171	-1.4454	0.148345	0.281415
ZNF658B	-0.141737	0.0980706	-1.44525	0.148386	0.281461
VPS26B	0.0705779	0.0488404	1.44507	0.148437	0.281525
RP11-344N10.5	0.227145	0.157195	1.44499	0.14846	0.281536
ADAMTSL4	-0.338671	0.234406	-1.4448	0.148513	0.281604
HAUS2	-0.134919	0.0933915	-1.44466	0.148554	0.281616
ATP6V1A	0.197848	0.136946	1.44471	0.148538	0.281616
ACOT11	0.190103	0.131607	1.44447	0.148606	0.281683
PPP1R14A	-0.316818	0.21943	-1.44383	0.148788	0.28193
NRN1	-0.221206	0.153208	-1.44383	0.148786	0.28193
CST3	0.181025	0.125377	1.44385	0.148781	0.28193
BCL3	0.34345	0.237946	1.44339	0.14891	0.282129
OTUD3	-0.111906	0.0775364	-1.44327	0.148943	0.28216
ZNF655	-0.0610014	0.0422764	-1.44292	0.149043	0.282316
ZNF692	0.144999	0.100524	1.44243	0.149181	0.282546
FAM118B	-0.114703	0.0795267	-1.44232	0.149213	0.282574
OR52K3P	-0.549506	0.381125	-1.4418	0.149359	0.282817
LCAT	-0.248767	0.17257	-1.44155	0.149431	0.282888
RHOC	-0.123381	0.0855891	-1.44155	0.149428	0.282888
ARAP1	0.163347	0.113322	1.44144	0.14946	0.282912
HSPE1P11	-0.352591	0.244655	-1.44118	0.149535	0.282987
PSPH	0.15609	0.108307	1.44118	0.149534	0.282987
TTLL4	0.109978	0.076328	1.44086	0.149625	0.283125
ADGRL3	-0.371238	0.25767	-1.44075	0.149656	0.283151
FHAD1	0.445253	0.309134	1.44032	0.149776	0.283347
SHB	-0.172372	0.119711	-1.4399	0.149895	0.283538
SAMD8	-0.0694727	0.048276	-1.43907	0.15013	0.28395
CAPZA2	-0.157736	0.109635	-1.43873	0.150226	0.2841
DNAJB1	-0.196075	0.136293	-1.43863	0.150256	0.284123
TCAP	-0.296433	0.206073	-1.43848	0.150297	0.284168
COA6	0.224908	0.156367	1.43834	0.150339	0.284215
NUTM2E	-0.243809	0.169525	-1.43819	0.15038	0.28426
LRBA	-0.0874888	0.060839	-1.43804	0.150423	0.284309
CTD-3252C9.4	0.473567	0.32948	1.43732	0.150627	0.284662
DEXI	-0.101506	0.0706256	-1.43724	0.150649	0.28467
RFX7	0.079543	0.0553601	1.43683	0.150766	0.284859
RP11-260M2.1	0.228285	0.158928	1.43641	0.150887	0.285054
FNTB	0.111564	0.0777239	1.43539	0.151175	0.285567
C16orf62	0.0603611	0.0420538	1.43533	0.151193	0.285567
GNE	0.0928086	0.0646666	1.43519	0.151234	0.285613
QSER1	-0.0810024	0.0564632	-1.4346	0.1514	0.285893
TSPYL4	-0.131938	0.0920111	-1.43394	0.15159	0.28622
FGGY	-0.136856	0.09545	-1.4338	0.151629	0.28626
CISD3	-0.128403	0.0895666	-1.4336	0.151686	0.286334
RP11-401P9.7	-0.489072	0.341335	-1.43282	0.151909	0.286722
RHEB	-0.0949949	0.0663162	-1.43245	0.152014	0.286888
GPHN	-0.0832305	0.0581066	-1.43238	0.152036	0.286897
ATRX	-0.070431	0.0491817	-1.43206	0.152127	0.287036
RP11-5N19.3	0.19511	0.136303	1.43144	0.152304	0.287303
CCDC61	0.141437	0.0988039	1.4315	0.152288	0.287303
FAM157A	0.255865	0.178762	1.43131	0.15234	0.287324
SETDB1	0.0531224	0.0371153	1.43128	0.15235	0.287324
METTL10	-0.0992086	0.0693421	-1.43071	0.152513	0.28758
ATP13A3	0.127543	0.0891483	1.43068	0.152521	0.28758
U2SURP	-0.0769558	0.0537936	-1.43058	0.152552	0.287606
SGTB	0.172673	0.120711	1.43046	0.152584	0.287634
CD82	0.14798	0.103503	1.42972	0.152796	0.288001
COQ8B	0.105867	0.0740711	1.42927	0.152928	0.288216
CYHR1	0.0876833	0.0613518	1.42919	0.15295	0.288225
CSNK1A1	-0.0666787	0.046664	-1.42891	0.15303	0.288343
STC1	-0.282801	0.197924	-1.42883	0.153053	0.288353
CHTF18	0.158094	0.110664	1.42859	0.153121	0.288448
CEP89	-0.0916373	0.064163	-1.42819	0.153236	0.288565
VDAC1	0.177417	0.124223	1.42821	0.153231	0.288565
CELF2	-0.109699	0.0768056	-1.42827	0.153215	0.288565
MMACHC	0.146218	0.102389	1.42807	0.153273	0.288602
TSPAN4	-0.12049	0.0843914	-1.42775	0.153364	0.288708
DENND3	-0.156608	0.109684	-1.42781	0.153347	0.288708
ZNF658	-0.140755	0.0986207	-1.42724	0.153511	0.288952
RPSAP58	0.273443	0.191638	1.42687	0.153617	0.289117
SSRP1	-0.0554109	0.0388355	-1.42681	0.153635	0.289118
AIMP2	0.16594	0.116327	1.4265	0.153725	0.289223
INO80	-0.0664973	0.0466149	-1.42652	0.153717	0.289223
GATA3	0.216206	0.151575	1.42639	0.153755	0.289246
TRHDE-AS1	-0.403681	0.283128	-1.42579	0.15393	0.289508
FBXW11	-0.0558929	0.0392003	-1.42583	0.153918	0.289508
MIR3945HG	0.503392	0.353266	1.42497	0.154167	0.289727
SLC16A9	-0.374311	0.262654	-1.42511	0.154125	0.289727
TPK1	0.138691	0.0973241	1.42504	0.154145	0.289727
TBC1D19	-0.120535	0.0845895	-1.42494	0.154175	0.289727
NGDN	-0.0983057	0.0689944	-1.42484	0.154205	0.289727
KIF16B	-0.108636	0.0762425	-1.42487	0.154194	0.289727
CFTR	-0.346884	0.243379	-1.42528	0.154076	0.289727
HBB	-0.702614	0.492985	-1.42523	0.154092	0.289727
MT-RNR1	0.266104	0.186736	1.42503	0.154149	0.289727
RP11-996F15.6	-0.192095	0.134827	-1.42475	0.154229	0.289741
HYLS1	0.231961	0.162853	1.42436	0.154342	0.289853
FAM83H-AS1	-0.340936	0.239361	-1.42436	0.154342	0.289853
ZNF610	-0.169572	0.119045	-1.42444	0.154319	0.289853
RP11-532F6.3	-0.328591	0.230767	-1.4239	0.154474	0.290035
SMYD3	0.105193	0.0738737	1.42396	0.154458	0.290035
MIR600HG	0.202392	0.142208	1.42321	0.154675	0.290379
TEAD4	-0.225617	0.158535	-1.42314	0.154696	0.290385
ILDR1	-0.228865	0.16088	-1.42258	0.154858	0.290657
KIAA0319	-0.470359	0.330703	-1.4223	0.15494	0.290776
ZNF32	-0.120873	0.085027	-1.42159	0.155146	0.291098
OBSL1	-0.143254	0.10077	-1.42159	0.155146	0.291098
CCDC57	0.171362	0.120581	1.42113	0.155279	0.291314
ZNF670	-0.182807	0.128647	-1.421	0.155316	0.291351
HECA	0.0642298	0.0452027	1.42093	0.155337	0.291357
SLC6A6	0.18648	0.131284	1.42043	0.155481	0.291594
ENSG00000144741	0.0988029	0.0695625	1.42035	0.155507	0.291608
IFFO2	0.12875	0.0906624	1.42011	0.155576	0.291705
ENSG00000167393	0.134266	0.0945853	1.41952	0.155747	0.291944
DNTTIP1	0.130528	0.0919575	1.41944	0.15577	0.291944
WDR55	0.0833726	0.0587349	1.41947	0.155761	0.291944
LARP4B	-0.101439	0.0714644	-1.41943	0.155774	0.291944
AC004057.1	0.396395	0.279318	1.41915	0.155854	0.29206
RBPMS-AS1	-0.290727	0.204933	-1.41864	0.156004	0.292242
TRIP6	-0.101046	0.0712266	-1.41865	0.156001	0.292242
ENSG00000118181	0.185856	0.131006	1.41868	0.155992	0.292242
NRDE2	-0.13016	0.0917558	-1.41854	0.156032	0.29226
PLSCR1	0.18675	0.131698	1.41801	0.156186	0.292517
ENSG00000160229	-0.157527	0.111104	-1.41783	0.156242	0.292587
RP11-861E21.2	-0.322675	0.227625	-1.41757	0.156316	0.292692
AC093673.5	-0.208272	0.146958	-1.41722	0.156419	0.292819
ZNF28	-0.133204	0.0939891	-1.41723	0.156416	0.292819
KIF21A	-0.181726	0.128253	-1.41693	0.156502	0.292941
SFR1	-0.132485	0.0935604	-1.41604	0.156764	0.293399
MOCS1	-0.167631	0.118418	-1.41558	0.156898	0.293615
RP11-242C19.2	0.396213	0.280051	1.41479	0.157131	0.293964
AC026271.5	-0.167052	0.118077	-1.41476	0.157138	0.293964
COL4A6	-0.355984	0.251621	-1.41476	0.157137	0.293964
NCLN	0.11751	0.0830841	1.41434	0.157261	0.294161
CMC2	0.120054	0.0849177	1.41377	0.15743	0.29431
EIF2B3	0.0766712	0.054229	1.41384	0.157408	0.29431
PLEKHA7	-0.186089	0.131616	-1.41388	0.157398	0.29431
TOGARAM1	-0.0814058	0.0575746	-1.41392	0.157386	0.29431
RPS23	0.174137	0.123167	1.41383	0.157413	0.29431
ENSG00000148300	0.111087	0.0785784	1.41371	0.157448	0.294311
LRP5L	0.202912	0.14359	1.41314	0.157614	0.294588
PI4KB	0.0703065	0.0497579	1.41297	0.157664	0.294648
NKIRAS2	0.0945016	0.0668975	1.41263	0.157764	0.294767
RN7SKP203	-0.126108	0.0892715	-1.41264	0.157763	0.294767
GMEB2	0.09402	0.066574	1.41226	0.157872	0.294923
RBPJ	0.118737	0.0840776	1.41223	0.157883	0.294923
SAP130	0.0842883	0.0596937	1.41201	0.157946	0.294989
COPG2	-0.11932	0.084505	-1.41199	0.157954	0.294989
GLRX5	-0.116311	0.0823791	-1.4119	0.157978	0.295
RP11-552M11.8	0.208165	0.147458	1.41169	0.158042	0.295018
RP11-355F16.1	0.260992	0.184872	1.41174	0.158025	0.295018
LDAH	0.103593	0.0733768	1.4118	0.158009	0.295018
SZT2	0.142259	0.100781	1.41157	0.158077	0.295051
PMS2P10	0.225406	0.159744	1.41105	0.15823	0.295303
ENSG00000070047	0.113596	0.0805149	1.41087	0.158284	0.29537
PICK1	-0.122346	0.086723	-1.41077	0.158313	0.29539
LINC01876	-0.346346	0.245522	-1.41065	0.158347	0.295421
KIF20B	0.156822	0.111205	1.41021	0.158479	0.295503
WDR74	0.0843518	0.0598181	1.41014	0.158499	0.295503
COG2	0.0745053	0.0528241	1.41044	0.158409	0.295503
ATP6V0B	0.225944	0.160219	1.41022	0.158475	0.295503
CMTR1	0.0664189	0.0470983	1.41022	0.158475	0.295503
SQSTM1	0.119233	0.0845539	1.41015	0.158496	0.295503
RNF31	0.0937156	0.0664676	1.40994	0.158556	0.295577
CISH	0.193582	0.137315	1.40977	0.158609	0.295641
ZFHX4	0.364744	0.25876	1.40959	0.158662	0.295707
ENSG00000099785	0.154726	0.109786	1.40935	0.158733	0.295805
BCL2L15	0.30829	0.218779	1.40914	0.158795	0.295863
RP11-10J21.2	0.297656	0.211235	1.40912	0.158799	0.295863
GORAB	0.123302	0.0875071	1.40905	0.15882	0.295867
ADM	0.305962	0.217167	1.40888	0.15887	0.295928
ABHD17A	0.0894127	0.0634666	1.40882	0.15889	0.295931
CSNK1G1	0.0662444	0.047024	1.40874	0.158913	0.29594
AHNAK2	0.331219	0.235132	1.40865	0.158937	0.295952
ANKDD1B	-0.310209	0.220262	-1.40836	0.159024	0.296061
NUP160	-0.0494488	0.0351116	-1.40834	0.159032	0.296061
RP11-632K20.2	0.362223	0.257218	1.40824	0.159061	0.296068
IMPACT	-0.121859	0.086535	-1.4082	0.159072	0.296068
CHCHD5	-0.152573	0.108358	-1.40804	0.159118	0.296114
SERPINB9P1	0.420292	0.298504	1.408	0.159132	0.296114
ZNF311	-0.194014	0.137871	-1.40722	0.159363	0.29651
LRRC8C	0.137788	0.0979263	1.40705	0.159411	0.296567
PFDN6	0.127464	0.0905996	1.40689	0.159459	0.296622
GAN	-0.085857	0.0610294	-1.40682	0.159482	0.296632
LIPE	0.252395	0.17942	1.40673	0.159509	0.296647
RPL6	0.17386	0.123605	1.40658	0.159552	0.296694
SNHG23	0.274207	0.19499	1.40626	0.159646	0.296836
MAP3K12	0.124308	0.0884511	1.40539	0.159905	0.297283
PEG13	0.248166	0.176609	1.40517	0.15997	0.297338
PRIMPOL	-0.0944588	0.0672201	-1.40522	0.159957	0.297338
DOK7	-0.318702	0.226844	-1.40494	0.16004	0.297433
PDCD6	0.056129	0.0399567	1.40474	0.160097	0.297473
EIF5	-0.0957349	0.068149	-1.40479	0.160084	0.297473
ECM1	0.256916	0.182907	1.40463	0.160132	0.297503
IP6K3	-0.287898	0.204997	-1.4044	0.160199	0.297595
RP11-196B3.1	0.613945	0.437242	1.40413	0.160281	0.297612
ORAI3	0.133599	0.0951413	1.40422	0.160255	0.297612
TCEANC	-0.137603	0.0979957	-1.40418	0.160267	0.297612
BEST1	0.25026	0.178227	1.40417	0.160269	0.297612
YARS	0.108438	0.0772316	1.40406	0.160301	0.297616
SPI1	0.273611	0.194893	1.40391	0.160347	0.297668
PHF7	0.109558	0.0780611	1.40349	0.160472	0.297867
C9orf40	0.191497	0.136463	1.40328	0.160532	0.297912
CTD-2561J22.2	-0.157427	0.112181	-1.40333	0.160519	0.297912
VAMP5	0.188905	0.134653	1.4029	0.160646	0.298089
HLA-DQA2	0.79684	0.568053	1.40276	0.16069	0.298136
EDEM2	0.139271	0.0992973	1.40256	0.160748	0.29821
KLHL4	-0.329075	0.234635	-1.4025	0.160766	0.298211
LINC00869	0.14668	0.104607	1.4022	0.160856	0.298344
TTC5	-0.0884923	0.0631138	-1.40211	0.160883	0.298362
TNFSF15	-0.20163	0.143815	-1.40201	0.160912	0.298381
CHMP4B	-0.0895896	0.0639198	-1.40159	0.161037	0.298579
AC073046.25	0.203761	0.145386	1.40151	0.161061	0.298589
GSTM5	-0.359983	0.256874	-1.4014	0.161096	0.298621
ENSG00000005001	-0.361236	0.257836	-1.40103	0.161205	0.298783
AIP	0.102169	0.0729301	1.40092	0.161237	0.298783
CGGBP1	-0.0783297	0.0559117	-1.40095	0.161228	0.298783
TNNI2	-0.354488	0.253081	-1.40069	0.161306	0.298809
CH17-296N19.1	-0.267909	0.191265	-1.40072	0.161297	0.298809
CCDC25	-0.0953827	0.0680939	-1.40075	0.161288	0.298809
LAPTM4A	-0.128916	0.0920466	-1.40055	0.161349	0.298855
RP11-426C22.1	0.230585	0.164693	1.40009	0.161486	0.299061
ATP6V0E2	0.135986	0.0971366	1.39994	0.16153	0.299061
MYADM	-0.278977	0.199278	-1.39994	0.161533	0.299061
PGK1	0.224429	0.160305	1.40001	0.16151	0.299061
AKIRIN1	0.095716	0.0683768	1.39983	0.161564	0.299084
KCNQ3	0.443034	0.316716	1.39884	0.161862	0.299604
NFU1	-0.144652	0.10343	-1.39856	0.161946	0.299726
GPR153	-0.157314	0.112492	-1.39844	0.16198	0.299754
SOX18	-0.285427	0.204132	-1.39825	0.162039	0.299795
AGBL1	-0.369294	0.264112	-1.39825	0.162038	0.299795
ACSM5	0.31755	0.227119	1.39817	0.162063	0.299806
NOC3L	0.118949	0.0850883	1.39795	0.162129	0.299895
LINC01252	0.316071	0.226129	1.39775	0.162189	0.299972
RP5-991G20.1	-0.15828	0.113261	-1.39748	0.16227	0.300085
RP4-669L17.8	0.309116	0.221204	1.39742	0.162286	0.300085
GCSAML	-0.338681	0.242422	-1.39707	0.162391	0.30022
ARHGAP27P1-BPTFP1-KPNA2P3	-0.17453	0.124927	-1.39706	0.162396	0.30022
LRSAM1	0.126128	0.0903001	1.39676	0.162486	0.300352
STAT5B	0.0592983	0.0424567	1.39668	0.16251	0.300364
RP5-1112D6.4	0.189786	0.135913	1.39638	0.162601	0.300498
COMMD7	0.0818714	0.0586368	1.39625	0.16264	0.300513
FAM156B	0.117042	0.0838275	1.39623	0.162646	0.300513
RP11-10E18.7	0.201837	0.144624	1.39559	0.162837	0.300713
RP11-332M2.1	0.166356	0.119199	1.39561	0.162831	0.300713
TRA2A	0.102267	0.0732753	1.39566	0.162818	0.300713
PAFAH1B2	-0.08646	0.0619503	-1.39564	0.162824	0.300713
FUS	0.188324	0.134944	1.39557	0.162845	0.300713
COQ2	0.211719	0.151725	1.39541	0.162892	0.300765
BAZ1B	-0.0445797	0.031951	-1.39525	0.16294	0.300821
PSENEN	0.247746	0.177653	1.39455	0.163151	0.301177
AGBL3	-0.214135	0.153577	-1.39432	0.163222	0.301243
TMBIM6	-0.105519	0.0756785	-1.39431	0.163224	0.301243
APOL4	0.296565	0.212724	1.39413	0.163279	0.301312
ZNF77	-0.132575	0.0951031	-1.39402	0.163312	0.301314
GIMAP6	-0.146478	0.105077	-1.394	0.163317	0.301314
GTF2IP12	0.202426	0.145227	1.39386	0.163359	0.301359
GPLD1	-0.214497	0.153901	-1.39374	0.163397	0.301394
FZD2	0.1975	0.141773	1.39308	0.163596	0.301694
ADHFE1	-0.251071	0.180225	-1.3931	0.16359	0.301694
CTTNBP2	-0.281102	0.201819	-1.39284	0.163667	0.301791
CTBP1-AS2	0.0941655	0.067619	1.39259	0.163744	0.301898
CTD-2006C1.2	0.134388	0.0965212	1.39231	0.163828	0.30202
IQCH-AS1	-0.153776	0.110453	-1.39222	0.163854	0.302035
PISD	0.0968094	0.0695554	1.39183	0.163973	0.30222
SSR2	0.132209	0.0950063	1.39159	0.164048	0.302324
WFDC21P	0.433923	0.311856	1.39142	0.164098	0.302356
GTPBP10	-0.110175	0.0791862	-1.39135	0.16412	0.302356
TRMT2B	0.0826351	0.0593904	1.39139	0.164108	0.302356
AC002075.4	0.307675	0.221218	1.39082	0.16428	0.302518
RPSAP54	0.254352	0.18288	1.39081	0.164282	0.302518
RAD9A	0.144323	0.103768	1.39082	0.164279	0.302518
SCAF8	-0.0499085	0.0358812	-1.39093	0.164245	0.302518
RRP9	0.155504	0.111817	1.3907	0.164317	0.302533
PDSS2	-0.0925629	0.0665601	-1.39067	0.164327	0.302533
SNRNP40	0.102732	0.0738896	1.39035	0.164423	0.302677
PCDHB14	-0.174474	0.125523	-1.38997	0.164537	0.302852
RP11-121C2.2	-0.100764	0.072513	-1.3896	0.164651	0.303028
MAP3K1	0.111573	0.0802974	1.3895	0.164682	0.303052
APPL1	-0.101482	0.0730521	-1.38918	0.164779	0.303197
ENSG00000184497	0.212316	0.152853	1.38902	0.164826	0.303248
C14orf93	0.0985972	0.0709897	1.38889	0.164865	0.303287
TSPAN2	-0.210611	0.151678	-1.38854	0.164974	0.303419
ZNF614	-0.119649	0.0861672	-1.38856	0.164965	0.303419
GNB1	-0.0845466	0.0608997	-1.38829	0.165048	0.303522
ARMCX4	-0.204282	0.147178	-1.38799	0.165139	0.303655
LDHAP4	0.532301	0.383561	1.38779	0.165202	0.303736
MPND	0.219276	0.158082	1.3871	0.16541	0.304067
DAPK3	-0.101434	0.0731318	-1.38701	0.165439	0.304067
SCN1A	-0.362044	0.261035	-1.38695	0.165456	0.304067
ZNF646	0.075221	0.0542305	1.38706	0.165424	0.304067
MOB3C	0.105549	0.0761188	1.38663	0.165554	0.304215
ENSG00000007129	0.269297	0.194264	1.38624	0.165673	0.304398
CYP26B1	-0.304868	0.219933	-1.38618	0.165691	0.304398
FRK	-0.147194	0.106198	-1.38603	0.165737	0.304416
PIGN	0.0967784	0.0698221	1.38607	0.165725	0.304416
RPL23AP4	-0.185178	0.133635	-1.3857	0.165839	0.304502
ENSG00000053918	-0.147423	0.106389	-1.3857	0.165839	0.304502
DHPS	0.0651383	0.0470077	1.3857	0.16584	0.304502
IKBIP	0.181536	0.131025	1.38551	0.165897	0.304573
AC000123.3	-0.18318	0.132273	-1.38486	0.166095	0.304859
ALDH3A1	0.818669	0.591136	1.38491	0.16608	0.304859
LINC01123	-0.224399	0.162042	-1.38482	0.166108	0.304859
RP11-477H21.2	-0.299384	0.216248	-1.38444	0.166222	0.305034
STX18	0.0835478	0.0603631	1.38409	0.166331	0.3052
ZNF813	-0.089212	0.0644678	-1.38382	0.166413	0.305281
EGR2	0.410582	0.296699	1.38383	0.166409	0.305281
BBS9	-0.102892	0.0743578	-1.38373	0.16644	0.305297
RRAGA	-0.0673563	0.0487064	-1.3829	0.166694	0.30573
TBC1D7	0.135561	0.0980404	1.3827	0.166755	0.305774
MVP	0.115306	0.0833909	1.38272	0.166751	0.305774
ASXL2	0.0672137	0.0486125	1.38264	0.166775	0.305775
ZNF691	0.100542	0.0727276	1.38244	0.166835	0.305852
CREG1	0.226248	0.163717	1.38194	0.166989	0.306101
LARGE2	0.238116	0.172314	1.38188	0.16701	0.306104
RP11-174G6.5	0.171009	0.123803	1.3813	0.167188	0.306396
RP5-1086K13.1	0.182621	0.132236	1.38102	0.167273	0.306416
RP11-544O24.2	0.168479	0.121992	1.38106	0.16726	0.306416
SAP30BP	-0.0810607	0.0586898	-1.38117	0.167227	0.306416
F3	-0.216194	0.156546	-1.38102	0.167272	0.306416
KB-1460A1.5	-0.204842	0.148356	-1.38075	0.167357	0.306536
STK36	0.128114	0.0928099	1.3804	0.167465	0.306699
RPL30	0.189726	0.137516	1.37967	0.167689	0.307076
CPNE8	-0.114263	0.0828302	-1.37949	0.167744	0.307108
SCARNA5	0.191488	0.13881	1.37949	0.167743	0.307108
SEMA6A-AS1	0.187397	0.135895	1.37899	0.167897	0.307354
RIN3	0.173136	0.125606	1.3784	0.168079	0.307645
LTBP2	-0.227039	0.164717	-1.37836	0.168093	0.307645
UBE2O	0.103882	0.0753817	1.37808	0.168179	0.307768
BICDL2	-0.328889	0.23874	-1.37761	0.168325	0.307967
LAYN	-0.205984	0.149519	-1.37764	0.168315	0.307967
RP11-819M15.1	-0.29007	0.210591	-1.37741	0.168385	0.308043
RHOJ	-0.196008	0.142348	-1.37696	0.168525	0.308209
MOSPD2	-0.163928	0.119052	-1.37695	0.168529	0.308209
USF1	0.117019	0.0849853	1.37693	0.168533	0.308209
CHRD	0.204389	0.148447	1.37685	0.16856	0.308225
TERF2	0.102573	0.0745453	1.37598	0.168829	0.30867
PALM	-0.242184	0.176014	-1.37594	0.168841	0.30867
ENSG00000100197	0.353591	0.257041	1.37562	0.168939	0.308782
IREB2	-0.0556233	0.0404343	-1.37564	0.168932	0.308782
PEX3	-0.0950397	0.069106	-1.37528	0.169046	0.308942
MLX	-0.102744	0.0747304	-1.37486	0.169173	0.309141
TRPM6	-0.263268	0.191528	-1.37457	0.169266	0.309276
KLHL2	-0.0967384	0.0703893	-1.37433	0.169338	0.309373
SGK3	0.184052	0.133989	1.37364	0.169555	0.3097
SERGEF	0.0809261	0.0589129	1.37366	0.169548	0.3097
CRAT	0.11759	0.0856214	1.37337	0.169638	0.309784
UNC93B1	0.189407	0.13791	1.37341	0.169624	0.309784
CTD-2619J13.14	0.179359	0.130608	1.37326	0.16967	0.309808
C16orf70	0.125005	0.091032	1.3732	0.16969	0.309811
AC004540.4	-0.428465	0.312037	-1.37312	0.169714	0.309819
ZNF726	-0.17931	0.130691	-1.37202	0.170057	0.310389
ST7L	-0.0815996	0.059475	-1.372	0.170064	0.310389
EPC2	-0.0578676	0.0421889	-1.37163	0.170179	0.310565
NDUFS6	0.135195	0.0985783	1.37145	0.170235	0.310609
CDC34	-0.0944791	0.0688909	-1.37143	0.170241	0.310609
ATAD3C	-0.184981	0.134908	-1.37116	0.170325	0.310729
TOX2	-0.292048	0.21304	-1.37086	0.170419	0.310831
FOXK2	-0.06514	0.0475177	-1.37086	0.170419	0.310831
RP11-408A13.4	0.201866	0.147286	1.37058	0.170507	0.310905
STK26	0.174053	0.126986	1.37065	0.170484	0.310905
GJC1	-0.186936	0.136396	-1.37055	0.170516	0.310905
CPA3	-0.333999	0.243763	-1.37018	0.170632	0.311081
ARV1	-0.134779	0.0983881	-1.36988	0.170726	0.311183
APOL3	0.187102	0.13658	1.36991	0.170713	0.311183
HIP1R	0.123447	0.0901242	1.36975	0.170766	0.311222
CNTNAP3B	-0.287209	0.209774	-1.36914	0.170957	0.311501
MTPAP	-0.0768376	0.0561192	-1.36919	0.170941	0.311501
RP11-862L9.2	-0.234572	0.171343	-1.36902	0.170992	0.311531
ANKRD52	0.133776	0.097752	1.36852	0.171148	0.31178
RPSAP36	-0.235425	0.172038	-1.36845	0.171172	0.311789
HNRNPA2B1	0.140574	0.102732	1.36836	0.1712	0.311806
PIH1D1	0.0868334	0.0634674	1.36816	0.171263	0.311886
CRYGS	-0.142832	0.104406	-1.36804	0.171298	0.311917
DMBT1	0.463042	0.338605	1.3675	0.171469	0.312193
CTD-2349P21.3	0.233625	0.170932	1.36677	0.171699	0.312576
EEF1A1P12	0.200757	0.146892	1.3667	0.17172	0.31258
TMEM164	-0.172061	0.125907	-1.36657	0.171761	0.312621
SOCS3	0.434887	0.318256	1.36647	0.171793	0.312644
GPATCH2	-0.0772402	0.056547	-1.36595	0.171956	0.312906
RPL7L1P12	-0.351819	0.2576	-1.36576	0.172015	0.312959
SMIM14	-0.10176	0.0745096	-1.36573	0.172023	0.312959
PCMT1	-0.0977011	0.071547	-1.36555	0.17208	0.313006
OXR1	-0.107461	0.0786958	-1.36553	0.172087	0.313006
SHQ1	0.0746237	0.0546618	1.36519	0.172194	0.313166
PHC2	0.117193	0.085863	1.36489	0.172288	0.313303
COIL	-0.0890797	0.0652782	-1.36461	0.172374	0.313397
EIF1B	-0.0965708	0.0707716	-1.36454	0.172397	0.313397
ZNF70	0.135577	0.0993565	1.36455	0.172394	0.313397
C11orf96	0.354189	0.259583	1.36445	0.172425	0.313413
RP11-302L19.3	-0.434364	0.31841	-1.36416	0.172516	0.313475
MLXIPL	-0.446399	0.327228	-1.36418	0.17251	0.313475
AC016747.3	0.154582	0.113308	1.36426	0.172487	0.313475
SHANK3	-0.336053	0.246461	-1.36351	0.172721	0.313812
SUZ12P1	0.134504	0.0986598	1.36331	0.172784	0.313893
EEF2KMT	0.159976	0.117388	1.3628	0.172945	0.31415
EZH1	-0.0924978	0.0678877	-1.36251	0.173036	0.314282
RP11-458D21.5	0.161162	0.118289	1.36244	0.173059	0.314288
ZC3H18	0.120679	0.088603	1.36202	0.173192	0.314496
JDP2	-0.291293	0.213892	-1.36187	0.173239	0.314547
EFS	-0.193898	0.142436	-1.3613	0.17342	0.314806
GPR34	0.390473	0.286832	1.36133	0.173411	0.314806
NUBP2	0.0870573	0.0639598	1.36113	0.173474	0.314869
FOXO3	-0.0928068	0.0681886	-1.36103	0.173504	0.314888
PMS2P5	0.213701	0.157029	1.3609	0.173546	0.31493
SLMAP	-0.0664779	0.048856	-1.36069	0.173612	0.315007
TRIM33	-0.0582883	0.0428388	-1.36064	0.173627	0.315007
UPF3B	0.132855	0.0976867	1.36001	0.173827	0.315309
ABCG1	-0.199976	0.147041	-1.36	0.173831	0.315309
PCMTD2	-0.0914569	0.0672649	-1.35965	0.17394	0.315471
DYSF	0.190167	0.139874	1.35956	0.17397	0.315491
RN7SKP80	-0.164744	0.121184	-1.35945	0.174005	0.31552
ZKSCAN3	-0.112113	0.0824868	-1.35916	0.174097	0.315651
IMMP1L	0.109253	0.0803871	1.35909	0.174118	0.315655
TMEM94	-0.150413	0.110694	-1.35881	0.174206	0.315779
ARHGEF6	-0.0889236	0.0654486	-1.35868	0.174249	0.315822
CTD-2228K2.7	0.198746	0.146354	1.35798	0.17447	0.316188
IMMP2L	-0.120696	0.0888913	-1.35779	0.17453	0.316263
PRPF4	0.115599	0.0851445	1.35769	0.174564	0.316288
RNU2-36P	-0.292169	0.215228	-1.35748	0.174628	0.31637
UNC45A	-0.071359	0.0525751	-1.35728	0.174693	0.316454
SSX2IP	-0.129879	0.0957396	-1.35659	0.174913	0.316816
COX19	0.0937497	0.069119	1.35635	0.174987	0.316907
DHFR2	-0.104366	0.0769487	-1.35631	0.175001	0.316907
NAA30	-0.100447	0.0740634	-1.35623	0.175025	0.316915
HMCES	-0.0737444	0.054377	-1.35617	0.175046	0.316918
RSL1D1	0.129984	0.0958758	1.35576	0.175176	0.317106
GNB4	0.153999	0.113592	1.35572	0.175188	0.317106
ZSCAN20	-0.118703	0.0875634	-1.35563	0.175218	0.317125
ZNF334	-0.194526	0.143507	-1.35551	0.175254	0.317156
KLHDC8B	0.205722	0.151797	1.35524	0.17534	0.317277
CITF22-1A6.3	-0.330158	0.243665	-1.35496	0.175429	0.317402
CCDC142	0.122284	0.0902732	1.35461	0.175543	0.31754
TGIF1	-0.127441	0.0940769	-1.35465	0.175529	0.31754
RP11-295D4.3	0.280011	0.20674	1.35441	0.175605	0.317616
ARF4	0.124858	0.0922003	1.35421	0.17567	0.317699
BRAP	-0.0705503	0.0521093	-1.35389	0.175772	0.317813
IQSEC1	0.115674	0.0854375	1.3539	0.175769	0.317813
CISD1	0.173756	0.128361	1.35365	0.175847	0.317914
PPFIA1	-0.0771254	0.0569899	-1.35332	0.175954	0.318073
SS18L2	0.155524	0.114933	1.35317	0.176	0.318122
UFC1	0.135416	0.100123	1.3525	0.176216	0.318477
RPS7	0.161578	0.119483	1.35231	0.176276	0.318551
ROBO1	0.142104	0.105101	1.35207	0.176354	0.318657
LINC00106	0.308269	0.228055	1.35173	0.176462	0.318817
PTEN	-0.0933884	0.0691006	-1.35148	0.17654	0.318923
ZNF667-AS1	-0.173915	0.128691	-1.35142	0.176562	0.318927
ADAM17	-0.14456	0.107008	-1.35093	0.176716	0.319171
RP11-282K24.3	-0.250945	0.185769	-1.35084	0.176746	0.319189
PINX1	0.124402	0.0921422	1.35011	0.17698	0.319576
TSR1	0.0827815	0.0613257	1.34987	0.177059	0.319685
AC138035.2	0.243605	0.180491	1.34968	0.177119	0.319724
GPR89B	0.0850541	0.0630165	1.34971	0.177109	0.319724
LACTB2	-0.193124	0.143117	-1.34942	0.177202	0.319838
TUB	-0.194028	0.143813	-1.34917	0.177283	0.319949
SEC61A2	0.172261	0.127755	1.34837	0.17754	0.320377
ZNF787	0.0985276	0.0730823	1.34817	0.177603	0.320455
ADGRG3	0.44105	0.327213	1.3479	0.177691	0.320505
KATNAL2	0.199307	0.14786	1.34795	0.177675	0.320505
PA2G4P4	0.217602	0.161445	1.34785	0.177708	0.320505
SRP54	0.110023	0.0816235	1.34793	0.177682	0.320505
ZNF674	-0.0987422	0.0732666	-1.34771	0.177751	0.320547
TMCO6	0.0950641	0.0705524	1.34743	0.177843	0.320644
TMTC2	-0.1739	0.12906	-1.34743	0.177841	0.320644
CTD-2013N17.6	0.273573	0.203059	1.34726	0.177897	0.320705
ENSG00000104714	0.154323	0.114599	1.34663	0.178098	0.321033
UEVLD	-0.111088	0.0825104	-1.34636	0.178188	0.321159
MDN1	0.0664593	0.0493661	1.34625	0.17822	0.321183
HACD3	-0.116842	0.0868125	-1.34591	0.178331	0.321347
RP11-815M8.1	0.542609	0.403187	1.3458	0.178367	0.321377
C11orf70	0.469818	0.349145	1.34563	0.178423	0.321408
WDR43	0.129772	0.0964372	1.34567	0.17841	0.321408
SRGAP1	-0.163832	0.121817	-1.34491	0.178655	0.32179
GRASP	-0.28273	0.210284	-1.34451	0.178782	0.321984
FAM168A	0.0914694	0.0680547	1.34406	0.17893	0.322215
INTS4P2	0.153052	0.113884	1.34393	0.178971	0.322218
FAM214A	0.116137	0.0864157	1.34393	0.17897	0.322218
SMAD3	-0.15192	0.113072	-1.34357	0.179088	0.322394
C3orf36	-0.352755	0.262609	-1.34327	0.179185	0.322527
RPS26P6	0.384175	0.286011	1.34322	0.179201	0.322527
UBXN4	0.0749273	0.0557869	1.3431	0.17924	0.322561
FAIM2	0.425754	0.317054	1.34284	0.179323	0.32257
MTCO2P12	0.327509	0.243866	1.34298	0.179277	0.32257
CLUAP1	-0.154154	0.114795	-1.34287	0.179314	0.32257
ATP11B	-0.0761328	0.0566939	-1.34287	0.179313	0.32257
CNKSR1	-0.220171	0.163969	-1.34276	0.17935	0.322583
TBXA2R	-0.273303	0.203578	-1.3425	0.179434	0.3227
SYTL3	0.229653	0.171114	1.3421	0.179563	0.322895
IRS2	-0.241089	0.179669	-1.34185	0.179645	0.323009
TMEM256	0.188289	0.140357	1.3415	0.179758	0.323112
MFSD14A	-0.145615	0.108547	-1.34149	0.179762	0.323112
DACT1	0.299367	0.223141	1.34161	0.179724	0.323112
RAB27A	-0.130987	0.0976475	-1.34142	0.179783	0.323116
RP11-16K12.2	-0.204049	0.152157	-1.34104	0.179908	0.323268
LNPK	-0.0973128	0.0725639	-1.34106	0.1799	0.323268
MAP3K10	0.123227	0.0919083	1.34076	0.179997	0.323365
NUAK1	0.23176	0.172858	1.34075	0.18	0.323365
RP13-128O4.3	0.24686	0.184157	1.34048	0.180088	0.323487
TRMT10B	0.105845	0.0789878	1.34001	0.180242	0.323669
LMBRD2	-0.113638	0.0848041	-1.34001	0.180244	0.323669
GATAD2A	0.0980752	0.073193	1.33995	0.18026	0.323669
LAMB1	-0.151088	0.112758	-1.33993	0.180268	0.323669
RP11-121A8.1	0.300382	0.22422	1.33967	0.180352	0.323748
TIAM2	0.137703	0.102788	1.33969	0.180346	0.323748
STAT3	0.090585	0.0676368	1.33929	0.180478	0.32394
SNRPA1	0.12297	0.0918504	1.33881	0.180633	0.324182
SNHG14	-0.157475	0.117637	-1.33865	0.180686	0.324242
PSMG4	0.134758	0.100673	1.33857	0.180711	0.324252
RIOX2	0.117816	0.0880307	1.33835	0.180783	0.324345
FLAD1	0.1149	0.0858605	1.33822	0.180825	0.324386
ASMTL-AS1	0.239903	0.179341	1.33769	0.180996	0.324609
FGFR1OP	0.124905	0.0933691	1.33776	0.180976	0.324609
TPST2	-0.111389	0.0832716	-1.33766	0.181008	0.324609
ZNF879	-0.100781	0.0753503	-1.3375	0.18106	0.324666
NUP214	0.0889253	0.0664945	1.33733	0.181114	0.324728
TMEM248	-0.0573818	0.0429129	-1.33717	0.181168	0.324788
ZZEF1	0.085645	0.0640525	1.33711	0.181188	0.32479
CETP	-0.233185	0.174406	-1.33702	0.181216	0.324805
RP11-171I2.2	-0.165646	0.123899	-1.33694	0.181243	0.324817
GID8	-0.0503653	0.0376764	-1.33679	0.181292	0.32487
KLKB1	-0.274916	0.205738	-1.33624	0.181471	0.325155
RN7SL648P	0.188516	0.141092	1.33612	0.181509	0.325188
ICA1L	-0.194414	0.145579	-1.33545	0.18173	0.325477
ACOX2	-0.205087	0.153571	-1.33546	0.181727	0.325477
RP11-252A24.2	0.184686	0.138285	1.33555	0.181697	0.325477
MRPL4	0.115316	0.0863848	1.33492	0.181904	0.325753
ELN	0.284591	0.213203	1.33484	0.18193	0.325765
ELP6	0.071423	0.0535101	1.33476	0.181956	0.325776
RPS12P26	0.363318	0.272248	1.33451	0.182036	0.325848
CEP295NL	0.288097	0.215872	1.33457	0.182016	0.325848
TMEM8B	-0.226333	0.169625	-1.33431	0.182101	0.325924
TALDO1	0.199288	0.149362	1.33426	0.182118	0.325924
RP11-384P7.7	-0.451336	0.338288	-1.33418	0.182146	0.325939
RP11-313J2.1	-0.329464	0.247191	-1.33283	0.182587	0.326693
FAM157C	0.265305	0.199078	1.33267	0.182641	0.326753
NPIPB10P	0.272444	0.204487	1.33233	0.182752	0.326793
RP11-380B4.3	-0.158069	0.118638	-1.33236	0.182743	0.326793
DUSP19	-0.177164	0.132965	-1.33242	0.182724	0.326793
HECTD2	-0.119947	0.090022	-1.33241	0.182724	0.326793
EPRS	0.126412	0.0948826	1.3323	0.182762	0.326793
MARK1	-0.208182	0.156283	-1.33208	0.182834	0.326887
FAM57A	-0.17147	0.128757	-1.33173	0.182948	0.327019
ARPC2	0.132389	0.0994073	1.33179	0.18293	0.327019
TXNDC17	-0.14377	0.107984	-1.3314	0.183059	0.327182
MEX3B	0.240966	0.181001	1.3313	0.183091	0.327204
PPP1R35	0.130601	0.098151	1.33061	0.183318	0.327538
TRIM26	0.065567	0.0492739	1.33066	0.1833	0.327538
BATF2	0.218417	0.164243	1.32984	0.183572	0.327956
CCT8P1	-0.453512	0.3411	-1.32956	0.183664	0.328064
EIF3FP3	0.212923	0.160149	1.32953	0.183672	0.328064
LINC00271	-0.285448	0.214725	-1.32937	0.183727	0.328127
CTD-3220F14.2	0.234086	0.176106	1.32924	0.18377	0.328157
AHCY	0.114173	0.0858968	1.32919	0.183784	0.328157
ZNF669	-0.133437	0.100438	-1.32855	0.183997	0.328502
CSTF2T	0.105153	0.0791605	1.32835	0.184063	0.328584
ZNF761	-0.0853598	0.0642664	-1.32822	0.184106	0.328625
C1D	-0.161954	0.121942	-1.32812	0.184139	0.328649
CDC14A	-0.123672	0.0931338	-1.32789	0.184214	0.328746
MYLK	-0.153024	0.115271	-1.32752	0.184338	0.328933
RP11-561C5.4	-0.329169	0.247974	-1.32743	0.184366	0.328947
SYNDIG1L	-0.409024	0.308239	-1.32697	0.184519	0.329077
RP5-1014D13.2	0.207941	0.156703	1.32697	0.184519	0.329077
PES1	0.110723	0.083432	1.3271	0.184475	0.329077
UBE2A	-0.0705507	0.0531635	-1.32705	0.184492	0.329077
CASP7	-0.111688	0.0841824	-1.32673	0.184596	0.32918
ZWINT	0.254968	0.192194	1.32661	0.184637	0.32918
Sep-04	-0.16367	0.123369	-1.32667	0.184619	0.32918
DNAJC19	-0.11355	0.0856126	-1.32632	0.184733	0.329279
FARSB	0.083816	0.0631981	1.32624	0.18476	0.329279
GRHPR	-0.0679083	0.051205	-1.3262	0.184772	0.329279
UBA1	0.0758127	0.0571627	1.32626	0.184753	0.329279
HES4	-0.151316	0.114104	-1.32613	0.184798	0.329289
TGM1	-0.167975	0.126705	-1.32571	0.184934	0.329497
FTH1P2	0.283911	0.214195	1.32548	0.185012	0.3296
MAPK13	-0.15074	0.113781	-1.32484	0.185226	0.329945
PTGIS	0.307983	0.23253	1.32449	0.185341	0.330114
PDXDC2P	0.175472	0.132524	1.32408	0.185477	0.330289
BTN3A3	0.150502	0.113666	1.32407	0.185479	0.330289
FAM91A1	0.0903967	0.0682792	1.32393	0.185527	0.330338
MBTD1	-0.0703394	0.0531318	-1.32387	0.185547	0.330339
PFDN5	0.140666	0.106285	1.32348	0.185676	0.330533
EEF2K	-0.0867927	0.0655914	-1.32323	0.185758	0.330643
CCDC122	-0.162605	0.122894	-1.32313	0.185793	0.330669
RP11-160E2.6	0.366113	0.276811	1.32261	0.185965	0.330915
RCBTB2	0.132307	0.100036	1.32259	0.185972	0.330915
ARID4B	0.048169	0.0364269	1.32234	0.186053	0.330989
CYBB	0.374988	0.283573	1.32237	0.186046	0.330989
CCDC150	0.250422	0.18942	1.32204	0.186154	0.331132
RP11-482G13.1	0.283897	0.214772	1.32185	0.186217	0.331209
TP73	0.458279	0.346742	1.32167	0.186277	0.33128
ERAP1	0.172242	0.130354	1.32134	0.186388	0.331442
ADAT3	0.27757	0.210143	1.32086	0.186547	0.331653
GPD2	-0.131592	0.099624	-1.32088	0.186541	0.331653
COMMD3	0.175881	0.133169	1.32074	0.186588	0.331689
MAFK	-0.172405	0.130555	-1.32055	0.186651	0.331765
MRPS18B	-0.105481	0.0798895	-1.32034	0.186723	0.331858
COQ10A	0.0977738	0.0740708	1.32001	0.186833	0.332018
MUS81	0.0693909	0.0525863	1.31956	0.186982	0.332246
ENSG00000175727	0.164587	0.124753	1.3193	0.187069	0.332365
GFRA2	-0.257267	0.195032	-1.3191	0.187135	0.33242
CSTF3	0.0800627	0.0606984	1.31903	0.18716	0.33242
CAPRIN2	-0.0840308	0.0637051	-1.31906	0.187149	0.33242
TOMM34	0.116239	0.0881501	1.31865	0.187285	0.332606
SCARNA6	0.193648	0.146877	1.31843	0.18736	0.332702
LARP1B	0.0961095	0.072907	1.31825	0.187421	0.332775
AKT1S1	0.142781	0.108354	1.31772	0.187598	0.333054
RP11-319G9.1	0.220368	0.167323	1.31702	0.187831	0.333412
JTB	0.133175	0.10112	1.317	0.18784	0.333412
RP11-1H8.5	0.26756	0.203172	1.31691	0.187868	0.333423
GOLGA2P7	-0.292833	0.222373	-1.31685	0.187887	0.333423
PARP9	0.128204	0.0973982	1.31629	0.188078	0.333726
BIN3	0.104659	0.0795152	1.31621	0.188102	0.333733
PHF8	0.0836433	0.0635813	1.31553	0.188331	0.334103
PEX12	-0.122771	0.0933294	-1.31546	0.188356	0.334111
ZNF343	-0.086481	0.0657456	-1.31539	0.188379	0.334117
BTG2	0.259113	0.197002	1.31528	0.188415	0.334144
WSCD2	0.379093	0.288283	1.315	0.188508	0.334273
LUC7L2	-0.103279	0.0785437	-1.31493	0.188534	0.334283
TMEM45B	-0.344596	0.262121	-1.31464	0.18863	0.334408
ANKEF1	-0.139935	0.106447	-1.3146	0.188645	0.334408
MCTS1	0.1403	0.106742	1.31438	0.188717	0.3345
AC092155.1	0.245947	0.187141	1.31423	0.188768	0.334553
SNORA54	0.195062	0.148437	1.31411	0.188809	0.334591
RP11-12J10.3	0.288257	0.219393	1.31388	0.188885	0.334647
URGCP	-0.0929202	0.0707182	-1.31395	0.188863	0.334647
LMAN1	0.13452	0.102387	1.31383	0.188902	0.334647
WNK2	0.444343	0.338259	1.31362	0.188975	0.334741
USP4	0.12806	0.0975071	1.31334	0.189067	0.334868
MAZ	0.0851273	0.0648649	1.31238	0.189393	0.335408
AC116366.6	-0.484166	0.36896	-1.31225	0.189437	0.33542
SCMH1	-0.102329	0.0779807	-1.31224	0.18944	0.33542
FADS3	-0.135939	0.1036	-1.31215	0.189468	0.335434
MBD2	0.100867	0.0769091	1.31151	0.189686	0.335784
SPTBN4	0.27978	0.213479	1.31057	0.190002	0.33627
RP11-46H11.11	0.279902	0.213566	1.31061	0.189988	0.33627
OSER1-AS1	-0.147308	0.112425	-1.31028	0.1901	0.336408
GLI2	0.24661	0.188221	1.31022	0.190122	0.336411
SGPP1	0.151525	0.11569	1.30975	0.190279	0.336653
XDH	0.415982	0.317676	1.30945	0.19038	0.336795
INPP4B	0.17894	0.136663	1.30936	0.190414	0.336818
ZNF280C	0.0868428	0.0663393	1.30907	0.190511	0.336954
ZNF641	-0.0545447	0.0416799	-1.30866	0.190651	0.337165
OAZ2	0.0732264	0.0559621	1.3085	0.190704	0.337223
HMGB1P21	0.395879	0.302559	1.30843	0.190726	0.337226
GALNT1	0.171579	0.131169	1.30808	0.190847	0.337403
MLLT1	-0.140795	0.107653	-1.30786	0.190919	0.337495
ANKRD16	0.120905	0.0924774	1.3074	0.191077	0.337738
ENSG00000177370	-0.0978061	0.0748196	-1.30722	0.191136	0.337806
SLC20A2	-0.0900138	0.0688765	-1.30689	0.191251	0.337972
G3BP1	0.0822026	0.0629097	1.30668	0.191322	0.338062
FTCDNL1	0.221781	0.169794	1.30618	0.191492	0.338289
RRP12	0.213686	0.16359	1.30623	0.191474	0.338289
TMEM168	-0.0750956	0.0575035	-1.30593	0.191576	0.338372
ATP5G2	0.115431	0.0883906	1.30592	0.19158	0.338372
SPTBN5	0.345896	0.264881	1.30585	0.191603	0.338376
KRT80	-0.410317	0.314267	-1.30563	0.191678	0.338383
MIR99AHG	-0.213098	0.163216	-1.30562	0.191681	0.338383
UNK	0.103005	0.0788901	1.30567	0.191664	0.338383
ARFGAP2	-0.0616562	0.0472245	-1.3056	0.191689	0.338383
ZC3H6	-0.0987669	0.075689	-1.3049	0.191926	0.338765
ENSG00000134030	-0.146154	0.112024	-1.30467	0.192005	0.338869
FAM129A	0.160963	0.123402	1.30438	0.192104	0.339006
PTCD1	-0.123421	0.09463	-1.30425	0.19215	0.339015
ADCY4	-0.225678	0.173027	-1.3043	0.192132	0.339015
FUT11	-0.0823141	0.0631179	-1.30413	0.192188	0.339047
LRRC37BP1	-0.1187	0.0910295	-1.30397	0.192243	0.339107
POU5F2	0.139411	0.106934	1.30371	0.192333	0.339229
RP5-1042I8.7	-0.205014	0.157273	-1.30355	0.192386	0.339286
SPR	-0.179212	0.137524	-1.30313	0.192531	0.339507
ZFPL1	0.0797998	0.061252	1.30281	0.192639	0.33966
PSME1	0.158553	0.121732	1.30248	0.192754	0.339826
DBF4B	0.193822	0.148842	1.3022	0.192848	0.339904
CTD-2245F17.3	-0.0984577	0.0756108	-1.30216	0.19286	0.339904
TPR	-0.0714356	0.0548564	-1.30223	0.192838	0.339904
PUSL1	0.113835	0.0874282	1.30204	0.192903	0.339944
SPATA13	0.32557	0.250318	1.30062	0.193387	0.340697
SLC35A2	0.110635	0.0850639	1.30061	0.193393	0.340697
RP11-1212A22.4	-0.119072	0.0915463	-1.30067	0.19337	0.340697
TPD52L2	0.0841492	0.0647051	1.3005	0.193429	0.340724
EIF2S3L	0.374655	0.288204	1.29997	0.193613	0.34091
AC073410.1	-0.27587	0.212239	-1.29981	0.193666	0.34091
C17orf51	0.140315	0.107944	1.29988	0.193643	0.34091
FRAT2	-0.140537	0.108109	-1.29995	0.193617	0.34091
ENSG00000014164	0.163323	0.125626	1.30008	0.193575	0.34091
UCHL5	-0.0937284	0.072102	-1.29994	0.193621	0.34091
CSGALNACT1	0.175771	0.135232	1.29977	0.193679	0.34091
RP3-437C15.1	0.171405	0.131923	1.29929	0.193846	0.341058
AC003080.4	-0.2389	0.183863	-1.29934	0.193827	0.341058
DCP1A	-0.0565335	0.0435089	-1.29935	0.193822	0.341058
JMJD1C	-0.0974989	0.0750351	-1.29938	0.193815	0.341058
RENBP	0.226254	0.174159	1.29913	0.193901	0.341118
LDHD	-0.232834	0.179311	-1.29849	0.194119	0.341466
CHIA	-0.386183	0.297583	-1.29773	0.194379	0.341885
TPT1	0.129329	0.0996657	1.29763	0.194415	0.341913
EPPK1	-0.295368	0.227702	-1.29717	0.194573	0.342154
ENSG00000160325	-0.179581	0.138484	-1.29677	0.194712	0.342326
SZRD1	0.0725883	0.0559744	1.29681	0.194695	0.342326
ANKDD1A	0.181615	0.140132	1.29604	0.194963	0.342585
RP3-395M20.8	0.168683	0.13015	1.29607	0.194951	0.342585
ANKMY2	-0.090907	0.070138	-1.29612	0.194935	0.342585
SNAP29	0.0900501	0.0694772	1.29611	0.194938	0.342585
C10orf10	0.300045	0.231492	1.29614	0.194928	0.342585
DGKE	-0.128903	0.0994993	-1.29552	0.195142	0.342863
DCAF5	-0.0576996	0.0445413	-1.29542	0.195176	0.342886
XXbac-BPG299F13.17	0.151346	0.11684	1.29532	0.195208	0.342905
SEC22A	-0.072552	0.0560176	-1.29517	0.195263	0.342965
STRIP2	0.163232	0.126051	1.29497	0.19533	0.343047
RPS3AP25	0.327127	0.252633	1.29487	0.195365	0.343071
MTCO1P40	0.320572	0.247597	1.29473	0.195412	0.343102
PIEZO2	-0.17279	0.133459	-1.2947	0.195424	0.343102
FBXO17	-0.210659	0.162772	-1.2942	0.195598	0.343304
TRPC1	-0.174336	0.134704	-1.29422	0.19559	0.343304
PLAC8	-0.219374	0.169508	-1.29418	0.195602	0.343304
MCRIP1	0.082887	0.0640529	1.29404	0.195652	0.343318
MLF2	-0.0725591	0.0560716	-1.29405	0.19565	0.343318
AAGAB	0.0767716	0.0593446	1.29366	0.195783	0.343513
ZNF263	-0.0570688	0.0441297	-1.29321	0.19594	0.343743
EID1	-0.157491	0.121788	-1.29316	0.195956	0.343743
AIFM2	0.140613	0.108765	1.29281	0.196078	0.343883
FAM126A	-0.124731	0.0964768	-1.29286	0.196061	0.343883
RP11-517B11.7	-0.143268	0.110855	-1.29238	0.196224	0.344069
DLD	-0.076094	0.058879	-1.29238	0.196226	0.344069
BLVRB	-0.147451	0.114102	-1.29227	0.196262	0.344096
CHRNE	0.381626	0.295359	1.29208	0.196331	0.344149
PCDHGA7	-0.237083	0.183491	-1.29207	0.196334	0.344149
MIR222HG	-0.184185	0.142564	-1.29194	0.196377	0.344187
LARS2	0.0689426	0.0534167	1.29066	0.196823	0.344933
OTOGL	-0.318075	0.24647	-1.29052	0.196869	0.344977
SLC18A2	-0.253374	0.196395	-1.29012	0.197007	0.345182
HIKESHI	0.0842471	0.0653222	1.28972	0.197149	0.345394
RP11-514P8.10	0.290584	0.225336	1.28956	0.197205	0.345455
EML2	0.0902905	0.0700201	1.28949	0.197226	0.345455
RIT1	-0.0973288	0.0755023	-1.28908	0.197369	0.345669
CDC14B	-0.100514	0.0779877	-1.28885	0.19745	0.345774
USP45	0.0835261	0.0648203	1.28858	0.197544	0.345902
TAF1B	-0.0786005	0.0610021	-1.28849	0.197576	0.345921
PTRH2	0.126837	0.0984541	1.28829	0.197646	0.345932
ZNF688	0.0969015	0.0752164	1.2883	0.197641	0.345932
GNB2	-0.0885756	0.0687531	-1.28831	0.197637	0.345932
MXD1	0.272991	0.211962	1.28792	0.197773	0.346118
GPANK1	0.0850483	0.0660439	1.28775	0.197832	0.346147
RP3-449O17.1	0.156235	0.121323	1.28776	0.19783	0.346147
C8orf44	0.174731	0.135728	1.28736	0.197968	0.34633
DDRGK1	-0.108527	0.0843106	-1.28722	0.198017	0.34633
FAM156A	0.109287	0.0848945	1.28733	0.197979	0.34633
HNRNPM	0.0776441	0.0603195	1.28721	0.19802	0.34633
CCL13	0.434532	0.337653	1.28692	0.198123	0.346473
CCT3	0.131956	0.102546	1.28681	0.198162	0.346504
ZNF569	-0.0917536	0.0713176	-1.28655	0.198252	0.346625
HNRNPF	0.118735	0.0923125	1.28623	0.198364	0.346784
MFSD14C	0.114571	0.0890944	1.28595	0.19846	0.346914
MROH6	-0.240626	0.187149	-1.28574	0.198533	0.347006
CUL4A	-0.040896	0.0318246	-1.28504	0.198777	0.347396
ZFP41	0.210376	0.163722	1.28496	0.198807	0.347412
TRAK1	-0.0871917	0.0678738	-1.28462	0.198927	0.347584
PCDHB11	-0.259166	0.201758	-1.28454	0.198955	0.347595
CEP76	-0.0943118	0.0734322	-1.28434	0.199023	0.347678
FAHD2A	-0.0799212	0.062239	-1.2841	0.199106	0.347749
IMMT	0.0841236	0.0655095	1.28414	0.199092	0.347749
KIF23	0.180635	0.140681	1.284	0.199141	0.347773
POMP	0.154158	0.120074	1.28386	0.199192	0.347826
PRDX1	0.192148	0.149682	1.28371	0.199245	0.347882
PMS2	0.084127	0.0655565	1.28327	0.199396	0.348076
VWA8	-0.0630927	0.049168	-1.28321	0.19942	0.348076
GAS5	0.10085	0.0785911	1.28322	0.199416	0.348076
RAP2C-AS1	-0.160991	0.12554	-1.28239	0.199707	0.34854
KDELC1P1	-0.307575	0.239895	-1.28212	0.199799	0.348637
NAF1	-0.113298	0.0883731	-1.28205	0.199826	0.348637
ENSG00000145736	-0.18796	0.146603	-1.2821	0.199807	0.348637
ZMYM6	0.0869505	0.0678423	1.28166	0.199963	0.34884
PPM1K	0.0886304	0.0691756	1.28124	0.20011	0.349059
PYROXD1	-0.0945343	0.073814	-1.28071	0.200295	0.349345
SNORD3A	0.189449	0.147939	1.28059	0.200336	0.349379
NUDT13	-0.156532	0.122251	-1.28042	0.200399	0.349415
NIPBL	-0.0691122	0.0539741	-1.28047	0.20038	0.349415
C6orf3	-0.234056	0.182836	-1.28014	0.200495	0.349489
METTL4	0.100931	0.0788456	1.28011	0.200505	0.349489
WDR91	-0.0991917	0.0774807	-1.28021	0.20047	0.349489
PNP	0.198995	0.155479	1.27988	0.200587	0.349595
BRAT1	0.087216	0.0681637	1.27951	0.200718	0.349779
NID1	-0.158235	0.123674	-1.27946	0.200735	0.349779
PSORS1C1	-0.388256	0.303501	-1.27926	0.200807	0.349866
RNF32	-0.294533	0.230305	-1.27888	0.200939	0.35006
NPEPL1	0.10965	0.0857482	1.27874	0.200987	0.350107
CTDSPL2	-0.0695038	0.0543576	-1.27864	0.201023	0.350133
FAM210A	0.117316	0.0917856	1.27815	0.201197	0.350398
AP000936.1	0.204078	0.159736	1.2776	0.201391	0.350662
NABP2	0.152185	0.119114	1.27763	0.201378	0.350662
YPEL2	0.100832	0.0789485	1.27719	0.201537	0.350878
ENSG00000183793	-0.129901	0.101714	-1.27712	0.201559	0.350879
MPG	0.10969	0.085897	1.27699	0.201605	0.350924
PCGF5	-0.0986319	0.0772752	-1.27637	0.201824	0.351267
C1orf159	0.144226	0.113019	1.27613	0.201911	0.351344
RP11-156E6.1	-0.137813	0.107993	-1.27614	0.201907	0.351344
ZMYM1	-0.0826195	0.0647494	-1.27599	0.20196	0.351392
WASH5P	0.15356	0.120387	1.27555	0.202116	0.351627
MCM7	0.0738437	0.0578987	1.2754	0.202169	0.351682
OIP5-AS1	-0.0639485	0.0501537	-1.27505	0.202291	0.351858
MRFAP1L1	-0.11583	0.0908481	-1.27499	0.202314	0.351859
PABPC5	-0.218858	0.171711	-1.27458	0.20246	0.352076
PLEKHH3	-0.169963	0.133373	-1.27434	0.202542	0.352181
ZNF566	-0.0962757	0.0755745	-1.27392	0.202692	0.352371
ZNF555	-0.132627	0.104109	-1.27392	0.202694	0.352371
SPTLC1	-0.0992523	0.0779576	-1.27316	0.202962	0.352781
IFITM3	0.116154	0.0912348	1.27313	0.202972	0.352781
TMEM218	0.0805707	0.0633056	1.27272	0.203116	0.352969
MRPL3	0.140215	0.110171	1.2727	0.203123	0.352969
CENPN	0.174046	0.136793	1.27233	0.203255	0.353119
CYYR1	-0.207914	0.163418	-1.27228	0.203274	0.353119
ENSG00000165406	0.0729221	0.0573148	1.27231	0.203263	0.353119
MRPS28	-0.138631	0.108986	-1.27201	0.203369	0.353172
EIF2B4	0.0569147	0.04474	1.27212	0.20333	0.353172
BCAS3	-0.083384	0.0655513	-1.27204	0.203358	0.353172
CABLES2	0.128513	0.101043	1.27186	0.203422	0.35319
F8A2	0.195786	0.153935	1.27187	0.203418	0.35319
MUC1	-0.326276	0.25661	-1.27149	0.203556	0.353385
HHLA2	-0.641796	0.505227	-1.27031	0.203974	0.354073
DCAF13P3	0.167551	0.13192	1.27009	0.204052	0.354172
ZNF57	-0.138917	0.109393	-1.26989	0.204124	0.354255
GTPBP1	0.136784	0.107718	1.26984	0.204143	0.354255
PAMR1	-0.330494	0.260515	-1.26862	0.204577	0.354971
WDR82	0.0667844	0.0526585	1.26826	0.204706	0.355158
TECPR2	-0.101596	0.0801124	-1.26817	0.204738	0.355175
E4F1	0.0646574	0.0509979	1.26784	0.204854	0.355339
EIF4A1	0.193268	0.152449	1.26775	0.204886	0.355357
BRD3	-0.121001	0.0954636	-1.26751	0.204974	0.355473
STAB2	0.310666	0.245136	1.26732	0.205042	0.355539
DHX32	-0.109217	0.0861825	-1.26728	0.205055	0.355539
RP11-366L20.2	0.521777	0.411853	1.2669	0.205191	0.355587
ENSG00000175785	-0.497389	0.392595	-1.26693	0.205182	0.355587
ITGA9-AS1	-0.237818	0.187687	-1.2671	0.205119	0.355587
MAL	-0.159686	0.126043	-1.26692	0.205185	0.355587
SLF2	-0.0530684	0.041887	-1.26694	0.205176	0.355587
CAPN8	-0.353046	0.278771	-1.26644	0.205357	0.355837
NTAN1P2	0.180672	0.142714	1.26598	0.205521	0.356084
EPB41L3	0.151932	0.120025	1.26584	0.205572	0.356135
GLIS3	0.140146	0.110727	1.26569	0.205624	0.356186
ADCK1	0.16842	0.133078	1.26557	0.205666	0.356223
MICU2	-0.0998772	0.078963	-1.26486	0.205921	0.356627
JPH2	-0.254579	0.201317	-1.26457	0.206026	0.356743
ADGRE5	-0.176149	0.139297	-1.26455	0.206032	0.356743
PPP4C	0.0898703	0.0710749	1.26444	0.206071	0.356773
SYNPO	-0.209074	0.165405	-1.26401	0.206225	0.357003
HIST1H1C	-0.147921	0.117045	-1.26379	0.206304	0.357076
TPM1	0.169471	0.134099	1.26378	0.20631	0.357076
AMN	-0.248149	0.196421	-1.26335	0.206463	0.357302
ENC1	0.177685	0.140663	1.26319	0.206519	0.357362
NOP9	0.0542316	0.0429364	1.26307	0.206564	0.357403
KCNK5	-0.208614	0.165187	-1.26289	0.206627	0.357474
ZXDC	-0.0790087	0.0625703	-1.26272	0.20669	0.357545
ZNF329	-0.0816082	0.0646379	-1.26254	0.206753	0.357616
ENSG00000160323	-0.25624	0.202973	-1.26243	0.206793	0.357626
GBAP1	0.129994	0.102973	1.26241	0.206802	0.357626
CAPN9	-0.646999	0.512594	-1.26221	0.206875	0.357683
MOB2	-0.105199	0.0833457	-1.2622	0.206878	0.357683
TRMT13	0.102407	0.08115	1.26194	0.20697	0.357803
ARMC8	-0.0641372	0.0508291	-1.26182	0.207014	0.357842
FAM86B1	-0.252888	0.200439	-1.26167	0.207067	0.357897
MRPS5	0.051661	0.0409512	1.26153	0.207119	0.357948
SUMO4	0.15778	0.125134	1.26088	0.20735	0.358236
GNG7	0.22659	0.179694	1.26098	0.207317	0.358236
MRC1	-0.320129	0.253882	-1.26094	0.207331	0.358236
FANCF	0.162676	0.129051	1.26055	0.207471	0.358406
TSGA10	0.201343	0.159803	1.25995	0.207689	0.358745
BMP7	-0.283419	0.225022	-1.25952	0.207843	0.358974
SETMAR	-0.0964938	0.0766503	-1.25888	0.208072	0.359332
ENSG00000015479	0.170111	0.135205	1.25817	0.208329	0.359739
EID2	-0.124892	0.0993045	-1.25766	0.208514	0.359943
LINC01184	0.0793727	0.0631093	1.2577	0.208499	0.359943
THBS3	0.148121	0.117773	1.25768	0.208508	0.359943
CILP	0.770698	0.612938	1.25738	0.208615	0.360081
RPL14	0.129863	0.103311	1.257	0.208752	0.36028
MLKL	0.145098	0.115469	1.2566	0.208898	0.360494
ZNF589	0.134544	0.107093	1.25633	0.208996	0.36055
SCARA3	-0.200239	0.159375	-1.2564	0.20897	0.36055
FBRS	0.132538	0.105494	1.25636	0.208984	0.36055
AC006978.6	0.100543	0.0800378	1.25619	0.209046	0.360598
LINC01347	0.20348	0.161995	1.25609	0.209084	0.360626
HKDC1	-0.337548	0.268798	-1.25577	0.2092	0.360789
CRYZL1	-0.0834038	0.0664234	-1.25564	0.209247	0.360793
UBE2Q2	-0.103719	0.082599	-1.25569	0.209229	0.360793
RPL21P28	0.20422	0.162665	1.25546	0.20931	0.360827
COX6B1	0.127571	0.101609	1.25551	0.209294	0.360827
INTS7	-0.0623228	0.0496482	-1.25529	0.209374	0.360899
PPARGC1B	0.256324	0.204248	1.25496	0.209492	0.361064
LINC01268	-0.293274	0.233737	-1.25472	0.209581	0.361067
COASY	0.0725338	0.0578059	1.25478	0.209558	0.361067
CLEC2B	0.17457	0.13913	1.25473	0.209577	0.361067
GLRX	0.18572	0.147996	1.2549	0.209516	0.361067
CD276	0.186394	0.148606	1.25428	0.209739	0.361301
ESRRG	-0.346707	0.276469	-1.25406	0.209822	0.36134
LINC01010	0.644885	0.514246	1.25404	0.209827	0.36134
TRAP1	0.0839703	0.0669542	1.25415	0.209789	0.36134
CCNYL1	0.103601	0.0826262	1.25386	0.209894	0.361417
CYB5D2	-0.105465	0.0841207	-1.25373	0.20994	0.361459
SLC16A10	-0.227848	0.18176	-1.25357	0.21	0.361524
NUP85	0.072094	0.0575247	1.25327	0.210107	0.361671
SF3B6	-0.15722	0.125463	-1.25312	0.210161	0.361725
FGF7P6	-0.235101	0.187646	-1.2529	0.210243	0.361807
CAMKK2	-0.117174	0.093524	-1.25287	0.210252	0.361807
RP5-890O3.9	0.255371	0.203853	1.25272	0.210307	0.361864
SLC2A4RG	-0.12082	0.0964846	-1.25222	0.210488	0.362107
ANGEL2	-0.0551795	0.0440656	-1.25221	0.210493	0.362107
EFCAB7	-0.116789	0.093295	-1.25183	0.210632	0.362309
ANKRD20A5P	-0.221838	0.177271	-1.2514	0.210787	0.362471
ZNF134	-0.0934054	0.0746413	-1.25139	0.210792	0.362471
RGS16	0.306037	0.244556	1.2514	0.210789	0.362471
VAT1L	0.459487	0.367234	1.25121	0.210858	0.362546
GALE	-0.186861	0.149377	-1.25094	0.210957	0.362588
CYP2R1	-0.093869	0.0750347	-1.25101	0.210931	0.362588
NEK4	-0.0539149	0.0430992	-1.25095	0.210953	0.362588
ELF2	-0.0564058	0.0450921	-1.2509	0.21097	0.362588
FAM98C	0.117797	0.0941788	1.25078	0.211014	0.362625
ZBTB7B	0.0823664	0.0658582	1.25066	0.211058	0.362663
MGA	0.0542401	0.0433786	1.25039	0.211158	0.362798
C15orf41	0.128244	0.102574	1.25025	0.211206	0.362842
TRPC4	-0.242955	0.194352	-1.25008	0.211271	0.362911
CNNM3	-0.126388	0.101108	-1.25003	0.21129	0.362911
ADAMTS3	0.18502	0.148033	1.24986	0.21135	0.362975
FAM45BP	-0.132876	0.106332	-1.24963	0.211434	0.363044
MT-ATP6	0.282189	0.22581	1.24967	0.211419	0.363044
TAS2R30	0.118916	0.0951696	1.24952	0.211476	0.363078
SLC4A11	0.314366	0.25161	1.24942	0.211512	0.363102
KYAT1	0.130203	0.104235	1.24912	0.21162	0.363211
OCIAD2	0.128273	0.102685	1.24918	0.211598	0.363211
RWDD1	-0.0946837	0.0758166	-1.24885	0.211719	0.363345
SENP1	0.060852	0.048731	1.24873	0.211763	0.363381
CFH	0.297149	0.237976	1.24865	0.211792	0.363393
NPIPP1	-0.185287	0.148424	-1.24836	0.211899	0.363539
PIGA	-0.308919	0.247484	-1.24824	0.211944	0.363579
CDKN2AIP	-0.0954922	0.0765279	-1.24781	0.212101	0.36381
HOXA3	-0.234971	0.188392	-1.24725	0.212307	0.364117
MRPL37	0.0772244	0.0619203	1.24716	0.212339	0.364117
SMS	0.128262	0.102845	1.24714	0.212346	0.364117
RNF215	0.106598	0.0854865	1.24695	0.212415	0.364173
NOC2L	0.0844719	0.0677439	1.24693	0.212423	0.364173
ZSCAN26	-0.0908995	0.0729081	-1.24677	0.212482	0.364236
MDM1	0.110048	0.0882805	1.24657	0.212555	0.364286
CLN5	-0.0981214	0.0787131	-1.24657	0.212555	0.364286
PIGZ	-0.206448	0.165665	-1.24618	0.212698	0.364308
H3F3AP6	0.139122	0.111632	1.24625	0.212671	0.364308
ZNF366	-0.147147	0.118079	-1.24617	0.212701	0.364308
GALT	0.0918711	0.0737147	1.24631	0.212652	0.364308
GCNT1	0.169605	0.136068	1.24647	0.212591	0.364308
OTUD4	-0.059462	0.0477155	-1.24618	0.212699	0.364308
EEF1A1P22	0.197934	0.158852	1.24603	0.212755	0.364363
SELENOI	0.0697721	0.056038	1.24509	0.2131	0.364916
NRAV	-0.162681	0.130694	-1.24474	0.213226	0.365056
ZNF700	0.0660761	0.0530829	1.24477	0.213215	0.365056
C1orf174	0.0923618	0.074231	1.24425	0.213408	0.365329
MDH2	0.0751064	0.0603791	1.24391	0.213532	0.365503
ZNF512	-0.0822981	0.0661907	-1.24335	0.21374	0.36581
ATP6V1D	-0.107778	0.0866864	-1.2433	0.213756	0.36581
PKD1L2	0.381998	0.307311	1.24303	0.213856	0.365866
FAM83D	0.353621	0.284496	1.24297	0.213877	0.365866
SEC23IP	0.0608317	0.0489347	1.24312	0.213823	0.365866
AFAP1	0.149542	0.120299	1.24309	0.213835	0.365866
PDP1	-0.0938331	0.0755036	-1.24276	0.213955	0.365962
FAM157B	0.239083	0.192392	1.24268	0.213984	0.365973
C8orf34	-0.299612	0.241169	-1.24233	0.214115	0.366158
RP11-582J16.5	-0.138707	0.111663	-1.24219	0.214165	0.366207
SIGLEC1	0.283488	0.228253	1.24199	0.214242	0.366299
RBL2	-0.0642822	0.0517607	-1.24191	0.21427	0.366309
TOR1A	0.0937286	0.0754891	1.24162	0.214378	0.36638
SLC23A2	0.0782854	0.0630467	1.2417	0.214346	0.36638
HCG18	0.103218	0.0831312	1.24163	0.214374	0.36638
PCYT2	-0.136033	0.109577	-1.24143	0.214447	0.366414
FAM193A	0.100127	0.0806575	1.24138	0.214465	0.366414
SNX33	-0.122159	0.0983999	-1.24145	0.214439	0.366414
CLCN5	-0.0929112	0.0748674	-1.24101	0.214602	0.366612
PSMB4	0.121791	0.0981701	1.24061	0.214751	0.366793
THUMPD1	-0.0913894	0.0736655	-1.2406	0.214753	0.366793
ALG5	0.132627	0.10692	1.24043	0.214818	0.366865
CTH	-0.213584	0.172195	-1.24036	0.214843	0.36687
AIFM1	0.08133	0.0655748	1.24026	0.214878	0.366892
CWC22	-0.0710447	0.0572882	-1.24013	0.214928	0.366939
ZFP37	-0.155347	0.125279	-1.24001	0.214971	0.366975
TSHZ3	0.182383	0.147117	1.23971	0.215082	0.367127
RP9P	-0.150128	0.121121	-1.23948	0.215167	0.367234
GPR63	-0.282	0.22753	-1.2394	0.215198	0.367247
RP11-383F6.1	0.255343	0.206097	1.23895	0.215364	0.367417
COX11	-0.0950255	0.076695	-1.23901	0.215344	0.367417
TAX1BP1	-0.100573	0.0811754	-1.23896	0.215362	0.367417
EXOC4	0.050766	0.0409805	1.23878	0.215426	0.367484
ZNF432	-0.0815532	0.0658388	-1.23868	0.215464	0.367512
SLC39A3	0.116898	0.0943834	1.23854	0.215515	0.36756
GNA13	0.114612	0.0925498	1.23838	0.215576	0.367626
ZMYM5	0.0691086	0.055841	1.2376	0.215866	0.368082
RP11-481C4.2	0.181422	0.146608	1.23746	0.215917	0.368132
ZNRF1	-0.164823	0.133244	-1.23699	0.216089	0.368388
LGR5	-0.412076	0.333217	-1.23666	0.216213	0.36856
ENSG00000152942	-0.0794843	0.0642823	-1.23649	0.216277	0.368631
ZNF79	0.0735684	0.0595076	1.23628	0.216353	0.368684
ASL	-0.128863	0.104233	-1.23629	0.21635	0.368684
GON4L	0.059205	0.047899	1.23604	0.216445	0.368803
ENSG00000170906	0.119995	0.0971166	1.23558	0.216615	0.369006
RPA1	0.0704298	0.0570003	1.2356	0.216606	0.369006
IVD	-0.118604	0.0959938	-1.23554	0.216631	0.369006
ENSG00000172554	0.348454	0.282135	1.23506	0.216808	0.369186
ZCWPW1	0.134063	0.10855	1.23504	0.216817	0.369186
TNFRSF10C	-0.261747	0.211919	-1.23513	0.216783	0.369186
THNSL2	-0.260579	0.211017	-1.23487	0.216879	0.369186
LXN	0.210234	0.170244	1.2349	0.216869	0.369186
MANEA	0.181334	0.146836	1.23495	0.21685	0.369186
PLEKHG1	-0.179623	0.145464	-1.23483	0.216894	0.369186
RPL10P6	0.535626	0.434116	1.23383	0.217266	0.369758
BAALC	-0.249844	0.202498	-1.23381	0.217275	0.369758
UBQLN4	-0.0814034	0.0659808	-1.23374	0.217299	0.36976
DDX60	-0.117789	0.0954861	-1.23357	0.217363	0.369831
VDAC2	-0.0892225	0.0723334	-1.23349	0.217393	0.369844
PKNOX2	-0.259741	0.210627	-1.23318	0.217507	0.37
SEC23B	0.11362	0.0921438	1.23307	0.217549	0.370032
KLHL36	0.0501853	0.0407027	1.23297	0.217587	0.370059
LINC00982	-0.319418	0.259134	-1.23264	0.217711	0.370233
TIMM17B	0.0936785	0.076008	1.23248	0.217769	0.370255
C21orf91	-0.124637	0.101125	-1.2325	0.217763	0.370255
RIOK2	-0.13575	0.11015	-1.23241	0.217796	0.370262
RP11-968O1.5	-0.211618	0.171754	-1.2321	0.217912	0.370421
GYPC	0.104971	0.0852044	1.23199	0.217953	0.370432
NASP	0.117639	0.0954888	1.23196	0.217963	0.370432
CLPP	0.100842	0.0818654	1.2318	0.218022	0.370456
FAM210B	-0.0924465	0.075046	-1.23186	0.218	0.370456
SNAP23	0.0899771	0.0730625	1.23151	0.218133	0.370605
BAP1	-0.0585853	0.0475816	-1.23126	0.218225	0.370724
FSTL1	0.207853	0.168843	1.23105	0.218305	0.370821
CBY1	-0.119816	0.0973391	-1.23091	0.218355	0.370868
NBL1	0.192789	0.15665	1.2307	0.218436	0.370928
RCOR3	-0.0860997	0.069959	-1.23072	0.218429	0.370928
EMILIN2	0.219568	0.178467	1.2303	0.218585	0.371145
RP1-197B17.3	0.224626	0.182607	1.23011	0.218657	0.371228
IRF2BP1	-0.104048	0.0846223	-1.22955	0.218864	0.371541
CDC42EP4	-0.16934	0.137793	-1.22894	0.219094	0.371894
MGC27382	-0.329605	0.268235	-1.22879	0.219149	0.371948
ST13	-0.11222	0.0913415	-1.22857	0.219232	0.372051
HLA-DRB5	0.463268	0.377128	1.22841	0.219293	0.372115
NEMP1	0.0633923	0.0516115	1.22826	0.21935	0.372174
RP1-206D15.5	-0.35319	0.287598	-1.22807	0.219421	0.372256
HEATR4	-0.354337	0.28858	-1.22786	0.219498	0.372349
MRTO4	0.142748	0.116281	1.22761	0.219593	0.372446
LMBR1	-0.0766828	0.062466	-1.22759	0.2196	0.372446
DUSP28	0.113668	0.0926015	1.22749	0.219637	0.372469
ABCB8	0.109858	0.0895161	1.22725	0.21973	0.372589
ACD	0.11839	0.0964989	1.22685	0.219877	0.372771
ANKRD33B	0.154915	0.126277	1.22678	0.219905	0.372771
PRDM4	-0.0564515	0.0460151	-1.2268	0.219897	0.372771
KIAA1586	-0.111941	0.091298	-1.22611	0.220159	0.373162
METTL16	-0.0591435	0.0482555	-1.22563	0.220338	0.373414
KHSRP	0.0954147	0.077852	1.22559	0.220353	0.373414
DCAF7	-0.0865189	0.0706064	-1.22537	0.220436	0.373517
DEPTOR	0.242741	0.198141	1.22509	0.22054	0.373654
RP11-151A6.4	0.216362	0.176658	1.22475	0.220671	0.37381
VIM-AS1	0.125056	0.102109	1.22473	0.220677	0.37381
ZNF425	-0.189617	0.15488	-1.22428	0.220845	0.37394
RP4-800G7.2	0.160368	0.130984	1.22434	0.220825	0.37394
ZNF574	0.0847002	0.0691752	1.22443	0.22079	0.37394
WDR41	-0.0732706	0.0598444	-1.22435	0.22082	0.37394
ZNF527	-0.099624	0.0813921	-1.224	0.220952	0.374082
LINC00266-1	0.238856	0.195192	1.2237	0.221065	0.374236
TRIM11	0.0923044	0.0754787	1.22292	0.22136	0.374697
NEURL4	0.105689	0.0864316	1.2228	0.221403	0.374732
FLYWCH1	0.139303	0.113933	1.22268	0.221452	0.374776
LA16c-306A4.2	0.312657	0.25575	1.22251	0.221515	0.374844
ANKRD39	0.140869	0.115239	1.22241	0.221553	0.374869
COG4	-0.0674633	0.0551933	-1.22231	0.22159	0.374894
VMO1	0.308041	0.252067	1.22206	0.221686	0.37498
NFIB	-0.145575	0.119123	-1.22206	0.221687	0.37498
RP11-298J23.10	-0.215488	0.176391	-1.22165	0.22184	0.375201
SIGLEC17P	-0.240779	0.197109	-1.22155	0.221877	0.375224
GABPB1-AS1	0.263853	0.216009	1.22149	0.221902	0.375228
BTF3L4	0.0946759	0.0775223	1.22127	0.221983	0.375327
TIMM29	0.103506	0.0847799	1.22087	0.222134	0.375543
LINC01881	0.138981	0.113876	1.22045	0.222293	0.375775
CETN3	-0.148822	0.121955	-1.2203	0.22235	0.375794
ENSG00000088038	0.124563	0.102075	1.22031	0.222348	0.375794
KDM3B	-0.0503187	0.0412412	-1.22011	0.222423	0.375878
RALY	-0.0515734	0.0422767	-1.2199	0.222503	0.375974
RPP14	-0.0809814	0.0664009	-1.21958	0.222623	0.376139
RP11-267M23.1	-0.191409	0.156999	-1.21917	0.222778	0.376354
BICD1	0.129862	0.106526	1.21907	0.222819	0.376354
ADGRL4	0.223972	0.183717	1.21911	0.222803	0.376354
ZNF767P	0.107833	0.0884863	1.21864	0.22298	0.376587
LINC00654	-0.128315	0.105313	-1.21841	0.223069	0.376622
RBPMS	-0.206461	0.169448	-1.21843	0.223061	0.376622
HSPH1	0.118182	0.096996	1.21842	0.223064	0.376622
ANLN	0.301751	0.247737	1.21803	0.223212	0.376825
KCNA3	0.166434	0.136684	1.21766	0.223355	0.377027
LOXHD1	-0.306182	0.251527	-1.21729	0.223492	0.377221
RN7SL141P	0.157632	0.129514	1.2171	0.223564	0.377304
NPIPB8	0.191921	0.157698	1.21702	0.223598	0.377322
NOC4L	0.106353	0.0874131	1.21667	0.223729	0.377505
ENSG00000139146	0.10383	0.0853802	1.21609	0.22395	0.377799
MRPS27	0.0754297	0.062025	1.21612	0.22394	0.377799
NUP133	-0.0696121	0.0572758	-1.21538	0.22422	0.378177
PKD2	-0.114627	0.0943106	-1.21541	0.224208	0.378177
BMP6	-0.26392	0.217211	-1.21504	0.224351	0.378361
PRELP	-0.240317	0.197839	-1.21471	0.224476	0.378532
RAD50	0.0869088	0.0715541	1.21459	0.224523	0.378573
HDHD2	-0.0746874	0.0615222	-1.21399	0.224751	0.378918
LRFN5	0.185115	0.152516	1.21374	0.224849	0.379044
TRAF3IP1	-0.123401	0.101695	-1.21344	0.224961	0.379117
FBXO45	-0.0927097	0.0763993	-1.21349	0.224943	0.379117
GCC2	0.068983	0.0568457	1.21351	0.224934	0.379117
PRPF18	-0.105088	0.0866375	-1.21297	0.225143	0.379384
ABHD11	-0.120389	0.0992907	-1.21249	0.225326	0.379615
IPO7	-0.0882435	0.0727782	-1.2125	0.225321	0.379615
RN7SKP230	-0.178615	0.147334	-1.21231	0.225393	0.379617
CTNNBL1	0.081634	0.0673371	1.21232	0.22539	0.379617
RPL23	0.149217	0.123086	1.2123	0.225396	0.379617
CTD-3092A11.3	0.309145	0.255068	1.21201	0.225509	0.37973
AP5B1	0.187956	0.155072	1.21205	0.225493	0.37973
TCEA1	-0.0739477	0.061023	-1.2118	0.225589	0.379825
TMX2	-0.0768142	0.0634014	-1.21155	0.225683	0.379945
DARS2	0.0870734	0.0719114	1.21084	0.225956	0.380365
ARHGAP8	-0.302544	0.249882	-1.21074	0.225994	0.38039
SLC2A8	0.0929145	0.0767539	1.21055	0.226068	0.380476
RP11-693M3.1	0.201414	0.166409	1.21036	0.226141	0.380561
ADO	0.113808	0.0940374	1.21024	0.226187	0.380598
SERTAD3	-0.112882	0.0932834	-1.21009	0.226244	0.380655
CBWD1	0.0880806	0.072811	1.20972	0.226388	0.380859
NDUFV1	0.0570685	0.0471805	1.20958	0.226441	0.38091
ENSG00000168631	-0.409877	0.338909	-1.2094	0.226509	0.380985
THAP4	-0.0631286	0.0522077	-1.20918	0.226594	0.381088
TGFBRAP1	0.0589114	0.048739	1.20871	0.226774	0.381352
SNRPF	-0.121028	0.100144	-1.20854	0.226838	0.381361
KIF7	0.199859	0.165369	1.20856	0.226831	0.381361
COX5B	0.139521	0.115448	1.20852	0.226848	0.381361
CTD-3128G10.7	0.362367	0.299906	1.20827	0.226944	0.381483
ZNF708	-0.0675028	0.0558777	-1.20805	0.22703	0.381588
ORAOV1	0.111989	0.0927096	1.20795	0.227067	0.381611
ALDOC	0.177673	0.147123	1.20765	0.227183	0.381738
FLCN	-0.12261	0.101529	-1.20763	0.227188	0.381738
JUNB	0.297393	0.246275	1.20757	0.227214	0.381742
AFG3L1P	0.126601	0.104877	1.20714	0.227379	0.38198
RP11-531A24.5	0.215175	0.178335	1.20658	0.227595	0.382264
STAG3L5P	0.179235	0.148543	1.20662	0.227579	0.382264
NKAPP1	-0.153517	0.127262	-1.2063	0.227701	0.382378
AGGF1	-0.0823264	0.0682505	-1.20624	0.227725	0.382378
APEH	0.0777744	0.0644777	1.20622	0.227732	0.382378
CBFA2T2	0.107849	0.0894368	1.20587	0.227868	0.382568
RP11-44M6.7	0.247936	0.205657	1.20558	0.227979	0.382715
ISLR2	0.364451	0.302357	1.20536	0.228063	0.382761
PIGB	0.113051	0.0937869	1.20541	0.228047	0.382761
SIGMAR1	0.0892302	0.0740372	1.20521	0.228123	0.382761
LSM14A	-0.0534007	0.0443068	-1.20525	0.228108	0.382761
KIAA0141	-0.057351	0.0475846	-1.20524	0.228109	0.382761
FAM110D	-0.196672	0.163211	-1.20502	0.228196	0.382835
HTRA3	0.219228	0.181936	1.20497	0.228213	0.382835
CXCR1	-0.420206	0.348781	-1.20479	0.228285	0.382908
ZNF570	-0.0744323	0.0617828	-1.20474	0.228303	0.382908
AC007246.3	-0.144503	0.119962	-1.20458	0.228366	0.382969
NBEAL2	0.134554	0.111707	1.20453	0.228386	0.382969
KIF27	-0.147421	0.122422	-1.20421	0.22851	0.38312
SUMF1	-0.0828315	0.068787	-1.20417	0.228523	0.38312
AMD1	-0.0869759	0.0722569	-1.2037	0.228704	0.383384
RNU4-1	0.207371	0.172319	1.20341	0.228817	0.383535
SP2-AS1	0.218838	0.181867	1.20329	0.228865	0.383542
RIDA	-0.147364	0.12247	-1.20327	0.228873	0.383542
SYNGAP1	0.174805	0.145288	1.20316	0.228914	0.383542
CHMP2B	-0.132105	0.109795	-1.2032	0.228898	0.383542
ZNF383	-0.0729354	0.0606278	-1.203	0.228975	0.383566
MLLT6	0.112415	0.0934413	1.20306	0.228955	0.383566
ZNF248	-0.0894815	0.0744132	-1.20249	0.229172	0.383857
KDM8	0.110153	0.0916308	1.20214	0.229309	0.384047
NNT	-0.0768691	0.0639498	-1.20202	0.229355	0.384084
FLJ27354	0.175334	0.145893	1.2018	0.229442	0.384192
NOTCH2	0.0894973	0.0745022	1.20127	0.229646	0.384494
CENPW	0.264801	0.220529	1.20076	0.229845	0.38471
LETM1	0.0752197	0.0626381	1.20086	0.229805	0.38471
ZFYVE16	0.0995847	0.0829332	1.20078	0.229836	0.38471
SNHG6	0.120741	0.100569	1.20058	0.229914	0.384787
ZRANB2-AS2	-0.148868	0.124011	-1.20044	0.229968	0.384838
ADGRE3	-0.389315	0.324356	-1.20027	0.230034	0.384909
CEP68	-0.125886	0.104947	-1.19952	0.230327	0.38536
ADGRA2	0.162189	0.135222	1.19943	0.230362	0.38538
GOLGA6L5P	-0.171976	0.143397	-1.1993	0.230412	0.385424
IKZF2	0.128745	0.107357	1.19923	0.230439	0.38543
IL17RB	-0.247479	0.206394	-1.19906	0.230505	0.385502
PAF1	-0.0837938	0.0698963	-1.19883	0.230594	0.385611
RP11-677M14.7	-0.18762	0.156565	-1.19835	0.230779	0.385881
NAGS	-0.179469	0.149786	-1.19817	0.230852	0.385965
GSR	0.133888	0.111763	1.19796	0.230933	0.386061
SLC35A4	-0.081057	0.0676682	-1.19786	0.230972	0.386086
GLI4	0.13598	0.113538	1.19766	0.23105	0.386178
GPR107	-0.0817774	0.0682938	-1.19744	0.231137	0.386283
VPS37C	0.122491	0.102355	1.19673	0.231411	0.386623
ENSG00000164597	0.0704063	0.0588317	1.19674	0.231408	0.386623
RAF1	0.0413706	0.0345677	1.1968	0.231384	0.386623
NAB2	-0.117346	0.0980612	-1.19667	0.231437	0.386628
MT-ND3	0.223135	0.186488	1.19651	0.231496	0.386688
ACSM3	-0.155641	0.130126	-1.19608	0.231666	0.386862
UBE2D2	0.0646618	0.0540648	1.19601	0.231694	0.386862
COPS2	-0.0762923	0.0637882	-1.19603	0.231687	0.386862
DES	-0.417054	0.348685	-1.19608	0.231667	0.386862
ZCCHC11	0.076251	0.0637659	1.1958	0.231777	0.38696
ATP5J	-0.0805686	0.0673827	-1.19569	0.231819	0.386992
ANKRD12	0.0643376	0.0538116	1.19561	0.23185	0.387004
NEXN	-0.182849	0.152952	-1.19546	0.231906	0.387058
RWDD4P2	-0.147856	0.123693	-1.19535	0.23195	0.387077
AC138969.4	-0.109704	0.0917781	-1.19531	0.231964	0.387077
ZBTB40	0.0502834	0.042074	1.19512	0.232041	0.387165
USP2	-0.280301	0.234558	-1.19502	0.232079	0.387189
HSP90AB4P	0.211091	0.176687	1.19472	0.232197	0.387309
CX3CR1	-0.31217	0.261286	-1.19475	0.232186	0.387309
ZNF140	-0.0685374	0.0573732	-1.19459	0.232247	0.387353
WDR70	0.0514084	0.0430379	1.19449	0.232286	0.387378
RCAN2	0.17965	0.150509	1.19361	0.232629	0.387912
RP11-363E7.4	-0.166718	0.139727	-1.19317	0.232802	0.38816
RBFA	0.0894788	0.0750016	1.19302	0.23286	0.388217
NIPAL2	0.0752004	0.0630397	1.19291	0.232906	0.388256
TMEM223	-0.115244	0.096623	-1.19272	0.232981	0.388341
H3F3BP1	0.137711	0.115477	1.19254	0.23305	0.388416
DHRS12	-0.113122	0.0948792	-1.19228	0.233152	0.388548
PICALM	0.0824197	0.069142	1.19204	0.233247	0.388666
RUSC1-AS1	-0.184473	0.154779	-1.19184	0.233323	0.388753
APCDD1	-0.196219	0.16468	-1.19152	0.23345	0.388927
RP11-423G4.10	0.311763	0.261706	1.19127	0.233546	0.388958
PEX6	0.136694	0.114751	1.19123	0.233564	0.388958
ZNF76	0.0692788	0.0581516	1.19135	0.233517	0.388958
SOX4	-0.157732	0.132395	-1.19137	0.233506	0.388958
SECISBP2	-0.0765433	0.0642651	-1.19106	0.233632	0.389032
LMLN	-0.0929989	0.0780886	-1.19094	0.233677	0.389067
UGDH-AS1	-0.118129	0.0992341	-1.19041	0.233884	0.389359
PNPLA8	-0.101304	0.0851024	-1.19037	0.233899	0.389359
CNPY2	0.13731	0.115376	1.1901	0.234006	0.389477
RBM43	-0.114118	0.0958911	-1.19007	0.234017	0.389477
TCFL5	0.106374	0.0894219	1.18957	0.234215	0.389666
CKAP2	0.159528	0.134106	1.18956	0.23422	0.389666
THAP7	0.103338	0.0868715	1.18954	0.234225	0.389666
GNAI2	0.0850935	0.0715293	1.18963	0.234191	0.389666
TRABD2A	0.201412	0.169349	1.18933	0.234308	0.389764
MICALL1	-0.107658	0.0906002	-1.18828	0.234725	0.390379
NUP205	0.077005	0.0648037	1.18828	0.234722	0.390379
NDUFA8	-0.108639	0.0914414	-1.18808	0.234803	0.39047
SNTB1	-0.178594	0.150392	-1.18752	0.235021	0.390791
RARRES2	0.18169	0.153013	1.18742	0.235063	0.390791
SFPQ	0.0613461	0.051664	1.18741	0.235068	0.390791
SRL	-0.217138	0.182969	-1.18675	0.235327	0.391057
STK32C	0.112502	0.0948032	1.18669	0.235352	0.391057
NAPG	-0.07146	0.0602158	-1.18673	0.235334	0.391057
HPS5	-0.106248	0.0895207	-1.18685	0.235287	0.391057
GUCY1A3	-0.147239	0.124081	-1.18664	0.23537	0.391057
NBR1	-0.0599458	0.0505071	-1.18688	0.235275	0.391057
RP11-212I21.4	0.198284	0.167128	1.18642	0.235457	0.391161
HDDC3	0.093126	0.0785049	1.18624	0.235526	0.391198
ZNF154	0.170784	0.143968	1.18627	0.235517	0.391198
LGALS3	-0.196224	0.165427	-1.18617	0.235556	0.391208
LINC02018	-0.316295	0.266678	-1.18606	0.235599	0.391212
PELP1	0.093899	0.0791701	1.18604	0.235606	0.391212
LL22NC03-86G7.1	-0.189521	0.159842	-1.18568	0.23575	0.391372
EHMT2	0.0602754	0.0508358	1.18569	0.235746	0.391372
GPRC5B	0.239484	0.202067	1.18517	0.235949	0.391585
FBXW4	-0.103803	0.0875813	-1.18522	0.235932	0.391585
GABARAPL2	-0.0712694	0.0601293	-1.18527	0.235911	0.391585
AMY2B	-0.106279	0.0896852	-1.18502	0.23601	0.391645
GAPDHP27	-0.353006	0.297916	-1.18492	0.236049	0.391671
MSANTD1	-0.212466	0.179353	-1.18462	0.236167	0.391827
LDB1	0.0604707	0.0510618	1.18427	0.236308	0.392022
KIF9	-0.206879	0.174708	-1.18414	0.236358	0.392025
AGAP14	0.153284	0.129446	1.18416	0.236351	0.392025
S100A8	0.410546	0.346759	1.18395	0.236433	0.392111
CNOT4	-0.050854	0.0429705	-1.18346	0.236626	0.392391
WBSCR27	-0.325477	0.275038	-1.18339	0.236655	0.3924
NFATC1	0.187356	0.158348	1.18319	0.236734	0.392491
TRIM16	0.076798	0.0649148	1.18306	0.236786	0.39251
CTSW	0.1997	0.168802	1.18304	0.236793	0.39251
ZC3HC1	0.0706133	0.0596948	1.1829	0.236847	0.392523
PRMT6	0.109004	0.0921591	1.18278	0.236896	0.392523
FAM200B	-0.120853	0.102169	-1.18287	0.236862	0.392523
TKT	-0.14027	0.11859	-1.18282	0.236882	0.392523
DDX56	0.0544337	0.0460244	1.18272	0.236922	0.392527
LARP7	-0.0825662	0.0698204	-1.18255	0.236987	0.392595
AJAP1	-0.306251	0.259043	-1.18224	0.23711	0.392759
NDUFB9	-0.100795	0.0852806	-1.18193	0.237235	0.39289
RPL13P12	0.348917	0.295212	1.18192	0.237237	0.39289
KDM7A	0.0778356	0.0658586	1.18186	0.237262	0.392891
ZNF467	-0.196112	0.165948	-1.18177	0.237297	0.392911
KLHL26	-0.0978655	0.0828361	-1.18144	0.23743	0.393012
DNAJC27	-0.14265	0.12074	-1.18146	0.237419	0.393012
LGALS3BP	-0.105721	0.0894802	-1.1815	0.237404	0.393012
CDK18	-0.172702	0.146192	-1.18134	0.237468	0.393036
DMPK	-0.189485	0.16043	-1.1811	0.237562	0.393151
FAM153A	0.295076	0.249846	1.18103	0.23759	0.393159
CA11	0.159921	0.135438	1.18077	0.237694	0.393252
NDUFB8	0.0810811	0.0686647	1.18083	0.237671	0.393252
RIOK3	-0.0776592	0.0657772	-1.18064	0.237746	0.393298
ASAH1	-0.179446	0.152044	-1.18022	0.237911	0.393532
HIGD2A	0.114141	0.0967255	1.18005	0.237981	0.393608
AGAP2-AS1	0.177478	0.150411	1.17995	0.238021	0.393635
LINC00865	-0.273564	0.231876	-1.17979	0.238085	0.393701
WSB2	-0.0830009	0.0703717	-1.17946	0.238214	0.393874
MLH1	0.0571736	0.0484957	1.17894	0.238421	0.394178
RAB3GAP1	-0.0491863	0.0417371	-1.17848	0.238605	0.394442
SGK1	0.220259	0.186934	1.17827	0.238688	0.394539
RP11-473M20.9	-0.159414	0.135338	-1.1779	0.238838	0.394748
EIF2AK4	0.0728436	0.0618595	1.17757	0.23897	0.394926
SERAC1	-0.0855195	0.0726354	-1.17738	0.239044	0.395009
LDB3	0.320581	0.272326	1.1772	0.239117	0.395091
RP4-545C24.1	-0.179412	0.152424	-1.17706	0.23917	0.395138
PDZRN3	-0.0948803	0.0806446	-1.17652	0.239385	0.395454
ZNF780A	-0.0888123	0.0755	-1.17632	0.239467	0.395549
COPS8	-0.0925503	0.0786836	-1.17623	0.239501	0.395566
MLH3	-0.0705383	0.0599808	-1.17602	0.239589	0.395658
MAP3K11	-0.109107	0.09278	-1.17598	0.239605	0.395658
ZC3H8	0.103241	0.0877986	1.17589	0.239639	0.395675
PUM1	-0.0329896	0.0280596	-1.1757	0.239716	0.395762
ACER3	-0.140908	0.119898	-1.17523	0.239902	0.396029
ARCN1	0.0706998	0.0601703	1.175	0.239997	0.396146
PHC3	0.0479164	0.0407849	1.17486	0.240052	0.396197
CEP131	0.105936	0.0901837	1.17467	0.240129	0.396265
DPYD	0.120196	0.102326	1.17463	0.240141	0.396265
PCBP2	0.0603848	0.0514325	1.17406	0.240372	0.396606
FUK	0.0905717	0.07718	1.17351	0.240591	0.396927
KCNAB3	0.20768	0.176983	1.17345	0.240617	0.396932
N4BP2L2	-0.0565145	0.0481656	-1.17334	0.240661	0.396964
CRLF1	0.412201	0.351369	1.17313	0.240744	0.396994
AGAP4	0.138498	0.118056	1.17315	0.240734	0.396994
GJA5	-0.184928	0.157639	-1.17311	0.240751	0.396994
LLNLR-245B6.1	-0.142646	0.121618	-1.17291	0.240833	0.397089
MOK	-0.211209	0.180151	-1.1724	0.241038	0.397387
CLEC7A	0.237884	0.202939	1.17219	0.24112	0.397482
TEFM	0.0829919	0.0708127	1.17199	0.2412	0.397535
CFAP97	-0.0798399	0.0681231	-1.172	0.241199	0.397535
XPC	-0.0407944	0.0348102	-1.17191	0.241234	0.397551
STEAP4	-0.273477	0.233416	-1.17163	0.241347	0.397697
SNX5	0.0552271	0.0471411	1.17153	0.241386	0.397722
SMUG1	0.0888478	0.0758551	1.17128	0.241485	0.397806
MGAT4A	0.123314	0.105279	1.17131	0.241475	0.397806
NTN1	-0.259208	0.221327	-1.17115	0.241537	0.397852
HERC2P8	-0.330338	0.282085	-1.17106	0.241575	0.397874
CAPN10-AS1	0.157317	0.134356	1.1709	0.241641	0.397943
POLG2	0.113949	0.0973292	1.17075	0.241698	0.397997
TBC1D24	-0.156398	0.133603	-1.17062	0.241753	0.398007
UBB	-0.124205	0.106099	-1.17065	0.241741	0.398007
ZCCHC2	0.107767	0.092102	1.17009	0.241966	0.398318
ENSG00000159842	0.134166	0.114671	1.17001	0.241998	0.398331
PUDP	-0.16262	0.138999	-1.16994	0.242025	0.398336
ARL4A	-0.17666	0.151008	-1.16987	0.242052	0.398341
ZNF652	-0.0383022	0.0327528	-1.16943	0.242229	0.398592
PCDHGB8P	-0.244877	0.209434	-1.16923	0.24231	0.398645
ANKHD1	0.136679	0.116892	1.16928	0.242292	0.398645
SLC38A5	0.148341	0.12689	1.16906	0.242381	0.398723
MYL6B	0.125536	0.107401	1.16885	0.242465	0.398781
ID2	-0.139756	0.119566	-1.16885	0.242462	0.398781
STYXL1	0.0931574	0.0797186	1.16858	0.242574	0.39892
RP11-521I2.3	-0.265058	0.226846	-1.16845	0.242625	0.398966
TMCC1	-0.0683864	0.0585347	-1.16831	0.242684	0.398982
RBM5	0.052526	0.0449569	1.16836	0.24266	0.398982
CTD-2666L21.1	-0.150785	0.129073	-1.16821	0.242721	0.399003
TIMM9	0.101757	0.0871213	1.16799	0.242809	0.399068
RGPD3	-0.0890041	0.0762004	-1.16803	0.242796	0.399068
FAM127A	-0.103612	0.0887143	-1.16793	0.242835	0.399071
LINC01089	0.135391	0.115937	1.1678	0.242887	0.399116
SDF4	0.0863006	0.0739046	1.16773	0.242916	0.399124
MRRF	0.0557994	0.0478035	1.16727	0.243103	0.399392
FBXO42	0.0511657	0.0438371	1.16718	0.243139	0.399411
TPCN1	0.111287	0.0953531	1.1671	0.243169	0.399421
DUSP14	-0.136236	0.116755	-1.16685	0.243271	0.399548
SVEP1	-0.177456	0.152089	-1.16679	0.243295	0.399549
BCRP2	-0.229711	0.196946	-1.16637	0.243466	0.399709
MFSD5	0.107139	0.0918508	1.16645	0.243434	0.399709
AFTPH	0.0744288	0.063811	1.1664	0.243455	0.399709
PIK3CB	0.114157	0.0978823	1.16627	0.243507	0.399737
EHD4	0.120066	0.102965	1.16609	0.243579	0.399816
PMAIP1	0.231531	0.198651	1.16552	0.243809	0.400114
SPATA2	-0.0979521	0.0840408	-1.16553	0.243804	0.400114
BCL9	0.120782	0.103646	1.16534	0.243883	0.400194
MREG	0.163893	0.140659	1.16518	0.243947	0.400261
PDCD5	0.0941031	0.0807831	1.16489	0.244065	0.400414
L3MBTL2	0.0576538	0.0495109	1.16447	0.244235	0.400652
GS1-124K5.12	0.144461	0.124064	1.16441	0.244259	0.400652
ATG10	-0.118146	0.101474	-1.1643	0.244303	0.400684
ABCA5	0.0951875	0.0818007	1.16365	0.244565	0.401074
AF131215.2	-0.154731	0.133004	-1.16335	0.244686	0.401233
ENSG00000148291	-0.149471	0.128528	-1.16295	0.24485	0.401462
MKL2	-0.131587	0.11319	-1.16254	0.245018	0.401696
MEA1	0.122085	0.105024	1.16244	0.245055	0.401718
ATP2B1-AS1	-0.161204	0.138692	-1.16232	0.245106	0.401761
RP11-156K13.1	-0.299346	0.257574	-1.16218	0.245164	0.401776
PEX1	-0.0594069	0.0511145	-1.16223	0.245142	0.401776
VPS41	-0.0711341	0.0612383	-1.16159	0.2454	0.402123
TMTC4	0.120508	0.103768	1.16132	0.245511	0.402264
MIOS	0.0821105	0.0707095	1.16124	0.245545	0.402281
MSS51	0.142341	0.122606	1.16096	0.245656	0.402423
DUT	-0.0770087	0.0663387	-1.16084	0.245707	0.402465
SPEG	0.300014	0.258472	1.16072	0.245757	0.402467
ZNF322P1	-0.11483	0.0989286	-1.16074	0.245748	0.402467
RP11-872J21.5	0.166268	0.143276	1.16048	0.245855	0.402571
CALHM2	0.138705	0.119527	1.16044	0.245869	0.402571
MTMR11	-0.126373	0.108938	-1.16004	0.246032	0.402638
SLC45A3	0.192535	0.165972	1.16005	0.24603	0.402638
MTF1	0.111793	0.0963632	1.16012	0.245999	0.402638
IER2	0.276852	0.238649	1.16008	0.246016	0.402638
RPL31	0.149933	0.129248	1.16004	0.246031	0.402638
PPP1R12A	-0.0668214	0.0576274	-1.15954	0.246235	0.402931
PAQR7	-0.105689	0.0911559	-1.15944	0.246279	0.402961
CD101	-0.38024	0.327992	-1.1593	0.246336	0.403015
WIPI2	-0.0510653	0.0440523	-1.1592	0.246375	0.403039
ATP6V1E1	-0.120252	0.103755	-1.15899	0.246459	0.403136
ACTG1P3	0.169946	0.146658	1.15879	0.246541	0.403208
RP11-254F7.2	-0.162426	0.140179	-1.15871	0.246576	0.403208
HKR1	0.0890442	0.0768451	1.15875	0.246558	0.403208
MTDH	0.0935361	0.0807548	1.15827	0.246753	0.403456
OSCP1	-0.220846	0.190693	-1.15812	0.246815	0.403517
EEF1A1P5	0.144092	0.124425	1.15806	0.246839	0.403517
GAS6	-0.139308	0.120309	-1.15792	0.246898	0.403573
MSANTD2	-0.0806494	0.0696576	-1.1578	0.246947	0.403613
PTPRZ1	0.485728	0.41971	1.15729	0.247152	0.403774
DHRS4-AS1	-0.0827857	0.0715293	-1.15737	0.247122	0.403774
MFAP1	-0.108821	0.0940253	-1.15736	0.247124	0.403774
ENSG00000157881	0.0680312	0.0587866	1.15726	0.247167	0.403774
ZNF521	0.178803	0.154489	1.15739	0.247114	0.403774
RP1-39G22.7	-0.14141	0.122248	-1.15675	0.247374	0.404071
PCDHGB2	-0.190551	0.164797	-1.15628	0.247569	0.404349
FCN1	0.29903	0.258767	1.1556	0.247846	0.404762
EFCAB2	-0.15154	0.131173	-1.15526	0.247983	0.404906
FAM98B	-0.0734468	0.0635734	-1.15531	0.247964	0.404906
RP11-2B6.2	-0.124933	0.108153	-1.15515	0.248028	0.404939
TAF1A	0.113567	0.0983579	1.15463	0.248241	0.405247
HFM1	-0.189393	0.164063	-1.1544	0.248338	0.405363
IDH3A	0.0715151	0.0619533	1.15434	0.248362	0.405363
RP11-802E16.3	0.136059	0.117882	1.1542	0.248419	0.405417
EMP3	0.181802	0.157537	1.15403	0.248489	0.405491
RP11-441O15.3	0.192154	0.166571	1.15359	0.248669	0.405745
TMEM167A	-0.103176	0.0894888	-1.15295	0.248933	0.406134
LINC00674	-0.0885775	0.0768511	-1.15259	0.249081	0.406335
RP5-867C24.1	0.213897	0.185614	1.15237	0.249169	0.406398
RP11-977G19.5	0.136464	0.118414	1.15243	0.249144	0.406398
TRIM16L	0.110492	0.0959059	1.15209	0.249285	0.406547
LSMEM1	-0.219112	0.190218	-1.1519	0.249363	0.406594
RP11-641D5.1	0.123079	0.106846	1.15193	0.249351	0.406594
POU2F1	0.051594	0.0448021	1.1516	0.249487	0.406743
UBE3C	0.0306275	0.0265967	1.15156	0.249504	0.406743
SEMA5B	0.263573	0.228942	1.15127	0.249622	0.406816
ILKAP	0.089404	0.0776545	1.1513	0.249607	0.406816
ATAD2	0.0923895	0.080248	1.1513	0.249609	0.406816
C3orf58	-0.0976857	0.084879	-1.15088	0.249781	0.407034
TBC1D32	0.0950908	0.0826638	1.15033	0.250008	0.407323
IMPDH2	0.114718	0.0997217	1.15038	0.249988	0.407323
ORC3	-0.0784584	0.0682214	-1.15006	0.250121	0.407427
GIMAP4	0.157152	0.136647	1.15006	0.250119	0.407427
IMPDH1	0.134121	0.116632	1.14995	0.250165	0.407458
FAM167B	0.200772	0.174616	1.14979	0.25023	0.407524
PBLD	-0.105699	0.0919573	-1.14943	0.250378	0.407684
OGFOD1	0.0844847	0.0735	1.14945	0.25037	0.407684
COPS7B	0.0888945	0.0773495	1.14926	0.25045	0.407761
PLAGL2	-0.121208	0.105498	-1.14892	0.25059	0.407949
DPM2	0.0937713	0.0816303	1.14873	0.250667	0.408033
RRNAD1	0.0940111	0.0818433	1.14867	0.250691	0.408033
CFAP54	0.367672	0.320158	1.14841	0.250801	0.408094
SYF2	-0.119702	0.104234	-1.1484	0.250803	0.408094
SATB1	0.0812486	0.070746	1.14845	0.250781	0.408094
HSD17B8	-0.105917	0.092274	-1.14785	0.251029	0.408381
LINC01002	0.222829	0.194122	1.14788	0.251018	0.408381
KIF13B	-0.0718738	0.0626259	-1.14767	0.251105	0.408465
ENSG00000144792	-0.108389	0.0944487	-1.14759	0.251137	0.408475
RP11-291I6.2	-0.271986	0.237126	-1.14701	0.251378	0.408827
MTFR1	-0.0696718	0.0607586	-1.1467	0.251506	0.408995
RABGGTA	0.101854	0.0888398	1.14649	0.251593	0.409096
ADAMTS7	-0.1913	0.166876	-1.14636	0.251645	0.40914
PPP1R3F	0.112815	0.098431	1.14614	0.251738	0.409211
ERGIC3	0.0867258	0.0756648	1.14618	0.251719	0.409211
ARL5B	-0.143014	0.124793	-1.14601	0.251792	0.409258
MTRF1L	-0.08441	0.0736707	-1.14578	0.251888	0.409339
THAP11	0.103227	0.0900942	1.14577	0.251891	0.409339
NELFCD	0.0566388	0.0494595	1.14515	0.252145	0.409711
RFC2	0.0967895	0.0845346	1.14497	0.252222	0.409795
PCDHGB3	-0.22962	0.200602	-1.14465	0.252353	0.409968
THTPA	0.11737	0.102576	1.14422	0.252531	0.410216
SNX18P3	0.349926	0.305884	1.14398	0.252631	0.410257
SIAH2	0.0863466	0.0754779	1.144	0.252625	0.410257
ARHGDIA	0.0907151	0.0792908	1.14408	0.25259	0.410257
GTF2H2B	-0.145277	0.127036	-1.14359	0.252795	0.410484
NLRP12	-0.298258	0.260848	-1.14342	0.252866	0.410558
C18orf32	-0.123967	0.108428	-1.14331	0.252908	0.410587
PIGQ	-0.104835	0.0917272	-1.1429	0.253081	0.410826
RP4-669L17.10	0.206718	0.180893	1.14276	0.253137	0.410877
ZFP82	0.112858	0.098784	1.14247	0.253259	0.410913
ZNF419	-0.0836059	0.07318	-1.14247	0.253259	0.410913
AIF1L	-0.241043	0.210976	-1.14251	0.253242	0.410913
Sep-08	0.133641	0.116963	1.14259	0.253208	0.410913
TGFA	-0.139402	0.122089	-1.14181	0.253533	0.411317
FAAP20	0.101181	0.0886489	1.14137	0.253717	0.411534
SNRPD3	-0.0872525	0.0764443	-1.14139	0.253709	0.411534
CYC1	0.110488	0.0968152	1.14123	0.253776	0.41156
EMC2	-0.0852194	0.0746746	-1.14121	0.253783	0.41156
ZNF418	-0.130276	0.114162	-1.14115	0.253808	0.41156
RPS16P5	0.334127	0.292919	1.14068	0.254003	0.411836
RP13-638C3.2	0.290614	0.254796	1.14057	0.254048	0.411838
SNX19	0.0450079	0.0394613	1.14056	0.254054	0.411838
DZANK1	-0.177065	0.155282	-1.14028	0.254168	0.411982
DUSP8P5	0.160144	0.140462	1.14012	0.254237	0.412054
DYRK1A	-0.0367532	0.0322439	-1.13985	0.25435	0.412196
C3orf14	-0.196644	0.17255	-1.13964	0.254438	0.412298
C19orf44	-0.142175	0.124776	-1.13945	0.254516	0.412348
MIEF1	0.0637381	0.0559381	1.13944	0.254519	0.412348
ENSG00000005249	-0.113045	0.0992309	-1.13921	0.254617	0.412466
AC009961.3	-0.169949	0.149207	-1.13901	0.254698	0.412505
BACE1	-0.0993837	0.0872558	-1.13899	0.254707	0.412505
DIP2A	0.0946152	0.0830709	1.13897	0.254716	0.412505
CCSAP	0.171318	0.150476	1.13851	0.254908	0.412775
ADAM22	-0.223154	0.196066	-1.13816	0.255056	0.412973
RGMA	0.237289	0.208514	1.138	0.25512	0.413037
KRT18P31	0.117131	0.102961	1.13762	0.255279	0.413254
AK2	0.0478803	0.0420917	1.13752	0.25532	0.413279
SLC11A2	0.084666	0.0744446	1.1373	0.255412	0.413388
VAMP2	-0.135639	0.119334	-1.13663	0.255692	0.4138
MRM3	0.09228	0.0812101	1.13631	0.255826	0.413976
THOC7	-0.101532	0.089407	-1.13561	0.256118	0.414409
NPDC1	-0.174587	0.15376	-1.13546	0.256184	0.414475
DYNLT1	0.118062	0.103987	1.13535	0.256229	0.414506
GDE1	-0.110046	0.0969517	-1.13506	0.25635	0.414661
ENSG00000176595	-0.158535	0.139705	-1.13478	0.256467	0.41481
USP22	-0.0511031	0.0450409	-1.13459	0.256547	0.414898
MT-TL1	-0.254126	0.224119	-1.13389	0.256842	0.415293
GRID1	-0.191632	0.168996	-1.13395	0.256817	0.415293
AC007038.7	0.126554	0.111617	1.13383	0.256866	0.415293
PAQR3	-0.0985347	0.086921	-1.13361	0.256957	0.415399
RPN1	0.114857	0.10134	1.13338	0.257054	0.415514
BLOC1S5	0.0808113	0.0713335	1.13287	0.257271	0.415702
RBM22	-0.0507252	0.0447704	-1.13301	0.257211	0.415702
FGFR1OP2	0.0837104	0.0738916	1.13288	0.257264	0.415702
BRD4	0.139172	0.122842	1.13294	0.257242	0.415702
JMJD7-PLA2G4B	0.155626	0.1374	1.13265	0.257361	0.415765
MAGOHB	0.0994743	0.0878218	1.13268	0.257347	0.415765
NUBPL	-0.073611	0.0650004	-1.13247	0.257437	0.415848
RAPGEF3	-0.167457	0.147886	-1.13234	0.257493	0.415898
RP11-799D4.4	0.143616	0.126914	1.1316	0.257804	0.416328
OLFML3	-0.13129	0.11603	-1.13152	0.257835	0.416328
ZBTB11	-0.0598435	0.0528862	-1.13155	0.257823	0.416328
ERCC6	-0.0477619	0.0422241	-1.13115	0.257991	0.416538
STUM	0.249756	0.220828	1.131	0.258055	0.41658
FOCAD	-0.0712457	0.0629952	-1.13097	0.258067	0.41658
SLC9A6	-0.088574	0.078349	-1.13051	0.258263	0.416855
IL5RA	-0.302929	0.268222	-1.1294	0.25873	0.417569
RP11-197N18.8	-0.35283	0.312499	-1.12906	0.258872	0.417634
GEMIN8	-0.0807668	0.071531	-1.12912	0.258849	0.417634
CHTOP	0.0597305	0.0528952	1.12922	0.258804	0.417634
YWHAG	0.0912011	0.0807729	1.1291	0.258854	0.417634
RELA	0.0875614	0.0775731	1.12876	0.258999	0.417757
SESN3	0.109083	0.0966358	1.1288	0.258982	0.417757
MAK16	0.103484	0.091687	1.12867	0.259039	0.41778
DNAJC11	0.0751795	0.0666273	1.12836	0.259169	0.417908
RPRD2	-0.0713567	0.0632385	-1.12837	0.259162	0.417908
DTX2P1-UPK3BP1-PMS2P11	0.187314	0.166025	1.12823	0.259222	0.417952
FAM53A	0.19226	0.170505	1.12759	0.259492	0.418124
C8orf46	-0.248749	0.220564	-1.12778	0.259412	0.418124
CCDC81	-0.379392	0.336408	-1.12777	0.259416	0.418124
P2RY12	0.243188	0.215655	1.12767	0.259459	0.418124
F8A3	0.150739	0.133681	1.1276	0.259489	0.418124
POLR1C	0.0950223	0.0842472	1.1279	0.259363	0.418124
CCDC91	0.0833511	0.0739217	1.12756	0.259506	0.418124
TAS2R31	0.14134	0.125376	1.12733	0.259605	0.418243
IL7R	-0.223669	0.198458	-1.12703	0.259729	0.418401
RGS6	-0.361797	0.321167	-1.12651	0.259951	0.418659
EPM2A	-0.0684513	0.0607617	-1.12655	0.259931	0.418659
MAN1A2	0.0856347	0.0760201	1.12647	0.259965	0.418659
AC005682.5	0.173179	0.153769	1.12623	0.260068	0.418773
MT-ND4L	0.295671	0.262542	1.12619	0.260087	0.418773
GNRH1	-0.145224	0.128977	-1.12597	0.26018	0.418841
FUT10	-0.0701534	0.0623049	-1.12597	0.260179	0.418841
CNIH3	0.168629	0.14978	1.12584	0.260233	0.418886
LANCL2	-0.0697405	0.061958	-1.12561	0.260331	0.419002
STXBP1	-0.237277	0.210837	-1.12541	0.260417	0.419099
RP11-96D1.9	0.230737	0.205053	1.12525	0.260481	0.419121
BHMT2	0.221114	0.196501	1.12526	0.260479	0.419121
ENSG00000175267	-0.437205	0.38858	-1.12513	0.260532	0.419163
ROGDI	-0.11989	0.106562	-1.12507	0.26056	0.419167
SYBU	-0.28187	0.250621	-1.12469	0.260722	0.419386
GTF2F2	0.0774519	0.0688903	1.12428	0.260895	0.419623
PDZD4	-0.231402	0.206046	-1.12306	0.261413	0.420382
FMO3	-0.153981	0.13711	-1.12305	0.261418	0.420382
LRRN4CL	0.278936	0.248442	1.12274	0.261549	0.420552
FPR1	0.372134	0.331492	1.1226	0.261606	0.420602
GLRX3	0.0612791	0.0545919	1.1225	0.261652	0.420635
DR1	-0.061755	0.055032	-1.12217	0.261792	0.420819
YPEL5	-0.107701	0.0960075	-1.12179	0.26195	0.421032
NR1H2	-0.0782603	0.0697779	-1.12156	0.262048	0.421149
HERC2P4	-0.329913	0.294188	-1.12144	0.262102	0.42116
BMS1	-0.0398498	0.0355349	-1.12143	0.262106	0.42116
THAP5	-0.0979861	0.0874042	-1.12107	0.262259	0.421353
DCAF8	0.0671238	0.0598771	1.12102	0.262277	0.421353
PRKRA	-0.0708585	0.0632331	-1.12059	0.262462	0.421608
POLR2G	0.102644	0.0916373	1.12011	0.262665	0.421853
MAP3K8	0.167173	0.149241	1.12015	0.26265	0.421853
DMGDH	0.182264	0.162773	1.11974	0.262823	0.421968
BCDIN3D	0.117421	0.104868	1.1197	0.26284	0.421968
LIX1L	0.0992413	0.0886308	1.11972	0.262835	0.421968
AQR	-0.0553199	0.049402	-1.11979	0.262803	0.421968
RP11-1055B8.4	-0.274723	0.245393	-1.11952	0.262918	0.422029
GOLGA6L10	-0.15488	0.138348	-1.1195	0.262929	0.422029
TBCC	0.110677	0.0988691	1.11944	0.262955	0.422029
CAP2	-0.199797	0.178507	-1.11927	0.263024	0.4221
SCARNA7	-0.105297	0.0940969	-1.11903	0.263127	0.422224
AC097721.2	0.128958	0.11526	1.11884	0.263206	0.42231
AC009133.12	0.271294	0.242583	1.11836	0.263415	0.422603
ENSG00000182957	-0.0857144	0.0766548	-1.11819	0.263487	0.422678
ZNF827	0.117947	0.105494	1.11805	0.263545	0.42273
EIF4BP7	0.120154	0.107483	1.11789	0.263615	0.4228
ASMTL	0.094946	0.0849436	1.11775	0.263672	0.422851
LINC02193	0.150925	0.135078	1.11731	0.263861	0.423112
FASTKD2	-0.0676361	0.060561	-1.11683	0.264069	0.423404
FAM21FP	0.17582	0.157473	1.11651	0.264203	0.423455
IQCA1	-0.180062	0.161263	-1.11657	0.264178	0.423455
UBXN8	-0.122029	0.109279	-1.11668	0.264133	0.423455
ENSG00000169964	-0.0978204	0.0876043	-1.11662	0.264159	0.423455
WEE1	-0.170222	0.152503	-1.11619	0.264342	0.423636
CCDC173	-0.447358	0.400925	-1.11581	0.264502	0.423827
RECQL	0.135648	0.121571	1.11579	0.264512	0.423827
PYROXD2	-0.155304	0.139209	-1.11562	0.264586	0.423904
TM6SF1	0.169525	0.151972	1.1155	0.264636	0.423943
ZSCAN2	0.109159	0.0978732	1.11531	0.264718	0.424033
AC005154.6	0.117386	0.105256	1.11524	0.264747	0.424038
PLCB1-IT1	-0.251469	0.225588	-1.11473	0.264968	0.424351
CAMK1G	0.32506	0.291667	1.11449	0.26507	0.424443
ABCE1	0.134977	0.121114	1.11447	0.265077	0.424443
GLIPR2	-0.203758	0.182911	-1.11397	0.26529	0.424742
WDR54	0.184864	0.165964	1.11388	0.265329	0.424764
NMNAT2	0.34095	0.306125	1.11376	0.265381	0.424798
TUBE1	-0.0940641	0.0844599	-1.11371	0.265402	0.424798
BNIP1	0.10769	0.0967208	1.11341	0.265532	0.424907
RP11-1228E12.1	0.273388	0.245549	1.11337	0.265547	0.424907
SPAG7	-0.079084	0.0710296	-1.11339	0.265539	0.424907
ZNF121	0.066801	0.06001	1.11316	0.265638	0.42501
RBM48	0.0726746	0.0653277	1.11246	0.26594	0.425435
FBLN1	0.194139	0.174519	1.11243	0.265955	0.425435
RP11-34P13.7	0.17505	0.157411	1.11206	0.266113	0.425646
NUDT2	0.176277	0.158544	1.11185	0.266202	0.425741
ARPC1A	-0.0710061	0.0638659	-1.1118	0.266224	0.425741
CAMK1D	0.133006	0.119669	1.11145	0.266374	0.425899
GNAI3	-0.0739425	0.0665246	-1.11151	0.266351	0.425899
TBCK	-0.0565662	0.0509106	-1.11109	0.26653	0.426106
BBC3	0.172394	0.1552	1.11078	0.266661	0.426275
PAPSS1	-0.128298	0.115567	-1.11016	0.266932	0.426625
GPX4	0.138001	0.124306	1.11018	0.266923	0.426625
RN7SKP48	-0.169899	0.153103	-1.10971	0.267125	0.426892
RAE1	0.0587281	0.0529314	1.10951	0.267208	0.426983
AC007325.4	-0.190556	0.171759	-1.10944	0.267241	0.426995
RFWD2	0.0550093	0.0496236	1.10853	0.267633	0.427579
TMEM255A	0.403916	0.364484	1.10819	0.267781	0.427724
ADARB2	-0.237286	0.21415	-1.10804	0.267845	0.427724
ZNF865	0.162002	0.146203	1.10806	0.267835	0.427724
IGHMBP2	0.103278	0.0931926	1.10822	0.267766	0.427724
CSNK2A1	-0.0391484	0.0353319	-1.10802	0.267853	0.427724
RTN4IP1	0.119147	0.107553	1.1078	0.267947	0.427833
CCNK	0.0918972	0.0829838	1.10741	0.268116	0.428061
SRSF8	-0.0636933	0.0575401	-1.10694	0.268321	0.428346
SH3GLB2	0.0734964	0.0664015	1.10685	0.26836	0.428366
KCNQ5	0.260812	0.235685	1.10662	0.26846	0.428485
MT-ND5	0.278875	0.252036	1.10649	0.268516	0.428532
DDX59	-0.0624472	0.0564417	-1.1064	0.268552	0.428549
PIGL	0.0964274	0.0871917	1.10592	0.268759	0.428721
ZNF350	-0.0796952	0.0720566	-1.10601	0.268723	0.428721
CEP170B	-0.154977	0.140135	-1.10591	0.268764	0.428721
RPL7L1	-0.0592907	0.0536048	-1.10607	0.268696	0.428721
RP11-686D22.7	-0.132372	0.119756	-1.10535	0.269006	0.429066
FIBP	0.094046	0.0850869	1.10529	0.269032	0.429066
HIST1H2BC	0.159626	0.144435	1.10518	0.269083	0.429106
SDHAP1	0.129916	0.117681	1.10396	0.26961	0.429903
ITSN1	-0.0850273	0.0770244	-1.1039	0.269636	0.429904
RNF122	0.260266	0.235814	1.1037	0.269725	0.430005
RP5-1112D6.7	0.155463	0.140916	1.10323	0.269927	0.430285
DIO3OS	-0.269067	0.243915	-1.10312	0.269974	0.430318
RP11-1228E12.2	0.187308	0.169868	1.10266	0.270174	0.430595
TBX1	0.197431	0.179215	1.10165	0.270615	0.431113
RP9	-0.109809	0.0996912	-1.10149	0.270682	0.431113
C3orf70	0.213174	0.193517	1.10158	0.270646	0.431113
TBL2	0.0935578	0.0849224	1.10169	0.270598	0.431113
CTSF	-0.11707	0.106279	-1.10154	0.270663	0.431113
HSPD1	0.0959702	0.0870998	1.10184	0.27053	0.431113
WASHC2C	0.0739995	0.0671668	1.10173	0.27058	0.431113
GRK5-IT1	-0.250755	0.227682	-1.10134	0.27075	0.431178
TTC22	-0.149671	0.135912	-1.10124	0.270794	0.431208
MIR941-3	0.337492	0.306572	1.10086	0.270959	0.431428
ZFAND2A	-0.11375	0.103366	-1.10046	0.271132	0.431638
PITPNB	0.0687723	0.0624982	1.10039	0.271163	0.431638
SEC16A	0.101559	0.0922948	1.10037	0.271169	0.431638
CDK11A	0.177973	0.161758	1.10024	0.271227	0.431687
CXCL1	0.423556	0.385121	1.0998	0.271419	0.431952
BRD8	-0.0537268	0.0488546	-1.09973	0.271451	0.43196
RP11-83A24.2	-0.111587	0.101481	-1.09959	0.271511	0.432014
NDUFA9P1	-0.244363	0.222317	-1.09916	0.271696	0.432213
HSCB	0.11474	0.104404	1.099	0.271767	0.432213
ACAT2	-0.16162	0.147056	-1.09903	0.271754	0.432213
HLA-DQB2	0.518869	0.472076	1.09912	0.271715	0.432213
SYT11	0.129806	0.118108	1.09905	0.271747	0.432213
SON	-0.0366064	0.0333162	-1.09876	0.271874	0.432341
VEGFC	-0.170792	0.155456	-1.09865	0.27192	0.432373
RNVU1-15	0.230322	0.209665	1.09852	0.271976	0.43242
FAM229B	-0.160013	0.145775	-1.09767	0.272347	0.432948
AQP9	0.396299	0.361045	1.09764	0.27236	0.432948
CCDC183-AS1	0.160333	0.146146	1.09708	0.272607	0.433257
AGAP3	-0.0939581	0.0856399	-1.09713	0.272585	0.433257
PGM5P2	-0.224422	0.204615	-1.0968	0.272729	0.433408
EIF3G	0.0955156	0.087095	1.09668	0.27278	0.433448
NADK2	-0.063526	0.0579404	-1.0964	0.272902	0.4336
KIRREL	0.131786	0.120219	1.09621	0.272985	0.433652
MICAL2	-0.0913886	0.0833679	-1.09621	0.272987	0.433652
PWRN1	-0.419564	0.382888	-1.09579	0.273172	0.433875
LPGAT1	0.0823788	0.0751791	1.09577	0.27318	0.433875
LINC00957	-0.120444	0.109942	-1.09552	0.273288	0.434004
SDHAF4	-0.0975395	0.0890407	-1.09545	0.27332	0.434013
PRSS23	0.219563	0.200495	1.09511	0.273471	0.43421
HMGB1P6	-0.104597	0.0955225	-1.095	0.273516	0.434241
ZDHHC14	-0.12234	0.111763	-1.09463	0.273679	0.434444
IPO5	-0.0587169	0.0536429	-1.09459	0.273697	0.434444
ZNF528-AS1	-0.192545	0.175952	-1.0943	0.273822	0.4346
CAMKMT	0.0820824	0.0750273	1.09403	0.27394	0.434746
SLC17A5	-0.123877	0.113237	-1.09396	0.273972	0.434754
NSMF	0.0962601	0.0880158	1.09367	0.274101	0.434875
SERPINB1	-0.164133	0.150074	-1.09369	0.274092	0.434875
PXN	-0.149255	0.136483	-1.09358	0.27414	0.434895
MIR210HG	0.22767	0.208207	1.09348	0.274183	0.434922
ENSG00000167711	0.256061	0.234251	1.0931	0.274348	0.435142
SMIM7	-0.0555231	0.0507979	-1.09302	0.274386	0.435159
ZNF169	0.10333	0.0945476	1.09288	0.274445	0.43517
UTP15	0.0985075	0.0901305	1.09294	0.274419	0.43517
EVC	-0.128785	0.117851	-1.09278	0.274491	0.435201
PCDHGB1	-0.208764	0.191088	-1.0925	0.274612	0.435351
GLG1	0.053586	0.049053	1.09241	0.274653	0.435373
ENSG00000137310	0.104294	0.0954786	1.09233	0.274689	0.43539
RPL10P9	0.477836	0.437548	1.09208	0.2748	0.435523
FGD6	-0.0894964	0.0819841	-1.09163	0.274995	0.435791
ZSWIM1	0.0836669	0.0766887	1.09099	0.275276	0.436193
ZNF573	-0.0698638	0.0640518	-1.09074	0.275388	0.436287
XRCC1	0.0637683	0.0584634	1.09074	0.275388	0.436287
ZSCAN30	-0.0821929	0.0753712	-1.09051	0.27549	0.436364
NAP1L1	0.0711211	0.0652169	1.09053	0.275479	0.436364
GPC1	-0.122943	0.112782	-1.09009	0.275672	0.436611
MRPS21	-0.0837698	0.0768783	-1.08964	0.275871	0.436883
LINC01354	-0.341459	0.313423	-1.08945	0.275954	0.436944
ZNF584	-0.0764122	0.0701393	-1.08944	0.275962	0.436944
FOXJ2	-0.071355	0.0655033	-1.08933	0.276006	0.436972
DENND1B	0.0867838	0.0796825	1.08912	0.276101	0.43708
SEPT7-AS1	-0.114712	0.105351	-1.08885	0.276219	0.437198
PTPMT1	-0.147332	0.135312	-1.08883	0.276228	0.437198
ZNF404	-0.20878	0.191772	-1.08869	0.276291	0.437255
CCL14	0.313335	0.287879	1.08843	0.276407	0.437396
RPL26	0.21204	0.194827	1.08835	0.276441	0.437408
LL0XNC01-7P3.1	0.175807	0.161562	1.08818	0.276518	0.437488
DCUN1D3	-0.137413	0.126289	-1.08808	0.27656	0.437513
GPR20	-0.254201	0.233692	-1.08776	0.2767	0.437572
OSMR-AS1	-0.252702	0.232293	-1.08786	0.276658	0.437572
GNPAT	-0.0567912	0.0522096	-1.08775	0.276704	0.437572
CPSF6	-0.0762099	0.0700512	-1.08792	0.276632	0.437572
UBE2E2	0.0741722	0.0681998	1.08757	0.276784	0.437615
SF3B5	0.110467	0.101568	1.08762	0.276764	0.437615
LRRC40	-0.0904934	0.0832139	-1.08748	0.276825	0.437638
ENSG00000160285	-0.115685	0.106389	-1.08738	0.27687	0.437667
PLXNA3	0.131245	0.120737	1.08703	0.277024	0.437868
POLL	0.0722138	0.0664507	1.08673	0.277157	0.438028
IFT172	-0.109796	0.101038	-1.08668	0.277178	0.438028
CEBPB	0.19555	0.179986	1.08647	0.277272	0.438104
NUDCD3	-0.0439204	0.0404256	-1.08645	0.27728	0.438104
PPID	0.0991844	0.0913065	1.08628	0.277355	0.438182
NAALADL1	0.100739	0.092763	1.08599	0.277486	0.438345
HID1	-0.135428	0.124727	-1.08579	0.27757	0.438437
ZNRD1ASP	0.115716	0.106609	1.08542	0.277736	0.438657
KDELC1	0.154237	0.142116	1.08529	0.277793	0.438704
E2F6	-0.0669838	0.0617267	-1.08517	0.277848	0.43875
FADS1	-0.142231	0.131078	-1.08509	0.277883	0.438763
SPDEF	0.439539	0.405133	1.08492	0.277955	0.438835
DDX17	0.0435399	0.040137	1.08478	0.278018	0.438892
Sep-11	-0.101328	0.0934163	-1.08469	0.278057	0.438912
CES4A	0.170917	0.157608	1.08444	0.278169	0.439046
RNVU1-19	0.28707	0.264796	1.08412	0.278312	0.43923
RIBC1	-0.324235	0.299159	-1.08382	0.278444	0.439372
METTL6	0.0656138	0.0605509	1.08361	0.278536	0.439372
FZD3	0.124629	0.115007	1.08366	0.278516	0.439372
FAM114A2	0.0866492	0.0799519	1.08377	0.278469	0.439372
FMR1	-0.0680737	0.0628166	-1.08369	0.278503	0.439372
ARID1B	0.0959908	0.0885938	1.08349	0.27859	0.439415
KIAA0513	0.146646	0.135365	1.08334	0.278659	0.439482
JAK1	0.0673793	0.0622063	1.08316	0.278738	0.439565
PITPNC1	0.0928426	0.0857419	1.08282	0.27889	0.439721
ENSG00000141252	0.106708	0.0985442	1.08285	0.278876	0.439721
SNORA71B	0.21387	0.197538	1.08268	0.278951	0.439733
ANKS6	-0.0873865	0.0807133	-1.08268	0.278952	0.439733
MRPL17	0.112348	0.103808	1.08226	0.279135	0.43998
TNFRSF10D	-0.169406	0.156604	-1.08175	0.279364	0.440299
RP11-43N16.4	0.229099	0.21181	1.08162	0.27942	0.440345
ATP5E	0.136013	0.125765	1.08148	0.279484	0.440405
VPS28	0.0513608	0.0475073	1.08112	0.279646	0.440596
ESYT1	-0.0798012	0.0738159	-1.08108	0.27966	0.440596
RP11-722G7.1	0.150825	0.13954	1.08087	0.279756	0.440707
SLTM	-0.0454167	0.0420238	-1.08074	0.279814	0.440755
ABC13-47488600E17.1	-0.241734	0.223698	-1.08063	0.279863	0.440791
C11orf84	-0.0836584	0.0774355	-1.08036	0.279981	0.440935
EXOC8	-0.0610047	0.0564764	-1.08018	0.280062	0.441019
KIF22	0.0704939	0.0652705	1.08003	0.280131	0.441085
TICAM1	0.156075	0.144604	1.07933	0.280441	0.441514
WASH7P	0.0868429	0.0804672	1.07923	0.280484	0.441514
VPS51	0.0566473	0.052486	1.07929	0.280461	0.441514
TCHP	0.0786934	0.0729243	1.07911	0.280538	0.441558
UBAP2	-0.0527092	0.0488695	-1.07857	0.280779	0.441853
SP100	0.0602435	0.0558524	1.07862	0.280757	0.441853
ARFIP2	0.0532024	0.0493546	1.07796	0.28105	0.442237
ATP1B3	0.205954	0.191073	1.07788	0.281086	0.442251
DXO	0.117531	0.109046	1.07781	0.281119	0.442261
BLMH	0.0706678	0.0655775	1.07762	0.281202	0.442337
U2AF1L5	0.105134	0.0975645	1.07758	0.281221	0.442337
RP11-693N9.2	-0.156027	0.144812	-1.07745	0.281281	0.442389
PTTG1IP	-0.0919734	0.0853782	-1.07725	0.28137	0.442487
DONSON	0.0968786	0.0899375	1.07718	0.281401	0.442493
ERV3-1	-0.105059	0.0975656	-1.0768	0.281568	0.442714
KLC2	0.110038	0.102205	1.07665	0.281639	0.442782
GSTA1	0.572752	0.532068	1.07646	0.28172	0.442868
GPN3	-0.106571	0.0990251	-1.0762	0.281837	0.443009
EPB41L4A-AS1	-0.110806	0.102989	-1.0759	0.28197	0.443177
TRAPPC6A	0.128424	0.119376	1.0758	0.282016	0.443182
SWI5	-0.087907	0.081715	-1.07578	0.282028	0.443182
PIAS4	0.0770632	0.0716414	1.07568	0.28207	0.443207
RPL21P39	0.171291	0.159253	1.07559	0.282112	0.44323
C11orf74	-0.13402	0.124618	-1.07544	0.282176	0.443288
ARMC2	-0.152108	0.141447	-1.07538	0.282207	0.443294
RBM4	0.101187	0.0941034	1.07527	0.282254	0.443326
UBASH3B	-0.19365	0.180115	-1.07514	0.282311	0.443374
FAM171B	0.176319	0.164036	1.07488	0.282426	0.443471
TAF5L	-0.0529793	0.049287	-1.07491	0.282414	0.443471
HTT	-0.0851619	0.0792355	-1.07479	0.282467	0.443492
XPOT	0.0708959	0.0659689	1.07469	0.282515	0.443525
PPP1CA	0.0969781	0.0902556	1.07448	0.282606	0.443626
IMP3	0.100057	0.0931294	1.07438	0.282651	0.443637
GABRE	-0.178983	0.166597	-1.07435	0.282667	0.443637
SPG7	0.0792695	0.0737956	1.07418	0.282744	0.443716
ZNF544	-0.0875526	0.0815195	-1.07401	0.282819	0.44379
RP11-140H17.2	-0.185239	0.172511	-1.07378	0.282921	0.443824
MYLK4	-0.177376	0.165179	-1.07384	0.282894	0.443824
ABL1	0.0871231	0.0811348	1.07381	0.282909	0.443824
GEMIN5	-0.0560565	0.0522155	-1.07356	0.28302	0.443936
BET1	0.0980071	0.0913207	1.07322	0.283173	0.444106
TXN	0.198588	0.185043	1.0732	0.283181	0.444106
XRRA1	0.191933	0.178893	1.07289	0.28332	0.44428
CENPL	0.124318	0.115893	1.07269	0.283408	0.444377
TSPAN32	0.205936	0.192144	1.07178	0.283818	0.444977
MAST2	0.117059	0.109241	1.07157	0.283915	0.445087
ALKAL2	-0.314254	0.293317	-1.07138	0.283999	0.445175
GNAL	0.225159	0.210182	1.07126	0.284052	0.445175
DUSP7	-0.111032	0.103642	-1.07131	0.284032	0.445175
PLOD3	0.077565	0.0724221	1.07101	0.284164	0.445307
FAM110C	-0.11402	0.106491	-1.0707	0.284304	0.445484
LIN54	0.0695482	0.0649695	1.07047	0.284406	0.445601
CCDC82	-0.0960055	0.0896951	-1.07035	0.28446	0.445644
ZNF543	-0.0616743	0.0576248	-1.07027	0.284497	0.445659
MTRNR2L2	0.220252	0.205857	1.06992	0.284654	0.445848
PCDH7	0.169202	0.158158	1.06982	0.284699	0.445848
WBP11	-0.0488963	0.0457038	-1.06985	0.284686	0.445848
AZGP1	-0.442444	0.413725	-1.06942	0.284882	0.446008
DIS3L	0.0632243	0.0591163	1.06949	0.284849	0.446008
PPP4R2	-0.0839532	0.0785033	-1.06942	0.284879	0.446008
LINC00094	-0.0885615	0.0828187	-1.06934	0.284916	0.446019
SELPLG	0.149678	0.140057	1.06869	0.285207	0.446433
RP11-391L3.3	0.2257	0.211219	1.06856	0.28527	0.446488
HSD17B10	0.0873233	0.0817366	1.06835	0.285363	0.446591
KCNB1	-0.27383	0.256448	-1.06778	0.285621	0.446902
AKAP2	-0.198682	0.186066	-1.0678	0.28561	0.446902
ZFP36	0.352549	0.330186	1.06773	0.285643	0.446902
COQ8A	-0.0748095	0.0700706	-1.06763	0.285688	0.44693
PTGR1	-0.122561	0.114832	-1.06731	0.285832	0.447113
SNORD94	-0.182902	0.171394	-1.06714	0.285908	0.447187
PQLC1	0.0781209	0.0732097	1.06708	0.285934	0.447187
PARP3	0.0700345	0.0656362	1.06701	0.285967	0.447197
MBOAT1	-0.105424	0.0988194	-1.06683	0.286048	0.447281
GOLGA6L4	-0.161698	0.151608	-1.06656	0.286171	0.447432
TMUB1	0.0887292	0.0832104	1.06632	0.286277	0.447528
RAB5C	0.0981764	0.0920719	1.0663	0.286287	0.447528
OSBPL8	0.131987	0.12379	1.06622	0.286326	0.447546
GPR75	0.154698	0.145143	1.06584	0.286497	0.447771
CMB9-22P13.1	-0.315144	0.295735	-1.06563	0.286591	0.447837
FRAT1	-0.140093	0.131473	-1.06556	0.286621	0.447837
BUD31	-0.075025	0.0704052	-1.06562	0.286596	0.447837
MTRNR2L8	0.312356	0.293155	1.0655	0.286651	0.447841
RP3-449M8.6	-0.253451	0.23792	-1.06528	0.286751	0.44787
RP11-158H5.7	0.158201	0.148502	1.06531	0.286734	0.44787
IDS	-0.0731783	0.068693	-1.0653	0.286742	0.44787
BRI3	-0.114603	0.107602	-1.06506	0.286848	0.447979
ATL3	-0.0877289	0.0823785	-1.06495	0.286899	0.448016
LINC00899	-0.14711	0.138199	-1.06448	0.28711	0.448304
AP3S1	0.110577	0.103906	1.06421	0.287235	0.44839
MACROD2	-0.298483	0.28047	-1.06422	0.287227	0.44839
PARP6	0.062922	0.0591272	1.06418	0.287247	0.44839
USP40	-0.0667458	0.0627276	-1.06406	0.287303	0.448434
TMCO1	-0.0842029	0.079153	-1.0638	0.28742	0.448574
CH507-254M2.3	0.2758	0.259278	1.06372	0.287456	0.448588
WASF2	-0.0876313	0.0823904	-1.06361	0.287505	0.448622
SRGAP2	-0.104237	0.0980315	-1.0633	0.287647	0.448802
FIS1	-0.0775918	0.0730046	-1.06283	0.287857	0.449087
RP11-400K9.4	0.209944	0.197565	1.06266	0.287938	0.449171
RP11-861L17.4	-0.229563	0.216084	-1.06238	0.288063	0.449323
HN1L	-0.0786301	0.0740184	-1.06231	0.288097	0.449333
CCDC124	-0.102577	0.0965836	-1.06205	0.288211	0.449469
RP11-658F2.8	0.0932873	0.087857	1.06181	0.288323	0.449593
C6orf1	0.0897715	0.0845499	1.06176	0.288346	0.449593
IGLV5-52	0.142098	0.133857	1.06157	0.288432	0.4496
RP11-378A13.1	-0.134116	0.126324	-1.06168	0.288381	0.4496
NAA35	-0.0427132	0.0402349	-1.0616	0.288419	0.4496
INSIG1	-0.156883	0.147804	-1.06143	0.288496	0.449615
NEAT1	0.221963	0.209112	1.06145	0.288485	0.449615
MIPEP	-0.0806181	0.075989	-1.06092	0.288727	0.449932
MAPK10	-0.168987	0.159317	-1.0607	0.288827	0.450003
SLC25A46	-0.102581	0.0967063	-1.06075	0.288805	0.450003
ZNF558	-0.0560399	0.0528379	-1.0606	0.288871	0.45003
TP53BP1	-0.0419229	0.0395383	-1.06031	0.289003	0.450192
ALDH1A1	-0.180672	0.170415	-1.06019	0.28906	0.450239
SLC25A20	-0.107605	0.101529	-1.05984	0.289216	0.450419
NT5C2	-0.053257	0.0502515	-1.05981	0.289231	0.450419
ENSG00000119698	-0.249971	0.235943	-1.05945	0.289393	0.450628
PSORS1C3	-0.390624	0.368799	-1.05918	0.289519	0.450721
GLB1L	0.157921	0.149138	1.05889	0.289648	0.450721
ZNF8	0.0750386	0.0708415	1.05925	0.289488	0.450721
EARS2	0.0555527	0.0524518	1.05912	0.289545	0.450721
ZNF710	0.0853663	0.0806215	1.05885	0.289667	0.450721
ENSG00000068903	-0.0722525	0.068232	-1.05892	0.289635	0.450721
FAS	0.111411	0.10522	1.05884	0.289671	0.450721
PRMT1	0.0937927	0.088578	1.05887	0.289658	0.450721
ZNF683	0.28593	0.270089	1.05865	0.289758	0.45078
RP11-983P16.4	-0.160597	0.15171	-1.05858	0.289791	0.45078
GRSF1	-0.0558354	0.0527451	-1.05859	0.289788	0.45078
KLHDC1	-0.108868	0.102855	-1.05846	0.289845	0.450821
MT-ND1	0.25733	0.243183	1.05818	0.289974	0.45098
C3orf38	0.0924989	0.0874626	1.05758	0.290246	0.451317
PTBP3	0.0720945	0.0681682	1.0576	0.290239	0.451317
GPAT2	0.294524	0.278552	1.05734	0.290358	0.451448
CD300LB	0.197232	0.186561	1.0572	0.290422	0.451505
LRRC3	-0.15998	0.151366	-1.0569	0.290555	0.45167
USO1	0.0863858	0.0817755	1.05638	0.290796	0.452002
ST6GALNAC4	0.103662	0.0981437	1.05622	0.290867	0.452069
BROX	-0.0809949	0.0766996	-1.056	0.290968	0.452183
STAG3L4	0.0734756	0.0695872	1.05588	0.291024	0.452228
RAB11B-AS1	-0.128351	0.121591	-1.05559	0.291154	0.452302
OLMALINC	-0.156329	0.148081	-1.0557	0.291106	0.452302
GOLGA2P10	-0.249403	0.236267	-1.0556	0.291152	0.452302
RP11-181C21.4	-0.0898829	0.0851567	-1.0555	0.291197	0.452326
INE1	0.21964	0.208134	1.05528	0.291296	0.452437
ENSG00000160439	-0.13872	0.1315	-1.05491	0.291467	0.452636
INHBA	0.27564	0.261299	1.05488	0.291479	0.452636
PROX1	0.18963	0.179822	1.05454	0.291633	0.452833
LINC01132	-0.277533	0.26334	-1.0539	0.291931	0.453124
AC002117.1	0.139715	0.132568	1.05391	0.291926	0.453124
SH3RF3	0.140164	0.132992	1.05393	0.291916	0.453124
LMO4	0.0796639	0.0755835	1.05399	0.29189	0.453124
TRGC2	0.184763	0.175351	1.05367	0.292033	0.453239
SERPINI2	-0.441648	0.419179	-1.0536	0.292065	0.453247
DDX50	-0.0776124	0.0736993	-1.0531	0.292297	0.453565
RP11-497H16.9	-0.143787	0.136547	-1.05302	0.29233	0.453573
MKRN2	-0.0769725	0.073105	-1.0529	0.292385	0.453616
CFDP1	-0.0608784	0.057829	-1.05273	0.292464	0.453695
DNMT3A	0.0973696	0.092504	1.0526	0.292525	0.453726
CNOT1	0.0408414	0.0388017	1.05257	0.292539	0.453726
SLIT3	-0.168828	0.160421	-1.0524	0.292616	0.453803
SH3TC2	-0.218926	0.208118	-1.05193	0.29283	0.453986
RP11-135N5.3	0.209335	0.198979	1.05205	0.292776	0.453986
CEACAM1	-0.197802	0.188038	-1.05192	0.292835	0.453986
TPRG1	-0.18608	0.176899	-1.0519	0.292844	0.453986
CHAMP1	0.0640631	0.0609211	1.05157	0.292995	0.454176
GDPGP1	0.11923	0.113417	1.05126	0.293141	0.45436
TMSB4XP6	0.14303	0.136078	1.05109	0.293216	0.454434
FIGNL1	0.123864	0.117916	1.05045	0.293511	0.454849
ZNF788	-0.0928139	0.0883659	-1.05034	0.293563	0.454874
ZNF845	-0.100339	0.0955339	-1.05029	0.293583	0.454874
RP11-138H8.8	0.244104	0.232475	1.05002	0.293708	0.455025
TMEM161A	0.0762399	0.0726204	1.04984	0.293791	0.455111
NF2	0.0579856	0.0552411	1.04968	0.293864	0.455181
BCLAF1	-0.0620537	0.0591378	-1.04931	0.294036	0.455405
CFAP221	-0.222988	0.21258	-1.04896	0.294195	0.455608
GOLGA8A	0.119219	0.113701	1.04854	0.294392	0.45587
SLC22A4	0.2776	0.264769	1.04846	0.294427	0.455881
PNKD	0.135743	0.129501	1.0482	0.294546	0.455937
JADE2	0.077232	0.0736782	1.04823	0.294531	0.455937
RN7SKP71	-0.0849466	0.0810332	-1.04829	0.294504	0.455937
ATXN7L1	0.092903	0.088657	1.04789	0.294688	0.456115
ENSG00000105618	0.0517731	0.0494183	1.04765	0.294799	0.456201
LRP1	0.114372	0.109168	1.04767	0.294792	0.456201
RP11-91J19.2	-0.19835	0.189392	-1.0473	0.294961	0.456374
ZNF225	-0.0817878	0.0781019	-1.04719	0.295011	0.456374
EMC4	-0.0893573	0.0853293	-1.04721	0.295005	0.456374
IL4R	0.109515	0.104582	1.04717	0.295022	0.456374
SCLT1	0.0658949	0.0629508	1.04677	0.295206	0.456615
AC004381.6	0.149936	0.143269	1.04653	0.295315	0.456675
RNF139-AS1	-0.145041	0.138605	-1.04643	0.29536	0.456675
TMEM104	0.150612	0.143939	1.04636	0.295396	0.456675
PHF6	0.0804228	0.0768621	1.04633	0.295411	0.456675
NCBP2	0.0687234	0.0656692	1.04651	0.295326	0.456675
YTHDC2	0.0718035	0.0686185	1.04642	0.295369	0.456675
MPZL3	-0.147517	0.141036	-1.04595	0.295585	0.456901
ENSG00000181135	0.12575	0.120249	1.04575	0.295679	0.457003
CCDC159	0.0768113	0.0734694	1.04549	0.295798	0.457068
CHERP	0.126277	0.120784	1.04547	0.295804	0.457068
COPS7A	-0.0650698	0.0622365	-1.04552	0.29578	0.457068
TBC1D3K	0.137636	0.131665	1.04535	0.295861	0.457113
RHOB	-0.213812	0.204556	-1.04525	0.295907	0.457142
ZNF337-AS1	0.131635	0.125968	1.04498	0.296031	0.45729
ARPC3	0.158583	0.151853	1.04432	0.296337	0.457721
RP11-106D4.2	0.227037	0.217558	1.04357	0.296684	0.458213
CSRNP1	-0.361103	0.346098	-1.04335	0.296785	0.458325
RPSAP9	0.239206	0.229419	1.04266	0.297106	0.458735
SPA17	-0.246902	0.236796	-1.04268	0.297097	0.458735
STAG3L2	0.125629	0.120567	1.04198	0.297419	0.459162
HMGB1	-0.0894702	0.0858685	-1.04194	0.297438	0.459162
RP13-554M15.7	0.228178	0.219007	1.04188	0.297468	0.459166
ENSG00000099991	0.0713011	0.0684464	1.04171	0.297548	0.459246
CREBL2	0.106879	0.102625	1.04145	0.297665	0.459384
RP11-349F21.2	-0.376426	0.361624	-1.04093	0.297907	0.459656
KLF3-AS1	-0.21074	0.202455	-1.04092	0.297914	0.459656
TMEM53	-0.179758	0.172697	-1.04088	0.297929	0.459656
RP11-448G15.3	-0.112102	0.107704	-1.04083	0.297953	0.459656
KBTBD6	-0.117686	0.113094	-1.04061	0.298059	0.459776
RP11-74E24.2	0.0954945	0.0917735	1.04054	0.298087	0.459776
AMZ2P1	0.115932	0.111426	1.04044	0.298136	0.459808
PGP	0.0980305	0.0942687	1.03991	0.298384	0.460108
STAG3L3	0.106235	0.102158	1.0399	0.298386	0.460108
C9orf106	-0.182191	0.175212	-1.03984	0.298416	0.460112
TEX264	0.0877922	0.0844391	1.03971	0.298475	0.460159
SRPX	-0.212876	0.204788	-1.03949	0.298575	0.460242
TIA1	-0.0611417	0.0588199	-1.03947	0.298585	0.460242
LRRN1	-0.238244	0.229352	-1.03877	0.298913	0.460619
FAM102B	0.107492	0.103479	1.03878	0.298908	0.460619
ILF3	0.0600819	0.0578357	1.03884	0.298881	0.460619
PHF20L1	-0.0496467	0.0478037	-1.03855	0.299013	0.460729
SLX4	0.0904768	0.0871442	1.03824	0.299157	0.460909
ARNT2	-0.132053	0.127212	-1.03805	0.299245	0.461001
ELP5	0.0754289	0.0726912	1.03766	0.299427	0.461238
PAK2	0.0536152	0.0516837	1.03737	0.299563	0.461405
RP11-161H23.10	0.222071	0.214114	1.03716	0.299661	0.46147
SRP72	0.0890776	0.0858843	1.03718	0.299651	0.46147
FAM127C	-0.109325	0.10544	-1.03684	0.299812	0.461658
DDO	-0.180357	0.173985	-1.03663	0.29991	0.461751
NBPF20	0.0907529	0.0875497	1.03659	0.299928	0.461751
TXNDC12	0.113152	0.109168	1.03649	0.299973	0.461777
MAU2	0.073571	0.070987	1.0364	0.300016	0.46179
YBX1	0.122817	0.118509	1.03635	0.300037	0.46179
CXorf40B	0.107956	0.104182	1.03622	0.300098	0.46184
TEC	-0.100492	0.097001	-1.03598	0.30021	0.461953
DNAH14	-0.113905	0.109953	-1.03595	0.300228	0.461953
ADCYAP1R1	-0.319468	0.308445	-1.03574	0.300325	0.46206
RCE1	0.0760934	0.0734826	1.03553	0.300422	0.462166
RP11-823P9.4	0.290349	0.280527	1.03501	0.300663	0.462494
RDH10	-0.172598	0.166801	-1.03476	0.300783	0.462635
POMC	0.315623	0.305074	1.03458	0.300866	0.462677
AP4E1	0.0585198	0.0565609	1.03463	0.300841	0.462677
R3HCC1L	0.059729	0.0577623	1.03405	0.301114	0.463015
RP11-54O7.17	0.379344	0.36716	1.03318	0.301517	0.463591
ATP6V1E2	0.114564	0.110901	1.03303	0.301591	0.463661
GNPTG	0.112107	0.108559	1.03269	0.30175	0.463822
MAN2B2	0.0675993	0.0654598	1.03268	0.301752	0.463822
GOLGA6L3	-0.216149	0.209419	-1.03214	0.302008	0.464172
UBAP1L	0.141063	0.136717	1.03179	0.302172	0.464381
RINT1	0.0577463	0.0559776	1.0316	0.302261	0.464431
HCFC1	0.0909636	0.0881749	1.03163	0.302247	0.464431
DIRC3	0.160009	0.155134	1.03143	0.30234	0.46451
PCDHB10	-0.193124	0.187269	-1.03127	0.302414	0.46458
CD1A	0.381228	0.369708	1.03116	0.302465	0.464606
C19orf68	0.14642	0.142002	1.03111	0.302487	0.464606
RP11-408P14.1	0.138621	0.134476	1.03082	0.302625	0.464755
DHX58	0.0852775	0.0827306	1.03079	0.302641	0.464755
RP11-575G13.2	0.218554	0.212156	1.03016	0.302936	0.46502
DPY30	-0.109819	0.106603	-1.03017	0.302929	0.46502
RP11-384K6.6	0.163098	0.158316	1.03021	0.302912	0.46502
TCTN2	-0.132501	0.128627	-1.03012	0.302955	0.46502
HNRNPH2	-0.107593	0.104425	-1.03034	0.30285	0.46502
PTPRS	-0.14043	0.136333	-1.03005	0.302988	0.465027
MIF4GD	0.105504	0.102438	1.02993	0.303044	0.46507
CDK20	-0.104325	0.10131	-1.02976	0.303123	0.465146
CIC	0.124409	0.12082	1.0297	0.30315	0.465146
ATP6V0A1	0.0978005	0.0949977	1.0295	0.303243	0.465245
RP11-727A23.5	0.123121	0.119624	1.02923	0.303372	0.465357
NAA16	-0.0579713	0.0563226	-1.02927	0.303352	0.465357
C10orf11	-0.128496	0.124854	-1.02917	0.303401	0.465358
CCDC153	-0.26748	0.259941	-1.029	0.303478	0.465433
PER1	-0.251697	0.244626	-1.02891	0.303524	0.46546
RP11-342K2.1	0.174617	0.169903	1.02775	0.304069	0.466209
RPS19BP1	0.0890529	0.0866459	1.02778	0.304053	0.466209
MAP3K2	0.0700047	0.068126	1.02758	0.304149	0.466288
ACOT9	-0.0676637	0.0658539	-1.02748	0.304194	0.466314
PPIL6	-0.334519	0.325644	-1.02725	0.304301	0.46639
ZNF829	-0.111852	0.108882	-1.02728	0.304291	0.46639
ZNF287	-0.111424	0.108486	-1.02707	0.304386	0.466468
TPM4	0.100423	0.0977807	1.02703	0.304408	0.466468
CAP1	0.120636	0.117485	1.02682	0.304507	0.466576
TRAF3IP2-AS1	0.127518	0.124234	1.02643	0.304687	0.466766
MRPS9	-0.086133	0.0839126	-1.02646	0.304674	0.466766
ZSCAN23	-0.163091	0.158924	-1.02622	0.30479	0.466879
PDCD10	-0.0890473	0.0868014	-1.02587	0.304951	0.467083
RP11-504P24.3	0.0984102	0.0960049	1.02505	0.305338	0.467632
CSTF2	-0.0769348	0.0750996	-1.02444	0.305629	0.468015
BRPF1	-0.0443212	0.0432654	-1.0244	0.305645	0.468015
AGFG2	0.0861767	0.0841289	1.02434	0.305674	0.468017
DPF2	0.0559929	0.0546756	1.02409	0.305792	0.468153
NT5E	0.173475	0.169432	1.02386	0.305901	0.468276
LIMK2	0.133187	0.130151	1.02333	0.306153	0.468619
PSMA4	0.121973	0.119217	1.02312	0.306251	0.468725
MYEF2	-0.14373	0.140592	-1.02232	0.30663	0.469218
TRAPPC2L	0.101792	0.0995651	1.02237	0.306607	0.469218
CHRNA7	0.149332	0.14615	1.02177	0.306889	0.46957
ANKRD36	0.088476	0.0865985	1.02168	0.306932	0.469594
AKT1	-0.0490712	0.0480331	-1.02161	0.306964	0.469599
IQGAP1	-0.0875943	0.0857682	-1.02129	0.307116	0.469788
SNORA12	0.134108	0.131333	1.02113	0.307191	0.469859
BTN2A1	0.0529205	0.0518613	1.02042	0.307528	0.47033
MMD	-0.105954	0.103859	-1.02018	0.307644	0.47042
PLAT	-0.181038	0.177453	-1.0202	0.307632	0.47042
ZNF606	-0.0928483	0.0910262	-1.02002	0.30772	0.470494
AGT	0.394758	0.387049	1.01992	0.307768	0.470522
AL163953.3	-0.179485	0.176014	-1.01972	0.307861	0.470621
AZIN1	0.0833722	0.0817906	1.01934	0.308043	0.470855
AIM1L	-0.346504	0.340015	-1.01908	0.308163	0.47097
DARS	0.105317	0.103348	1.01906	0.308175	0.47097
DHRS11	-0.135414	0.132918	-1.01878	0.308309	0.471131
AC093838.4	0.111724	0.109689	1.01855	0.308415	0.471249
ARHGEF9	-0.0679237	0.0666965	-1.0184	0.308488	0.471273
PTCD3	-0.0496176	0.0487209	-1.0184	0.308486	0.471273
MAP6	-0.188532	0.185179	-1.01811	0.308627	0.471399
PCDHGA12	-0.148543	0.145897	-1.01814	0.308613	0.471399
EIF4H	-0.0526685	0.0517597	-1.01756	0.308887	0.471752
MYBL1	0.138372	0.135998	1.01746	0.308935	0.471781
POLE3	0.108506	0.106677	1.01714	0.309085	0.471923
CHD4	0.0362927	0.0356789	1.0172	0.309057	0.471923
EFCAB11	0.106979	0.105196	1.01695	0.309176	0.471974
ARHGEF7	0.0769983	0.0757142	1.01696	0.309173	0.471974
ENSG00000185219	-0.0871312	0.0856894	-1.01683	0.309236	0.472022
PTS	0.0760251	0.0748378	1.01587	0.309694	0.472656
ENSG00000130023	0.0542705	0.0534246	1.01583	0.309709	0.472656
TCTEX1D1	-0.296044	0.291562	-1.01537	0.309929	0.472948
RP11-182J1.3	-0.149673	0.147432	-1.0152	0.31001	0.472985
NHSL2	-0.119027	0.117242	-1.01522	0.310001	0.472985
PALLD	-0.117051	0.115315	-1.01505	0.31008	0.473047
NSMCE1	0.0804825	0.0793025	1.01488	0.310164	0.473131
RP11-1114A5.4	-0.186793	0.18413	-1.01446	0.310362	0.47339
SMIM15	-0.0934468	0.0921561	-1.01401	0.31058	0.473679
RP11-274B21.2	0.207917	0.205106	1.0137	0.310724	0.473854
TPTEP1	-0.254373	0.250982	-1.01351	0.310815	0.473891
IFI35	0.111483	0.110001	1.01348	0.310833	0.473891
GPR89A	0.0649782	0.0641144	1.01347	0.310834	0.473891
DOLPP1	0.08584	0.0847456	1.01291	0.311101	0.474254
AC004980.7	0.112111	0.110709	1.01266	0.311222	0.474394
NID2	0.168722	0.166624	1.01259	0.311256	0.474401
RGL1	0.0736485	0.0727587	1.01223	0.311428	0.474621
DNAJC24	0.0743015	0.0734364	1.01178	0.311643	0.474869
FAM3A	-0.0600466	0.0593482	-1.01177	0.311649	0.474869
RNF149	0.136682	0.135131	1.01148	0.311788	0.475037
WNK3	-0.135197	0.133749	-1.01083	0.312098	0.475466
RP11-651P23.4	0.093447	0.0924517	1.01077	0.312129	0.475468
RBM42	-0.0611729	0.0605504	-1.01028	0.312361	0.475777
THOC6	0.0819779	0.081152	1.01018	0.31241	0.475809
MEF2C-AS1	0.153985	0.152479	1.00988	0.312554	0.475984
DAB1	0.331041	0.327836	1.00977	0.312603	0.476015
EP400	0.115791	0.114742	1.00914	0.312907	0.476433
GPR4	-0.195273	0.193597	-1.00865	0.31314	0.476744
LOC100421166	-0.258689	0.256524	-1.00844	0.313242	0.476855
FAM72D	0.198463	0.196913	1.00787	0.313518	0.477053
CTD-2262B20.1	-0.137555	0.136496	-1.00776	0.313569	0.477053
RP5-1112D6.8	0.132322	0.131292	1.00785	0.313528	0.477053
PPIE	0.0806441	0.0800239	1.00775	0.313574	0.477053
SSC5D	0.247628	0.2457	1.00785	0.313527	0.477053
ECM2	-0.170325	0.169011	-1.00777	0.313565	0.477053
SRC	0.115175	0.114255	1.00805	0.31343	0.477053
NDUFAF3	0.0735326	0.072973	1.00767	0.313614	0.477069
MSANTD3	0.127844	0.126898	1.00745	0.313718	0.477169
HOOK2	-0.131133	0.130169	-1.00741	0.313738	0.477169
DGUOK	0.0621783	0.0617293	1.00727	0.313803	0.477196
ATP5L	0.110101	0.109308	1.00725	0.313814	0.477196
GOLGA8S	-0.118763	0.11795	-1.00689	0.313987	0.477364
SOBP	-0.135842	0.134915	-1.00687	0.313997	0.477364
PGD	0.190345	0.189052	1.00684	0.314011	0.477364
SRFBP1	0.0628967	0.0624747	1.00675	0.314053	0.477383
SPACA6	-0.160828	0.159848	-1.00613	0.314351	0.477751
KCTD10	-0.0698344	0.069409	-1.00613	0.314353	0.477751
POM121B	0.17428	0.173295	1.00568	0.314568	0.478034
PPP1R13L	-0.153948	0.153131	-1.00533	0.314737	0.478202
LINC00641	-0.130154	0.129462	-1.00535	0.31473	0.478202
METTL22	0.104704	0.104159	1.00524	0.314783	0.47821
PRPSAP2	0.0546781	0.054398	1.00515	0.314825	0.47821
NCOA2	-0.0328638	0.0326957	-1.00514	0.314829	0.47821
DZIP1L	0.140634	0.139925	1.00507	0.314865	0.47822
DALRD3	-0.0747732	0.0744179	-1.00477	0.315006	0.47839
XXbac-BPGBPG55C20.2	-0.0887287	0.0883151	-1.00468	0.315049	0.478413
ECI1	-0.0592181	0.0589641	-1.00431	0.31523	0.478643
MIR3609	0.134988	0.134477	1.0038	0.315475	0.478971
VTA1	-0.0888552	0.0885599	-1.00333	0.3157	0.479268
MGMT	0.0885453	0.0882634	1.00319	0.315768	0.479327
MIS18A	-0.12297	0.122595	-1.00305	0.315834	0.479384
HBA2	-0.499096	0.497628	-1.00295	0.315884	0.479415
CTD-2095E4.3	0.19832	0.197774	1.00276	0.315976	0.47951
GEMIN6	0.114526	0.114236	1.00254	0.316082	0.479626
ACOT1	-0.23154	0.231	-1.00234	0.31618	0.479732
CHUK	-0.0821005	0.0819242	-1.00215	0.31627	0.479824
RP11-817I4.1	0.169882	0.169554	1.00194	0.316374	0.479937
SCHIP1	-0.153862	0.153668	-1.00126	0.316701	0.480319
DTYMK	0.0923028	0.092185	1.00128	0.316693	0.480319
HLA-E	-0.113148	0.113008	-1.00124	0.316713	0.480319
C20orf196	0.105753	0.105685	1.00065	0.316998	0.480707
WASHC4	0.0848551	0.0848206	1.00041	0.317114	0.480838
MRPL39	-0.105977	0.105948	-1.00027	0.31718	0.480894
PIP5K1C	0.105665	0.105656	1.00008	0.31727	0.480986
FBXL14	0.0732437	0.0732497	0.999918	0.31735	0.481063
GLB1L2	-0.192729	0.192799	-0.999638	0.317486	0.481225
RP11-274B21.3	0.18437	0.184488	0.999362	0.317619	0.481325
RNPS1	0.0570497	0.0570884	0.999321	0.317639	0.481325
SCGB1A1	-0.60561	0.605989	-0.999374	0.317613	0.481325
LAMA2	-0.126799	0.126912	-0.999105	0.317744	0.481439
INF2	-0.121093	0.121216	-0.998981	0.317804	0.481486
IKBKG	0.0777552	0.0778501	0.998781	0.317901	0.481588
DMD	-0.150321	0.150539	-0.998555	0.31801	0.48171
IFI6	-0.218763	0.21911	-0.998414	0.318079	0.481769
FUCA2	0.118361	0.118579	0.99816	0.318202	0.481911
LPP	-0.08393	0.0840916	-0.998078	0.318242	0.481927
CYTH2	-0.102591	0.102806	-0.997903	0.318326	0.482011
RELL1	0.0653031	0.0654737	0.997394	0.318573	0.482341
TMEM62	0.0491973	0.0493311	0.997287	0.318625	0.482375
FOXJ3	-0.0470348	0.0471711	-0.99711	0.318711	0.48246
ZNF577	-0.0855547	0.0858155	-0.996961	0.318783	0.482526
EAPP	-0.11245	0.112823	-0.996693	0.318913	0.482678
CIR1	0.0687769	0.0690192	0.996491	0.319012	0.482783
SLC25A40	0.0893365	0.0896819	0.996149	0.319178	0.482945
RALGAPA2	-0.139661	0.140195	-0.996195	0.319156	0.482945
RASSF8-AS1	-0.0996617	0.100055	-0.996073	0.319215	0.482956
RP11-68I3.11	0.199067	0.199868	0.99599	0.319255	0.482974
TGFB1I1	-0.12618	0.126715	-0.995774	0.31936	0.483088
MID1	-0.127003	0.1276	-0.995322	0.31958	0.483376
CFP	-0.152743	0.153475	-0.995232	0.319624	0.483398
CHD1L	0.102497	0.103002	0.995098	0.319689	0.483452
SLC16A2	0.138527	0.139228	0.994968	0.319752	0.483503
TXNL4B	0.065231	0.0655853	0.994598	0.319932	0.483686
KLF4	-0.309144	0.310817	-0.994617	0.319923	0.483686
ZNF721	-0.0792044	0.0796557	-0.994334	0.32006	0.483836
KIF3C	0.129966	0.130769	0.993858	0.320292	0.484097
CYP2U1	-0.109813	0.110491	-0.99386	0.320291	0.484097
EIF3J	0.0510929	0.0514161	0.993713	0.320363	0.48416
KLHL5	0.078527	0.079052	0.993359	0.320535	0.484376
NOL4L	-0.102166	0.102857	-0.993278	0.320574	0.484391
RNU5B-1	-0.193792	0.195218	-0.992693	0.32086	0.484585
RPP25L	0.106951	0.107743	0.992653	0.320879	0.484585
INAFM2	0.104858	0.105632	0.992674	0.320869	0.484585
SS18L1	-0.0600917	0.0605343	-0.992687	0.320862	0.484585
MRI1	0.0939165	0.0945888	0.992892	0.320762	0.484585
PSMB2	0.0621796	0.0626329	0.992762	0.320826	0.484585
PCDHB16	-0.194911	0.196409	-0.992373	0.321015	0.484746
NPR2	-0.118149	0.119066	-0.992295	0.321054	0.484759
AVPI1	-0.191321	0.192834	-0.99215	0.321124	0.484821
RPS7P11	0.124298	0.125294	0.992046	0.321175	0.484853
GSTZ1	0.0765914	0.077225	0.991796	0.321297	0.484993
CENPQ	-0.161803	0.163167	-0.991642	0.321372	0.485062
DEGS2	0.25702	0.259231	0.99147	0.321456	0.485117
MFHAS1	0.0693422	0.0699403	0.991447	0.321467	0.485117
RP11-20I23.2	0.244758	0.246985	0.990985	0.321693	0.485413
CLINT1	0.0570656	0.0576091	0.990567	0.321897	0.485677
LL22NC03-80A10.6	0.062572	0.063179	0.990394	0.321982	0.48576
MTND1P23	0.236274	0.238628	0.990138	0.322107	0.485815
BRCA1	-0.0837724	0.0845974	-0.990247	0.322053	0.485815
FKBP4	0.0785239	0.0793053	0.990147	0.322102	0.485815
PHLDA3	-0.16623	0.168014	-0.989381	0.322477	0.486328
RP11-115H15.2	0.155604	0.157297	0.989237	0.322547	0.486345
RP11-405O10.2	0.13455	0.136012	0.98925	0.322541	0.486345
DCXR	-0.112442	0.113686	-0.989057	0.322635	0.486434
PLGLB2	0.187891	0.190038	0.988705	0.322807	0.486525
ABCD4	0.0763216	0.0771924	0.988719	0.322801	0.486525
DNAJA2	-0.0957989	0.0968808	-0.988833	0.322745	0.486525
DTX3L	0.0802714	0.0811895	0.988692	0.322814	0.486525
TAOK3	0.0620968	0.0628254	0.988402	0.322956	0.486694
BIRC2	-0.0601263	0.0608375	-0.988309	0.323001	0.486718
PSMD2	0.046536	0.0471203	0.9876	0.323348	0.487197
RNF8	-0.054279	0.0549706	-0.987418	0.323438	0.487287
SEPHS2	0.121134	0.122792	0.986501	0.323888	0.48792
NCOA3	0.0699434	0.0709145	0.986307	0.323983	0.488018
INTS4P1	0.106703	0.108198	0.98618	0.324045	0.488023
ISYNA1	0.136773	0.138689	0.986187	0.324041	0.488023
RP11-723D22.2	-0.233293	0.236592	-0.986058	0.324105	0.488069
SAMD4A	-0.101956	0.103431	-0.985738	0.324262	0.488261
MYPOP	0.140336	0.142379	0.985645	0.324307	0.488284
ENSG00000131844	0.0489629	0.0496802	0.985561	0.324348	0.488301
SLC2A4	0.231108	0.234526	0.985424	0.324416	0.488358
FTH1P23	0.195631	0.198587	0.985116	0.324567	0.488505
TUBG2	-0.0883598	0.0896958	-0.985105	0.324573	0.488505
ATRN	-0.0543317	0.0551683	-0.984836	0.324704	0.488659
CASP5	0.318404	0.323376	0.984627	0.324807	0.488769
NFYC-AS1	0.0931057	0.094576	0.984454	0.324892	0.488852
IQGAP3	0.195736	0.198908	0.984051	0.32509	0.489105
MRPL55	0.0740896	0.0753047	0.983864	0.325182	0.489199
GNPDA2	-0.091179	0.0926892	-0.983707	0.32526	0.489271
ACSS1	0.078713	0.0800269	0.983581	0.325321	0.489319
C16orf87	0.086227	0.0876718	0.98352	0.325352	0.48932
PGAP3	-0.0772562	0.0785625	-0.983373	0.325424	0.489384
MCM3	0.0593884	0.0604052	0.983167	0.325525	0.489491
PRKCD	0.111048	0.112995	0.982765	0.325723	0.489709
SLC31A2	0.23525	0.239379	0.982752	0.32573	0.489709
SNHG10	0.126497	0.128759	0.982438	0.325884	0.489853
FAM103A2P	-0.114044	0.11608	-0.982459	0.325874	0.489853
CDKN1B	0.0704396	0.0717316	0.981988	0.326106	0.49014
GIGYF1	0.0964101	0.0982112	0.981661	0.326267	0.490338
GFM2	-0.0828989	0.0845143	-0.980886	0.326649	0.490823
CWF19L2	-0.0602936	0.061468	-0.980894	0.326645	0.490823
ECHDC2	-0.149617	0.15257	-0.980645	0.326768	0.490956
ENSG00000007038	-0.439124	0.447861	-0.98049	0.326844	0.491026
STK35	-0.0759886	0.0775147	-0.980312	0.326932	0.491114
SMIM22	-0.256142	0.261316	-0.980203	0.326986	0.49115
SLC25A11	0.0773501	0.0789785	0.979382	0.327391	0.491714
KIAA1614-AS1	-0.149191	0.152378	-0.979085	0.327538	0.491889
ZNF784	-0.112679	0.115126	-0.978748	0.327704	0.492005
RP11-767N6.2	0.128428	0.131209	0.978805	0.327676	0.492005
CDH11	0.146065	0.149222	0.978846	0.327656	0.492005
CCZ1	0.0559932	0.0572137	0.978668	0.327744	0.492019
APOB	0.294025	0.300475	0.978534	0.32781	0.492074
SCARF2	0.149369	0.152728	0.978005	0.328072	0.492422
RP11-229O3.1	0.209776	0.214565	0.97768	0.328232	0.492618
LRFN3	0.139351	0.142556	0.977512	0.328316	0.492698
PGM2	0.105898	0.108366	0.977222	0.328459	0.492868
NT5DC2	0.149766	0.153319	0.976828	0.328654	0.493116
ENSG00000105617	-0.0905133	0.0926806	-0.976615	0.32876	0.493185
APAF1	-0.0419166	0.0429192	-0.976639	0.328748	0.493185
RNU5E-1	0.146813	0.150358	0.976424	0.328855	0.493271
TUSC2	-0.0603233	0.0617861	-0.976325	0.328904	0.493271
DNAAF5	0.070958	0.0726793	0.976317	0.328907	0.493271
DOCK5	-0.117009	0.119862	-0.976198	0.328966	0.493315
CAPN3	-0.177487	0.181891	-0.97579	0.329168	0.493552
GPRIN3	0.150622	0.154364	0.975758	0.329185	0.493552
PHC1	-0.0623305	0.0638968	-0.975487	0.329319	0.493708
ANGPTL7	-0.335822	0.34438	-0.975152	0.329485	0.493868
EXD3	-0.131582	0.134928	-0.975198	0.329462	0.493868
RPL11	0.114536	0.11752	0.97461	0.329754	0.494225
CWC27	-0.0604227	0.0620058	-0.974468	0.329824	0.494286
MRPS35	-0.0902542	0.0926719	-0.97391	0.330101	0.494656
TMEM37	-0.128832	0.132357	-0.973367	0.330371	0.495015
PI16	0.47983	0.49305	0.973187	0.33046	0.495069
VCPKMT	0.0837213	0.0860291	0.973174	0.330467	0.495069
USE1	0.0911051	0.0936265	0.973069	0.330519	0.495099
ZNF616	-0.0723515	0.0743582	-0.973013	0.330547	0.495099
NUBP1	0.0932926	0.0959642	0.97216	0.330971	0.495675
RAP1GDS1	0.0724845	0.0745634	0.972118	0.330992	0.495675
SUCLG2	-0.062955	0.064807	-0.971423	0.331338	0.496148
RP4-665J23.1	-0.178702	0.184076	-0.970806	0.331645	0.496476
AC007256.5	-0.160816	0.165635	-0.970902	0.331597	0.496476
SYTL2	0.12215	0.125824	0.970801	0.331647	0.496476
HSPA9	0.0911975	0.0939475	0.970729	0.331683	0.496485
STYK1	0.199385	0.205433	0.970561	0.331767	0.496516
TPMT	0.118592	0.122183	0.970614	0.33174	0.496516
SP3	0.0776873	0.0800483	0.970506	0.331794	0.496516
FAM45A	-0.0696619	0.071814	-0.970033	0.33203	0.496823
MFAP5	0.381215	0.393052	0.969884	0.332104	0.49689
ZNF282	-0.0633003	0.0652744	-0.969756	0.332168	0.49694
RP11-456P18.2	0.135853	0.140172	0.969186	0.332452	0.49732
EFCAB13	0.115529	0.11925	0.968796	0.332647	0.497566
SMC3	-0.0566648	0.0585205	-0.96829	0.3329	0.497898
ZNF687	0.0482347	0.0498187	0.968205	0.332942	0.497916
EGR1	0.340712	0.351978	0.967991	0.333049	0.498031
VPS33A	0.0585626	0.0605098	0.96782	0.333134	0.498114
SMG1P2	0.155329	0.160517	0.967683	0.333203	0.498171
GABRB3	-0.258029	0.266687	-0.967534	0.333277	0.498191
C19orf70	0.104474	0.107977	0.967554	0.333267	0.498191
SMIM20	0.101047	0.104454	0.967388	0.33335	0.498255
TOR4A	0.0765678	0.0791692	0.967142	0.333473	0.498394
ZNF880	-0.0856909	0.088624	-0.966903	0.333592	0.498527
SAMHD1	0.124527	0.128834	0.966572	0.333758	0.498729
TCEAL3	-0.110568	0.114458	-0.966009	0.33404	0.499028
PSEN2	-0.0848389	0.0878258	-0.965991	0.334049	0.499028
CACNA1C	0.143281	0.148318	0.966039	0.334024	0.499028
DPP8	-0.0408971	0.0423654	-0.965342	0.334374	0.499468
ASAP1-IT2	0.188985	0.195895	0.964723	0.334684	0.499886
COPB2	0.080044	0.083001	0.964373	0.334859	0.500102
RP11-512F24.1	-0.275835	0.286053	-0.964279	0.334906	0.500127
TIGD1	0.108733	0.112824	0.963742	0.335175	0.500388
MRPS33	-0.103796	0.107714	-0.963627	0.335233	0.500388
GJA4	-0.125729	0.130469	-0.96367	0.335212	0.500388
DEDD2	0.09589	0.0994995	0.963724	0.335184	0.500388
MX1	-0.153649	0.159445	-0.963647	0.335223	0.500388
WASHC1	0.081484	0.0845702	0.963508	0.335293	0.500406
VPS35	-0.0703381	0.073004	-0.963483	0.335305	0.500406
NDUFA6-AS1	0.133632	0.138761	0.963043	0.335526	0.50069
YPEL4	0.218052	0.226604	0.962263	0.335917	0.501183
EEFSEC	0.10058	0.10452	0.9623	0.335899	0.501183
LSM14B	-0.0519651	0.0540066	-0.962198	0.33595	0.501187
KAT2B	-0.051858	0.0539127	-0.96189	0.336105	0.501372
RPL5	0.115724	0.120333	0.961691	0.336205	0.501476
ZNF551	0.0859456	0.0893956	0.961408	0.336347	0.501643
MAP3K7	0.050275	0.0523314	0.960704	0.336701	0.502034
CD99	0.119816	0.124706	0.960792	0.336657	0.502034
C1orf132	0.127828	0.133051	0.960744	0.336681	0.502034
AOX1	-0.209718	0.218312	-0.960633	0.336737	0.502042
RTCA	0.0537492	0.0559654	0.9604	0.336854	0.502171
CHIC1	-0.0913533	0.0951411	-0.960188	0.336961	0.502284
ARAF	-0.0593957	0.0618884	-0.959723	0.337195	0.502588
RP11-274B21.14	0.149248	0.155577	0.959318	0.337399	0.502847
CCT6P3	-0.133114	0.138825	-0.958866	0.337626	0.503049
TYW1	0.0490525	0.0511559	0.958883	0.337618	0.503049
TPRA1	0.0724631	0.0755699	0.958887	0.337615	0.503049
TMEM150B	0.219406	0.228877	0.958618	0.337751	0.50319
ENSG00000186594	-0.166551	0.173756	-0.958534	0.337794	0.503208
CEP170P1	0.0679388	0.0708832	0.958461	0.33783	0.503216
BACE1-AS	-0.116727	0.121837	-0.958059	0.338033	0.503245
PPP3CB-AS1	0.0749876	0.078256	0.958235	0.337944	0.503245
MRPS11	0.0648386	0.0676745	0.958095	0.338015	0.503245
POLR2J	0.0946015	0.098713	0.958349	0.337887	0.503245
CDC123	0.07998	0.0834689	0.958201	0.337961	0.503245
MYOF	0.123769	0.12918	0.958115	0.338005	0.503245
LOXL1-AS1	0.194547	0.203173	0.957544	0.338293	0.503541
ENSG00000176681	0.110891	0.115801	0.957603	0.338263	0.503541
NACAD	-0.205677	0.214991	-0.956676	0.338731	0.504148
ZNF563	0.0875462	0.0915202	0.956577	0.338781	0.504176
CHD3	0.0732441	0.0765797	0.956443	0.338849	0.504232
ZNF684	-0.0989594	0.103479	-0.956322	0.338909	0.504277
PLPP2	0.235684	0.246471	0.956233	0.338954	0.504298
MIR4697HG	0.25078	0.262297	0.956093	0.339025	0.504313
C11orf57	-0.0630929	0.0659864	-0.95615	0.338997	0.504313
RPS18P9	-0.131287	0.137411	-0.955437	0.339357	0.504597
TBC1D8B	-0.066561	0.0696832	-0.955195	0.339479	0.504597
TRNT1	0.0655479	0.0686244	0.955169	0.339492	0.504597
DLAT	-0.0777324	0.081347	-0.955565	0.339292	0.504597
EPHA4	-0.102838	0.107655	-0.955258	0.339447	0.504597
AHSA1	0.0779321	0.0815735	0.955361	0.339395	0.504597
ARL17A	0.224838	0.235376	0.955232	0.339461	0.504597
ELMO2	0.0513521	0.0537577	0.955251	0.339451	0.504597
ICE1	-0.0467051	0.0488796	-0.955514	0.339318	0.504597
WDR53	-0.0845215	0.0885148	-0.954885	0.339636	0.504765
ANKRD26	-0.0767778	0.0804192	-0.95472	0.339719	0.504843
SNHG11	-0.102053	0.106921	-0.954467	0.339847	0.504988
PLCB4	-0.173024	0.181316	-0.954271	0.339947	0.505005
RPTOR	0.076412	0.0800664	0.954358	0.339903	0.505005
CEP57	-0.0643845	0.0674704	-0.954262	0.339951	0.505005
USP21	0.0732006	0.0767293	0.954011	0.340078	0.505103
MTX3	-0.0579017	0.0606909	-0.954042	0.340062	0.505103
CD3EAP	0.124787	0.130846	0.953691	0.34024	0.505117
KCTD6	-0.081694	0.0856606	-0.953694	0.340239	0.505117
DCP1B	-0.0613105	0.0642842	-0.95374	0.340215	0.505117
GSS	0.0772554	0.0810068	0.95369	0.340241	0.505117
BTBD10	-0.0651995	0.0683549	-0.953838	0.340166	0.505117
HLA-K	0.207641	0.21778	0.953445	0.340365	0.505255
TUBAP2	0.144144	0.151198	0.953347	0.340414	0.505283
PKD1L1	0.306681	0.321798	0.953023	0.340578	0.505481
TADA1	-0.0727935	0.0764091	-0.952681	0.340752	0.505693
ASPRV1	-0.179572	0.188544	-0.952415	0.340887	0.505711
RP11-274B21.4	0.209169	0.219611	0.952452	0.340868	0.505711
USPL1	0.0469977	0.0493395	0.952538	0.340824	0.505711
JPX	-0.148779	0.156209	-0.952438	0.340875	0.505711
ATP6V1C1	0.0795499	0.0835322	0.952326	0.340932	0.505732
CTD-2047H16.4	-0.231963	0.243655	-0.952013	0.34109	0.505865
HMGB3	0.153797	0.161556	0.951972	0.341111	0.505865
CPSF3	0.0940443	0.0987894	0.951967	0.341114	0.505865
HGF	-0.13961	0.146671	-0.951858	0.341169	0.505902
RP11-815I9.4	-0.0837587	0.0880504	-0.951259	0.341473	0.506307
CNTLN	-0.0680493	0.0715785	-0.950695	0.341759	0.506686
ELOF1	0.0864981	0.0910568	0.949936	0.342145	0.507212
LRRC4C	0.208739	0.219772	0.9498	0.342214	0.507241
HBA1	-0.476265	0.50145	-0.949776	0.342226	0.507241
PDAP1	0.0611399	0.0643816	0.949649	0.342291	0.507291
LINC00663	-0.122362	0.128895	-0.949312	0.342462	0.507394
PLIN4	-0.249338	0.262631	-0.949386	0.342424	0.507394
RAB32	0.141101	0.148641	0.94927	0.342483	0.507394
EEF1A1	0.112961	0.118976	0.949445	0.342394	0.507394
CETN2	-0.168892	0.177944	-0.949134	0.342553	0.507451
MIR646HG	0.258617	0.272498	0.949062	0.342589	0.50746
PCDHGC4	-0.203085	0.214027	-0.948873	0.342685	0.507511
ELF5	-0.37272	0.392794	-0.948896	0.342674	0.507511
NRARP	-0.190273	0.200573	-0.948646	0.342801	0.507636
UBR5	0.0283343	0.0298744	0.948447	0.342902	0.50774
MAPKAPK5	-0.046458	0.0489932	-0.948254	0.343	0.50784
PPP1R12B	-0.13245	0.139698	-0.948116	0.34307	0.507898
LRRC17	0.16248	0.171393	0.947994	0.343132	0.507944
DNAJA1	-0.0916674	0.096771	-0.94726	0.343506	0.508452
ARL2	-0.0953748	0.100699	-0.947128	0.343573	0.50846
RPS20	0.0970876	0.102504	0.947157	0.343559	0.50846
RP11-10J21.4	-0.196489	0.207571	-0.946615	0.343835	0.508802
ACKR3	0.171105	0.180799	0.946383	0.343953	0.508892
LINC00662	-0.0969596	0.102454	-0.946374	0.343958	0.508892
FBXL12	-0.0577952	0.0610763	-0.946278	0.344007	0.508918
LYRM2	-0.0706528	0.0746697	-0.946205	0.344044	0.508928
GATC	-0.0645881	0.0682863	-0.945842	0.344229	0.509156
RCN1P2	0.140501	0.148603	0.945475	0.344416	0.509387
AP006621.5	0.147121	0.155673	0.945064	0.344626	0.509652
MIS18BP1	0.106783	0.113008	0.944916	0.344702	0.509718
XXcos-LUCA16.1	-0.199635	0.21134	-0.944615	0.344856	0.509854
ZNF862	0.0837156	0.08862	0.944659	0.344833	0.509854
SUZ12	-0.05591	0.0591936	-0.944529	0.344899	0.509873
CACNB2	-0.148496	0.157229	-0.944455	0.344937	0.509883
TRMT11	-0.0568192	0.0601704	-0.944305	0.345014	0.509951
C1orf162	0.193863	0.205516	0.943296	0.345529	0.510667
PLEKHJ1	0.0660444	0.0700481	0.942843	0.345761	0.510917
C19orf43	0.0796493	0.0844725	0.942901	0.345731	0.510917
RP11-88I18.2	-0.114048	0.120987	-0.94264	0.345865	0.511025
MS4A4E	0.137007	0.145396	0.942309	0.346035	0.51123
CAND2	-0.139166	0.14772	-0.942094	0.346145	0.511259
NDUFA11	0.0773705	0.0821266	0.942088	0.346148	0.511259
MMS19	-0.0390893	0.041488	-0.942185	0.346098	0.511259
NFIC	-0.132844	0.141036	-0.94191	0.346238	0.511348
RP11-288H12.3	0.158872	0.168734	0.941554	0.346421	0.511525
RANBP9	0.0474395	0.0503832	0.941573	0.346411	0.511525
SNORA74B	0.152006	0.161471	0.941386	0.346507	0.511606
JAML	0.1727	0.183465	0.941324	0.346539	0.511608
IAH1	-0.0621025	0.0659915	-0.941069	0.346669	0.511709
CTGF	0.190885	0.202836	0.941082	0.346663	0.511709
CMTM6	0.126125	0.134039	0.940958	0.346726	0.511747
CCDC150P1	0.129668	0.137839	0.940715	0.346851	0.511885
MTND2P28	0.239292	0.254396	0.940628	0.346896	0.511905
KCNK1	-0.204304	0.217284	-0.940261	0.347084	0.512097
WRB	-0.0932264	0.0991505	-0.940252	0.347088	0.512097
GHRLOS	0.197074	0.209615	0.940174	0.347128	0.512111
RTN2	0.125137	0.133136	0.939915	0.347261	0.512261
NFKBIZ	0.207939	0.221255	0.939818	0.347311	0.512289
NUDT16P1	-0.137417	0.146283	-0.939393	0.347529	0.512472
HS2ST1	-0.0676595	0.0720214	-0.939435	0.347507	0.512472
SRBD1	0.048606	0.0517404	0.939421	0.347515	0.512472
SLC7A11	0.26252	0.279511	0.93921	0.347623	0.512565
RP1-29C18.8	0.210458	0.224134	0.938982	0.34774	0.512692
UBN1	0.0625905	0.0666795	0.938676	0.347897	0.512877
ENTPD1-AS1	-0.0835496	0.089061	-0.938116	0.348185	0.513255
GEMIN4	-0.0897531	0.0956948	-0.93791	0.348291	0.513366
LRRC34	-0.196859	0.209942	-0.937683	0.348408	0.513492
POLR2B	0.0834649	0.0890248	0.937546	0.348478	0.513549
CCL18	0.340461	0.36323	0.937316	0.348596	0.513678
PPP1R11	-0.059248	0.0632467	-0.936776	0.348874	0.514041
PRTFDC1	-0.139213	0.148664	-0.936424	0.349055	0.514262
BORCS6	0.0930603	0.099392	0.936296	0.349121	0.514313
PSMB6	0.0926851	0.0990098	0.93612	0.349211	0.514392
PPP4R3A	0.0328203	0.0350618	0.93607	0.349237	0.514392
ALOX5AP	-0.231091	0.246939	-0.935822	0.349365	0.514535
CBR3-AS1	-0.181578	0.194066	-0.935652	0.349453	0.514618
ZNF649	-0.0605512	0.0647235	-0.935536	0.349512	0.514659
CTA-204B4.2	-0.183979	0.196808	-0.934814	0.349884	0.515115
KLHL8	-0.0608007	0.0650386	-0.93484	0.349871	0.515115
HIST1H4E	0.113902	0.121858	0.934708	0.349939	0.515116
USP5	0.0488177	0.0522343	0.93459	0.35	0.515116
GADD45B	0.262637	0.281018	0.93459	0.35	0.515116
ATP6V0D1	0.115489	0.123574	0.934569	0.35001	0.515116
NT5C	0.0892788	0.0955596	0.934273	0.350163	0.515295
WSB1	-0.0781735	0.0837717	-0.933173	0.350731	0.516084
CCDC162P	0.29162	0.312554	0.933024	0.350808	0.516152
ZNF654	-0.0586435	0.0628615	-0.9329	0.350871	0.516199
SLC47A1	0.212638	0.227964	0.93277	0.350939	0.516252
C9orf3	-0.0995317	0.106715	-0.932687	0.350981	0.516269
TRIM36	-0.160044	0.171674	-0.932257	0.351204	0.51655
ZC3HAV1L	0.130041	0.139541	0.931923	0.351376	0.516752
CRTC2	0.0858716	0.0921558	0.931809	0.351435	0.516752
ROCK1	-0.0456475	0.0489866	-0.931836	0.351421	0.516752
KIAA2013	0.0578236	0.0620929	0.931243	0.351728	0.51709
RHOA	-0.0715985	0.0768809	-0.93129	0.351704	0.51709
RASD1	-0.2178	0.233932	-0.931038	0.351834	0.517199
SKIL	-0.0813131	0.0873429	-0.930964	0.351872	0.51721
LAD1	-0.215992	0.232041	-0.930836	0.351939	0.517261
FAM72A	0.171214	0.183949	0.930767	0.351974	0.517267
SUV39H2	0.11042	0.118658	0.930571	0.352076	0.51737
PNISR	0.0564002	0.0606248	0.930316	0.352207	0.517518
VGLL4	0.0779626	0.0838647	0.929623	0.352566	0.517999
RPP40	0.163552	0.176	0.92927	0.352749	0.518129
RP4-614O4.13	0.146473	0.157673	0.928966	0.352907	0.518129
SNRNP35	-0.0822732	0.0885525	-0.929089	0.352843	0.518129
ADAMTS17	-0.192837	0.207535	-0.929177	0.352797	0.518129
GARNL3	-0.146446	0.157594	-0.929258	0.352755	0.518129
IL11RA	-0.0894418	0.0962768	-0.929006	0.352886	0.518129
GUCY1B3	-0.101213	0.108912	-0.929307	0.35273	0.518129
EDEM1	0.0839912	0.0904023	0.929082	0.352846	0.518129
RP11-789C17.1	-0.193776	0.208649	-0.928718	0.353035	0.518272
TMEM5	0.0702953	0.0757026	0.928571	0.353111	0.518319
HDAC8	-0.0563326	0.0606683	-0.928535	0.35313	0.518319
ZNF490	0.0684917	0.073788	0.928222	0.353292	0.51851
SAAL1	0.079969	0.0861834	0.927893	0.353463	0.518715
ABCA9	-0.176799	0.190592	-0.927632	0.353599	0.518868
PARD6A	0.143252	0.154453	0.927477	0.353679	0.518893
MSRB2	-0.0658808	0.0710307	-0.927497	0.353668	0.518893
CMPK1	-0.0749218	0.0807991	-0.92726	0.353791	0.519012
KRT8P12	0.0966791	0.104283	0.927087	0.353881	0.519051
DNAJB2	-0.0563787	0.0608095	-0.927136	0.353856	0.519051
INSR	0.140408	0.151469	0.926977	0.353938	0.519089
ENSG00000141556	0.0877699	0.0947173	0.926651	0.354108	0.519291
LRRC29	0.105794	0.114186	0.926512	0.35418	0.51935
SLC31A1	0.183325	0.197922	0.926248	0.354317	0.519505
SMU1	-0.0431866	0.0466324	-0.926109	0.354389	0.519536
ZNF644	-0.0583398	0.0629961	-0.926086	0.354401	0.519536
FES	0.0955388	0.103197	0.925787	0.354556	0.519717
SENP5	-0.030637	0.0330983	-0.925634	0.354636	0.519788
KDM3A	-0.0563611	0.0609093	-0.925329	0.354795	0.519974
RP11-174G17.3	0.309885	0.33517	0.924563	0.355193	0.520397
RP11-274J7.2	-0.235737	0.254956	-0.924618	0.355165	0.520397
CAMK1	-0.100959	0.1092	-0.924531	0.35521	0.520397
RP11-632C17__A.1	0.205935	0.222719	0.924638	0.355154	0.520397
CTD-3247F14.2	0.415419	0.449379	0.924428	0.355263	0.520429
LEMD3	-0.0550078	0.059532	-0.924004	0.355484	0.520707
EMSY	-0.0498331	0.0539634	-0.923461	0.355767	0.521074
UBE2Q1	-0.0501016	0.0542636	-0.923299	0.355851	0.521152
THAP2	0.0939625	0.101801	0.923	0.356007	0.521334
CUL1	0.0501468	0.0543403	0.92283	0.356096	0.521417
RPS27L	0.112973	0.12244	0.922681	0.356173	0.521484
CMB9-55F22.1	0.153787	0.166691	0.92259	0.356221	0.521507
CDH24	-0.143618	0.15569	-0.922461	0.356288	0.52156
PHB	-0.0789145	0.0855766	-0.922151	0.35645	0.52175
MON1A	-0.0761549	0.0825906	-0.922076	0.356489	0.52176
CDC42-IT1	0.208772	0.226432	0.922012	0.356523	0.521764
HSPB6	-0.23446	0.254355	-0.921786	0.35664	0.521848
EIF5B	0.0486586	0.0527876	0.92178	0.356644	0.521848
E2F1	-0.127688	0.138621	-0.921128	0.356983	0.522299
ENPP3	0.228575	0.24817	0.921041	0.357029	0.522319
TMEM200B	-0.146562	0.159182	-0.92072	0.357196	0.522518
UQCRQ	0.111232	0.120821	0.920641	0.357238	0.522532
ABCB7	-0.053377	0.0580083	-0.920162	0.357488	0.522851
PDE6B	0.105675	0.114902	0.919701	0.357729	0.523157
PLA2G5	0.128729	0.140033	0.919271	0.357954	0.52344
FAM196A	0.341425	0.371445	0.919181	0.358001	0.523462
DNAH7	-0.339459	0.369342	-0.919091	0.358048	0.523484
CHCHD3	-0.056421	0.061402	-0.918878	0.358159	0.523601
RNU4ATAC	0.208666	0.227218	0.918349	0.358436	0.523959
C2CD2	-0.0777485	0.0846888	-0.918049	0.358593	0.524142
COPRS	-0.0934995	0.101873	-0.917804	0.358722	0.524283
MTHFSD	0.0664888	0.0724768	0.917381	0.358943	0.524514
ENSG00000125944	0.058859	0.0641588	0.917396	0.358935	0.524514
ICAM2	-0.0888561	0.0969425	-0.916586	0.35936	0.525076
CSRP2	0.157966	0.172386	0.916352	0.359482	0.525208
TBC1D3E	0.109287	0.119369	0.915538	0.359909	0.525786
ZNF638-IT1	0.120127	0.131241	0.915316	0.360026	0.525909
RP11-356N1.2	-0.276582	0.302249	-0.915081	0.360149	0.526043
LZTS2	-0.067752	0.0740455	-0.915005	0.360189	0.526054
ZNF285	-0.145129	0.158631	-0.914889	0.36025	0.526081
BTBD19	0.206679	0.225916	0.914848	0.360271	0.526081
PALM2	-0.188686	0.206297	-0.914635	0.360384	0.526115
HSPA4L	-0.169978	0.185861	-0.914547	0.360429	0.526115
IFT43	-0.0842281	0.0920847	-0.914681	0.360359	0.526115
FKRP	0.0749835	0.081985	0.9146	0.360402	0.526115
NAMPT	0.249552	0.272884	0.914499	0.360454	0.526115
DLEU7	0.326659	0.357307	0.914226	0.360598	0.526185
RP11-785H5.2	0.137115	0.14997	0.914281	0.360569	0.526185
TREM1	-0.271164	0.296592	-0.914266	0.360577	0.526185
FDX1	-0.0937303	0.102543	-0.914058	0.360687	0.526267
MTIF2	0.0772939	0.0845821	0.913832	0.360805	0.526394
ANO8	0.0983271	0.107628	0.913585	0.360935	0.526537
RPL15	0.0800379	0.0876223	0.913443	0.36101	0.526599
RP11-320P11.1	-0.263059	0.288087	-0.913126	0.361176	0.526749
NBAS	0.0368486	0.040353	0.913156	0.361161	0.526749
NUP58	-0.0819511	0.0897586	-0.913016	0.361234	0.526786
TAB2	-0.0445689	0.0488223	-0.91288	0.361306	0.526844
CTA-414D7.1	0.17996	0.197183	0.912658	0.361422	0.526919
EXTL3	-0.0692495	0.0758803	-0.912615	0.361445	0.526919
NDUFA4	-0.122117	0.133812	-0.9126	0.361453	0.526919
CDK15	-0.180763	0.198119	-0.912396	0.36156	0.527029
PNN	0.0601034	0.0659177	0.911795	0.361877	0.527443
TBCA	-0.0707228	0.0775776	-0.91164	0.361958	0.527516
RP11-457M11.5	-0.226475	0.248476	-0.911456	0.362055	0.527563
ZSCAN5A	0.0709632	0.0778554	0.911475	0.362045	0.527563
PMS2P2	0.156136	0.171342	0.911257	0.36216	0.527623
CBLL1	-0.0622616	0.0683239	-0.911272	0.362152	0.527623
LRRC6	-0.141341	0.155132	-0.911098	0.362244	0.527675
HLA-DRB6	0.346143	0.379931	0.911067	0.36226	0.527675
CD300LF	0.204202	0.224173	0.910911	0.362342	0.527748
RBAK	-0.0527014	0.0578656	-0.910755	0.362424	0.527774
RPL7	0.112651	0.123685	0.910792	0.362405	0.527774
RUSC1	-0.106287	0.116712	-0.910676	0.362466	0.527789
RP11-522B15.3	-0.196171	0.215507	-0.910279	0.362676	0.52801
HERC1	-0.0315233	0.0346309	-0.910266	0.362682	0.52801
TMEM236	-0.226999	0.249463	-0.90995	0.362849	0.528206
LINC00511	0.280295	0.308155	0.909591	0.363038	0.528406
GOLGA8M	-0.181246	0.199266	-0.909568	0.36305	0.528406
BRD1	-0.0663781	0.0729831	-0.909499	0.363087	0.528412
HIST4H4	0.07579	0.0833447	0.909356	0.363162	0.528475
CTB-50L17.10	0.0605195	0.0665716	0.909088	0.363304	0.528629
PLA2G15	0.16904	0.185968	0.908973	0.363364	0.528629
PAIP2	-0.0473478	0.0520861	-0.909031	0.363334	0.528629
RBM3	0.0937873	0.103196	0.90883	0.36344	0.528693
RP4-671O14.6	0.159559	0.175603	0.908637	0.363542	0.528794
SNED1	0.108631	0.119624	0.908106	0.363822	0.529111
ZNF280D	-0.0669148	0.0736864	-0.908102	0.363824	0.529111
LCMT1	-0.0508428	0.0559932	-0.908018	0.363869	0.529129
CPOX	0.0563174	0.0620266	0.907955	0.363902	0.529131
RND3	-0.111731	0.123087	-0.90774	0.364015	0.529249
RPL26L1	0.120574	0.132849	0.9076	0.36409	0.529264
U2AF1	0.0962587	0.106056	0.907625	0.364076	0.529264
PRG4	-0.444836	0.490156	-0.907539	0.364122	0.529264
MICU1	-0.0492605	0.0542848	-0.907445	0.364171	0.529289
NQO1	0.253194	0.279053	0.907336	0.364229	0.529326
SLC35G1	-0.111507	0.122913	-0.907207	0.364297	0.529354
C12orf66	0.0641109	0.0706707	0.907178	0.364312	0.529354
USP7	0.0312213	0.0344296	0.906815	0.364505	0.529586
SIAH1	-0.0547038	0.060357	-0.906337	0.364758	0.529907
STK38L	0.0866654	0.0956433	0.906131	0.364866	0.530018
SNAP47	0.0685545	0.0756916	0.905709	0.36509	0.530297
RP11-16P6.1	0.121104	0.133745	0.905482	0.36521	0.530424
YTHDF3	-0.0385097	0.042538	-0.905301	0.365306	0.530516
TEX261	-0.0488892	0.0540144	-0.905113	0.365405	0.530614
NCOA6	-0.0802969	0.0887207	-0.905052	0.365438	0.530615
ZMYND15	0.189896	0.209838	0.904965	0.365484	0.530635
C12orf65	0.0678634	0.0749982	0.904867	0.365536	0.530663
LYST	-0.0581338	0.0642537	-0.904753	0.365596	0.530704
PYM1	0.0696909	0.0770396	0.904611	0.365671	0.53072
AVL9	0.0306412	0.0338704	0.90466	0.365646	0.53072
SGF29	-0.0664512	0.0734697	-0.90447	0.365746	0.530781
TBC1D3G	0.113911	0.125968	0.904287	0.365843	0.530802
FAM96B	-0.0668697	0.0739496	-0.904261	0.365857	0.530802
INPPL1	0.0631651	0.0698505	0.90429	0.365842	0.530802
HNRNPD	0.0617067	0.0682558	0.90405	0.365969	0.530917
ATP6V1B1	-0.251211	0.277893	-0.903986	0.366003	0.53092
IGFBP5	0.191453	0.211822	0.903839	0.366081	0.530986
RNF25	-0.0660527	0.0730874	-0.903749	0.366128	0.531009
ENSG00000166278	0.131802	0.145855	0.903652	0.36618	0.531037
ANKRD42	-0.0718617	0.0795332	-0.903543	0.366238	0.531044
WHAMM	0.055607	0.0615447	0.903522	0.366249	0.531044
CCDC58	0.0963446	0.106671	0.903195	0.366423	0.531201
WDR78	-0.238982	0.264582	-0.903241	0.366398	0.531201
ALKBH1	0.064273	0.0711747	0.903031	0.366509	0.531255
FAM120AOS	-0.0637035	0.0705463	-0.903003	0.366524	0.531255
ZNF516	-0.0836825	0.0926903	-0.902818	0.366622	0.531351
NRBF2	0.108122	0.119788	0.902614	0.366731	0.531394
ENSG00000125505	0.0974505	0.107958	0.902669	0.366702	0.531394
ASH1L	-0.0423306	0.0468995	-0.90258	0.366749	0.531394
CENPU	0.152191	0.168682	0.902234	0.366932	0.531613
EIF4E2	-0.0402235	0.0445893	-0.902089	0.367009	0.531678
COPS5	-0.0433455	0.048056	-0.901979	0.367068	0.531716
GREB1	0.267672	0.296835	0.901755	0.367187	0.531795
ARHGAP10	-0.10818	0.119964	-0.901769	0.367179	0.531795
CFAP44	-0.116978	0.129736	-0.901656	0.36724	0.531825
USP6NL	0.0704438	0.0781535	0.901352	0.367401	0.532011
TBC1D3H	0.111702	0.123936	0.901291	0.367434	0.532012
AGA	0.124407	0.138052	0.901154	0.367507	0.53207
RN7SL398P	0.193705	0.214972	0.90107	0.367551	0.53208
DHFR	0.0924334	0.102594	0.90096	0.36761	0.53208
KIAA1468	0.0395241	0.0438673	0.900991	0.367593	0.53208
SP6	0.297775	0.330596	0.900723	0.367736	0.532107
KANTR	-0.096739	0.107404	-0.9007	0.367748	0.532107
PAX8-AS1	-0.289185	0.321074	-0.900681	0.367758	0.532107
USP15	0.069546	0.0772099	0.900738	0.367727	0.532107
PCDHGB9P	-0.207676	0.230645	-0.900411	0.367901	0.532268
LRRTM2	0.195699	0.217386	0.900236	0.367995	0.532356
ELMOD1	-0.247712	0.275263	-0.899909	0.368168	0.532559
ATMIN	-0.065288	0.0725542	-0.899851	0.3682	0.532559
PAK1IP1	0.103774	0.115365	0.899529	0.368371	0.532743
CYB5R1	-0.0761626	0.0846732	-0.89949	0.368392	0.532743
TSC22D2	-0.102198	0.113664	-0.899116	0.368591	0.532984
FOXL1	-0.191437	0.212969	-0.898897	0.368707	0.533104
UQCRC1	0.0772016	0.0858904	0.898839	0.368739	0.533104
UBA7	0.0619906	0.0689735	0.898759	0.368781	0.533119
ZKSCAN8	-0.0448939	0.0499629	-0.898544	0.368895	0.533237
RP4-621F18.2	0.190597	0.212192	0.898229	0.369063	0.533433
ZNF232	-0.112198	0.124924	-0.898134	0.369114	0.53346
NEK8	0.0916306	0.102079	0.897646	0.369374	0.533789
RPUSD3	0.0698664	0.0778958	0.896921	0.369761	0.534301
TAF13	-0.0825867	0.0920937	-0.896768	0.369843	0.534372
ECD	0.0347769	0.0388066	0.896159	0.370168	0.534795
ERAP2	0.233917	0.261117	0.895832	0.370343	0.535001
CARD16	-0.131922	0.147328	-0.895428	0.370558	0.535218
CCDC88A	0.121469	0.135654	0.895437	0.370554	0.535218
RP11-293M10.6	-0.133912	0.149708	-0.894489	0.37106	0.535896
GFM1	-0.0505107	0.0564908	-0.89414	0.371247	0.536119
RP11-706O15.5	0.332279	0.37178	0.893752	0.371455	0.536372
PGGHG	0.136449	0.152684	0.893672	0.371497	0.536387
TTC37	-0.0601496	0.0673225	-0.893455	0.371614	0.536508
BMS1P12	-0.34576	0.387085	-0.893241	0.371728	0.536626
TRIM5	-0.0635934	0.0711996	-0.893171	0.371766	0.536633
SLC29A1	0.0849635	0.0951526	0.892918	0.371901	0.536781
RP11-7F17.3	-0.243975	0.273277	-0.892774	0.371978	0.536798
HTATIP2	-0.101201	0.113351	-0.892813	0.371957	0.536798
KLF7-IT1	-0.167979	0.18823	-0.892414	0.372171	0.53703
ZNF524	0.0672764	0.075399	0.892271	0.372248	0.537093
ADAMTS5	0.171615	0.192352	0.892195	0.372289	0.537105
ICE2	-0.0537343	0.0602411	-0.891987	0.3724	0.537196
NFE2L1	-0.0399143	0.0447492	-0.891955	0.372417	0.537196
ENSG00000177030	0.0549008	0.0615828	0.891495	0.372664	0.537505
GRAMD4	0.0642355	0.072081	0.891158	0.372844	0.537719
ZNF230	-0.0763124	0.0857006	-0.890453	0.373223	0.538217
TTC26	-0.128894	0.144766	-0.890364	0.373271	0.538239
C8orf37	-0.101571	0.114126	-0.889993	0.37347	0.538432
ZNF821	0.0781525	0.0878118	0.89	0.373466	0.538432
NPC1	-0.101548	0.114155	-0.889561	0.373702	0.53869
PPT1	0.138391	0.155576	0.889538	0.373714	0.53869
PWAR5	-0.118401	0.133119	-0.889436	0.373769	0.538721
ZMYND19	0.0689579	0.0775562	0.889134	0.373931	0.538908
CNNM2	-0.0836287	0.0940662	-0.889042	0.373981	0.538933
MR1	0.104256	0.117279	0.888959	0.374025	0.53895
B3GNT9	0.0811047	0.0912563	0.888757	0.374134	0.539059
RFTN2	-0.131883	0.148449	-0.888408	0.374322	0.539282
CENPI	0.107996	0.12157	0.888346	0.374355	0.539283
AC004988.1	0.354667	0.399377	0.888051	0.374513	0.539394
UBE2V1	0.0981366	0.110509	0.888045	0.374517	0.539394
ZC3HAV1	0.056722	0.0638746	0.88802	0.37453	0.539394
PKHD1L1	-0.330524	0.372239	-0.887936	0.374575	0.539412
ERVK3-1	0.0697816	0.0785979	0.887831	0.374632	0.539446
TAF15	0.0730273	0.0822633	0.887726	0.374688	0.53948
KANSL2	-0.0439596	0.0495232	-0.887658	0.374725	0.539486
ZNF213-AS1	0.0988069	0.111387	0.887061	0.375046	0.539854
APLNR	0.216739	0.244321	0.887107	0.375021	0.539854
RP11-543P15.3	-0.273262	0.308308	-0.886328	0.375441	0.540328
LTN1	-0.0547618	0.0617844	-0.886337	0.375436	0.540328
MAF1	-0.0475484	0.0536573	-0.886149	0.375537	0.540419
RNU6-2	0.140986	0.159161	0.885807	0.375722	0.540638
FAM43A	0.128999	0.14569	0.88544	0.375919	0.540874
WDR26	-0.0464437	0.0524652	-0.885229	0.376033	0.540991
CHORDC1	0.0662273	0.0748367	0.884957	0.37618	0.541155
SAYSD1	-0.0619164	0.0699811	-0.884758	0.376287	0.541262
EVC2	0.0946177	0.10696	0.884612	0.376366	0.541328
ARC	-0.337781	0.382015	-0.88421	0.376583	0.541592
LRP12	0.129947	0.146974	0.88415	0.376615	0.541592
RPL37A	0.109755	0.124153	0.88403	0.37668	0.541638
FMNL2	0.107034	0.121109	0.883785	0.376812	0.541781
FAM122B	0.0659778	0.0746627	0.883678	0.37687	0.541816
BST2	0.117376	0.132852	0.883513	0.376959	0.541897
SCNN1D	0.157758	0.178657	0.883022	0.377224	0.5422
TMX3	-0.0658106	0.0745306	-0.883002	0.377235	0.5422
BAALC-AS1	-0.118759	0.134511	-0.882895	0.377293	0.542235
SKI	-0.117715	0.133346	-0.882784	0.377353	0.542274
SETD9	-0.140071	0.158737	-0.882406	0.377558	0.542521
SF3B4	0.0505523	0.0573155	0.882	0.377777	0.542741
C6orf47	0.050281	0.0570046	0.882052	0.377749	0.542741
PRRC2A	0.0930096	0.105485	0.881731	0.377922	0.542902
ALDH1A2	-0.226802	0.25728	-0.88154	0.378026	0.542957
PPP1R37	0.0652827	0.0740536	0.881561	0.378014	0.542957
CCDC78	0.400771	0.454709	0.88138	0.378112	0.543034
MT-ND2	0.222046	0.252038	0.881001	0.378317	0.54328
CNTNAP3P2	-0.179814	0.204194	-0.880603	0.378533	0.543543
TSFM	0.0905427	0.10284	0.880426	0.378629	0.543633
TUBD1	-0.0660181	0.0750034	-0.880202	0.37875	0.543721
SLFN11	0.0808818	0.0918912	0.880191	0.378756	0.543721
TP53INP2	-0.170191	0.1934	-0.879997	0.378861	0.543825
PSMD6-AS2	-0.0782572	0.0889694	-0.879597	0.379078	0.544088
MYB	-0.198448	0.22567	-0.879374	0.379198	0.544214
ENSG00000156968	0.14807	0.168413	0.879208	0.379289	0.544296
MRPL54	-0.094723	0.107752	-0.879083	0.379356	0.544345
RP11-526I2.5	0.248661	0.282927	0.878888	0.379462	0.54445
RNU5F-1	0.196988	0.224159	0.878787	0.379517	0.544481
RFXANK	0.0605823	0.0689627	0.878479	0.379684	0.544673
KIAA1324	0.233566	0.26593	0.8783	0.379781	0.544723
RHOU	-0.0779922	0.0887997	-0.878293	0.379785	0.544723
CTBP2P8	-0.192556	0.219323	-0.877954	0.379969	0.544845
RPUSD2	0.103594	0.117985	0.878027	0.379929	0.544845
ERCC5	0.0643531	0.0732953	0.877997	0.379945	0.544845
RANBP10	-0.0947226	0.107937	-0.877575	0.380175	0.545045
AGL	-0.0576153	0.0656509	-0.877602	0.38016	0.545045
GNG5	-0.0764564	0.0871297	-0.877501	0.380215	0.545055
RP11-282O18.3	-0.148989	0.169806	-0.877404	0.380267	0.54508
FAM155A	-0.201422	0.229581	-0.877347	0.380298	0.54508
PTER	-0.0936057	0.106718	-0.87713	0.380416	0.545201
GLE1	0.0620527	0.0707545	0.877013	0.380479	0.545245
RP11-637N19.1	-0.156463	0.178432	-0.876876	0.380554	0.545304
MTATP6P1	0.21488	0.24525	0.876169	0.380938	0.545807
PPP1R15A	-0.194393	0.221923	-0.875947	0.381059	0.545932
HLA-F-AS1	-0.101947	0.116393	-0.875884	0.381093	0.545934
BRINP3	-0.261566	0.298668	-0.875774	0.381153	0.545967
GNL2	0.0587986	0.0671432	0.87572	0.381182	0.545967
EFL1	0.0935759	0.106924	0.875166	0.381483	0.546349
TMEM127	0.069087	0.0789468	0.875108	0.381515	0.546349
AP3M2	-0.0564238	0.0644944	-0.874864	0.381648	0.546491
BTRC	-0.0301113	0.0344406	-0.874298	0.381956	0.546885
PCCB	-0.069595	0.0796223	-0.874064	0.382083	0.54702
DAZAP2	-0.0684495	0.0783348	-0.873807	0.382223	0.547172
RP11-379B18.5	-0.165712	0.18972	-0.873459	0.382413	0.547396
PLXNA1	0.0784337	0.0898059	0.87337	0.382462	0.547418
SNORA38	0.211895	0.242864	0.872484	0.382944	0.547967
MBTPS2	-0.0472812	0.0541899	-0.872508	0.382931	0.547967
RBM39	0.0399314	0.0457674	0.872486	0.382943	0.547967
MT-ATP8	0.212682	0.243859	0.872153	0.383125	0.548177
CENPV	-0.0990976	0.113693	-0.871624	0.383414	0.548429
SPAG16	-0.111515	0.127945	-0.871586	0.383434	0.548429
CASP2	0.072758	0.0834688	0.87168	0.383383	0.548429
ACAP3	0.105399	0.120916	0.871668	0.383389	0.548429
RNASEH2C	0.0673599	0.0773367	0.870995	0.383757	0.548843
JKAMP	-0.0861333	0.0989094	-0.870831	0.383847	0.548844
OSBPL2	-0.0377161	0.0433115	-0.87081	0.383858	0.548844
ENOSF1	-0.127096	0.145947	-0.870831	0.383846	0.548844
FKBP7	-0.123936	0.14236	-0.870584	0.383981	0.548935
MSANTD4	-0.0606916	0.0697146	-0.870572	0.383988	0.548935
HSD17B14	0.165629	0.190297	0.870373	0.384097	0.549043
GBA2	-0.0488045	0.0560916	-0.870086	0.384253	0.549175
ZNF532	0.0668899	0.0768777	0.870082	0.384255	0.549175
RPL17	0.107231	0.123281	0.869809	0.384405	0.549293
INTS2	0.0458152	0.0526724	0.869816	0.384401	0.549293
SNAPC1	-0.0676833	0.0778416	-0.869501	0.384573	0.549391
ZNF681	0.0892446	0.102627	0.869598	0.38452	0.549391
SERPINB8	0.121862	0.140149	0.869513	0.384567	0.549391
CEP152	0.0709269	0.0816191	0.868999	0.384848	0.549734
COL28A1	-0.245651	0.282783	-0.868689	0.385017	0.549918
UPRT	-0.0504241	0.0580534	-0.868581	0.385076	0.549918
SLC7A6OS	0.0547478	0.0630289	0.868615	0.385058	0.549918
KIF6	-0.312253	0.359649	-0.868215	0.385277	0.550157
RP11-214K3.23	-0.158708	0.182832	-0.868055	0.385364	0.550206
SPG21	0.0709021	0.0816817	0.86803	0.385378	0.550206
TIGD6	0.0774256	0.0892251	0.867756	0.385528	0.550327
RABAC1	0.0806746	0.0929722	0.867728	0.385543	0.550327
ANXA5	-0.102779	0.118451	-0.867692	0.385563	0.550327
CLSTN2	0.217111	0.250249	0.867582	0.385623	0.550365
CHD1	0.0626506	0.0722181	0.867519	0.385657	0.550366
ZEB1-AS1	0.132959	0.153286	0.867393	0.385727	0.550417
CTB-152G17.6	-0.110696	0.127645	-0.867213	0.385825	0.550463
PMEPA1	0.127726	0.147276	0.867258	0.385801	0.550463
EBF4	-0.0934982	0.107824	-0.86714	0.385865	0.550472
UBE2Q2L	-0.211185	0.243804	-0.866208	0.386376	0.551153
PCK2	0.106057	0.12253	0.865563	0.38673	0.55161
CTD-2587M2.1	0.121876	0.140821	0.865471	0.38678	0.551634
NMRAL2P	0.390989	0.451888	0.865234	0.38691	0.551772
ENSG00000103512	-0.0416914	0.0482078	-0.864827	0.387134	0.552043
CTB-55O6.12	0.111597	0.129049	0.864764	0.387168	0.552044
HOXD8	0.312151	0.361083	0.864486	0.387321	0.552214
TSNAX	-0.0706001	0.0816926	-0.864216	0.387469	0.552378
RP11-706O15.1	0.13017	0.150745	0.863516	0.387854	0.552878
ZNHIT1	0.053114	0.0615224	0.863329	0.387957	0.552977
ZNF136	-0.0532876	0.0617363	-0.863149	0.388056	0.553068
WASH3P	0.0647338	0.0750024	0.86309	0.388088	0.553068
USP49	-0.0820874	0.0951254	-0.862939	0.388171	0.553139
CNIH1	-0.060307	0.0698951	-0.862821	0.388236	0.553162
NBPF15	0.0606825	0.0703331	0.862787	0.388255	0.553162
TPM3P9	0.101647	0.117829	0.862669	0.38832	0.553207
CPSF7	0.0423172	0.0490752	0.862293	0.388526	0.553453
SLC35C1	0.0711216	0.0824926	0.862157	0.388601	0.553512
SPPL2A	0.0797691	0.0925512	0.861892	0.388747	0.553672
RP11-622C24.2	-0.236427	0.274353	-0.861761	0.388819	0.553727
ISCU	0.0748523	0.0869204	0.861159	0.389151	0.554151
AKAP10	0.036363	0.0422363	0.860943	0.389269	0.554224
STK24	0.0474096	0.0550652	0.860972	0.389253	0.554224
F2RL3	-0.295815	0.343694	-0.860694	0.389407	0.554372
SNRPC	0.0974188	0.113209	0.860521	0.389502	0.554445
ZNF37A	-0.0558091	0.0648582	-0.860479	0.389525	0.554445
RPS26P21	-0.160194	0.186238	-0.860158	0.389702	0.554648
MOSPD1	-0.104022	0.120961	-0.859959	0.389812	0.554756
RP11-849I19.2	0.166772	0.193948	0.859883	0.389854	0.554765
TMED7	-0.10699	0.124432	-0.859826	0.389885	0.554765
ZDHHC20	-0.0724652	0.0842874	-0.85974	0.389933	0.554785
PRKX	0.0830186	0.0965759	0.85962	0.389998	0.55483
RANBP2	-0.0434708	0.0505869	-0.85933	0.390159	0.555011
TREML1	0.292711	0.340712	0.859117	0.390276	0.55513
RTN4RL1	-0.14455	0.168324	-0.858761	0.390473	0.555239
ZNF711	-0.137636	0.160278	-0.858733	0.390488	0.555239
ABCG2	-0.217527	0.253294	-0.858792	0.390455	0.555239
ATP6V1H	0.0791189	0.0921337	0.85874	0.390484	0.555239
AC007318.5	-0.0603116	0.0702631	-0.858369	0.390689	0.555381
NOL10	0.0401716	0.0467998	0.858371	0.390687	0.555381
POLR1B	0.0631014	0.0735106	0.858399	0.390672	0.555381
DNPEP	-0.0446229	0.0519997	-0.858138	0.390816	0.555514
RP11-283I3.6	-0.0786298	0.0916379	-0.858049	0.390865	0.555536
SLC16A13	0.157253	0.183316	0.857824	0.39099	0.555665
CHURC1	-0.0804937	0.0938442	-0.857738	0.391037	0.555684
NCOA5	0.048719	0.05682	0.857427	0.391209	0.55588
FBXL7	-0.109495	0.127717	-0.857328	0.391264	0.55591
SIGLEC16	-0.187316	0.218522	-0.857197	0.391336	0.555966
CTC-250P20.2	0.174633	0.203832	0.856753	0.391582	0.556074
TMEM150C	-0.0896002	0.10457	-0.856847	0.391529	0.556074
MED7	-0.0704532	0.082229	-0.856793	0.391559	0.556074
SPRTN	-0.0567119	0.0661894	-0.856814	0.391548	0.556074
MTMR3	-0.0453543	0.0529278	-0.856909	0.391495	0.556074
DTHD1	0.269533	0.314701	0.856475	0.391735	0.556245
MED11	-0.0778301	0.0909133	-0.856092	0.391947	0.556497
SNX16	-0.100262	0.117144	-0.855886	0.392061	0.556611
TBC1D14	0.0503559	0.0588438	0.855755	0.392133	0.556665
UBQLN2	0.0546909	0.0639385	0.855368	0.392347	0.556922
AASDH	-0.04844	0.0567153	-0.854091	0.393055	0.557877
DNAJB5	0.101631	0.119017	0.853926	0.393146	0.557959
TRIT1	0.0619883	0.0726063	0.85376	0.393238	0.558042
DAB2	0.115592	0.135429	0.853526	0.393367	0.558177
FBF1	0.0884286	0.103623	0.85337	0.393454	0.558204
DVL2	-0.0519257	0.0608463	-0.853391	0.393442	0.558204
SSU72	-0.0459503	0.0538496	-0.853307	0.393489	0.558205
TRUB2	0.0606912	0.0711531	0.852966	0.393678	0.55841
DDB1	0.0535232	0.0627525	0.852925	0.393701	0.55841
RP11-101E5.7	-0.200432	0.235144	-0.852379	0.394004	0.558695
NME3	0.0669068	0.0784937	0.852384	0.394001	0.558695
RMDN3	-0.126399	0.148274	-0.852469	0.393954	0.558695
PDE7B	-0.154983	0.181865	-0.852187	0.39411	0.558753
SAMD9L	0.116725	0.136972	0.852183	0.394112	0.558753
RP11-644F5.11	-0.093103	0.109344	-0.851466	0.394511	0.558933
RP11-421L21.3	0.102143	0.119954	0.851518	0.394482	0.558933
ENSG00000126749	0.060645	0.0712048	0.851698	0.394382	0.558933
SMIM3	0.153099	0.179755	0.851707	0.394377	0.558933
PATZ1	-0.0465854	0.0547045	-0.851582	0.394446	0.558933
SETD1B	0.114854	0.134847	0.851736	0.394361	0.558933
KDELC2	-0.0906072	0.106407	-0.851519	0.394481	0.558933
ZFC3H1	0.0605783	0.0711342	0.851605	0.394433	0.558933
YIPF3	-0.0596612	0.0700815	-0.851311	0.394597	0.559006
SH3GL1P1	0.18232	0.2143	0.850768	0.394898	0.559336
TRAPPC2	0.0760275	0.0893596	0.850805	0.394878	0.559336
ABCA6	-0.152538	0.179307	-0.850709	0.394931	0.559336
AMZ1	0.429795	0.505355	0.850481	0.395058	0.559467
SPG20	-0.0605261	0.0711889	-0.850218	0.395204	0.559626
HELZ2	-0.140205	0.164966	-0.849902	0.395379	0.559826
AK9	-0.115847	0.13633	-0.849752	0.395463	0.559896
TECTA	-0.110322	0.129877	-0.849438	0.395638	0.559951
ENSG00000162885	-0.0551938	0.0649753	-0.849459	0.395626	0.559951
IGSF8	-0.0495528	0.0583272	-0.849565	0.395567	0.559951
DHX15	-0.0424603	0.0499843	-0.849473	0.395618	0.559951
KNDC1	-0.252244	0.297065	-0.849121	0.395814	0.560153
SLC26A10	0.17787	0.209494	0.849045	0.395856	0.560164
HDAC7	-0.0967739	0.113997	-0.848918	0.395927	0.560216
THOC1	0.0442118	0.0520916	0.848733	0.39603	0.560314
ARHGAP39	-0.158614	0.186995	-0.848223	0.396314	0.560667
ZBTB2	0.0704874	0.0831272	0.847946	0.396468	0.560837
TMEM110	0.107756	0.127272	0.846665	0.397182	0.561368
PARS2	-0.0925039	0.109231	-0.846866	0.39707	0.561368
DUOX2	-0.244624	0.288928	-0.846661	0.397184	0.561368
AC011899.9	-0.19351	0.228552	-0.846679	0.397174	0.561368
RABEPK	0.0768037	0.0907112	0.846683	0.397172	0.561368
MGST2	-0.0721499	0.0851965	-0.846865	0.397071	0.561368
ZBTB33	-0.0806352	0.0952346	-0.8467	0.397162	0.561368
ZFP91	-0.0335632	0.0396313	-0.846887	0.397058	0.561368
RNF152	-0.146402	0.172807	-0.847199	0.396884	0.561368
ENSG00000005700	-0.0499927	0.0590193	-0.847057	0.396964	0.561368
ANKHD1-EIF4EBP3	-0.0937635	0.110773	-0.846446	0.397304	0.561489
PLA2G6	0.0890524	0.105219	0.846355	0.397355	0.561513
ENSG00000179950	0.0484124	0.057221	0.84606	0.397519	0.561697
RP1-29C18.9	0.274053	0.323986	0.845877	0.397621	0.561745
RP11-1280N14.3	0.116872	0.138159	0.845926	0.397594	0.561745
RPS6KA2-IT1	-0.195329	0.230967	-0.845701	0.397719	0.561835
C8orf34-AS1	-0.235358	0.27838	-0.845455	0.397857	0.561933
AC093627.10	0.155957	0.184458	0.84549	0.397838	0.561933
SEMA4A	0.206656	0.244461	0.845353	0.397914	0.561965
C14orf2	0.0955284	0.11302	0.845234	0.39798	0.562011
NRSN2	-0.0767125	0.0908002	-0.844849	0.398195	0.562266
TGFBR1	0.107671	0.127537	0.844227	0.398543	0.562709
CTD-2583A14.11	0.176025	0.208583	0.843908	0.398721	0.562901
GABPB1	0.0564824	0.0669334	0.843861	0.398747	0.562901
CSNK2A2	-0.0488354	0.0578872	-0.843631	0.398875	0.562945
MMRN1	-0.227435	0.269594	-0.843622	0.398881	0.562945
TMSB4XP8	0.10827	0.128329	0.843689	0.398843	0.562945
RP11-848P1.9	-0.0932894	0.110622	-0.843317	0.399051	0.563089
FAM109B	0.0762618	0.0904252	0.843369	0.399022	0.563089
ARMC1	-0.0623124	0.0739054	-0.843138	0.399151	0.563182
USP32P3	0.15607	0.185176	0.84282	0.399329	0.563384
SLC35D2	-0.0453307	0.0538014	-0.842556	0.399477	0.563544
GOLGA8B	0.0973831	0.115807	0.840911	0.400398	0.564796
GALNT14	-0.17692	0.210436	-0.840731	0.400499	0.564838
RPA2	0.0908946	0.108121	0.840673	0.400531	0.564838
CDK16	-0.0529966	0.0630325	-0.840782	0.40047	0.564838
RP11-16E23.3	0.210654	0.250696	0.840276	0.400754	0.565104
PSIP1	-0.0719132	0.0856026	-0.840083	0.400862	0.56516
TXNIP	-0.122652	0.145996	-0.840106	0.400849	0.56516
PAXIP1-AS1	-0.107229	0.127677	-0.839849	0.400993	0.565259
NEK5	-0.37644	0.448231	-0.839835	0.401001	0.565259
NBPF25P	0.0550027	0.0655137	0.839561	0.401154	0.565427
BTG1	0.0684307	0.0815441	0.839186	0.401365	0.565675
DDX10P1	0.112624	0.134252	0.838898	0.401527	0.565806
FBXO22	0.0489492	0.0583492	0.838902	0.401524	0.565806
PAN3	0.0403648	0.0481201	0.838836	0.401562	0.565807
LINC01814	-0.181438	0.216355	-0.838615	0.401685	0.565933
CUTC	0.0621106	0.0740727	0.838508	0.401745	0.565969
TSPAN11	0.192637	0.229829	0.838175	0.401932	0.566184
MT-CYB	0.191233	0.228186	0.838056	0.401999	0.56623
COX7B	0.110161	0.131479	0.83786	0.402109	0.566336
ANXA7	0.0742727	0.0886689	0.837641	0.402232	0.566462
SVILP1	-0.164091	0.195968	-0.837333	0.402405	0.566585
PAQR4	0.113672	0.135742	0.83741	0.402362	0.566585
EEF1DP3	-0.155834	0.186115	-0.837301	0.402423	0.566585
C14orf80	-0.226657	0.270772	-0.837074	0.402551	0.566668
UBE3A	-0.0339846	0.0405988	-0.837084	0.402545	0.566668
ARMC6	0.0547795	0.0654602	0.836837	0.402684	0.566731
CNKSR3	-0.127019	0.151789	-0.836811	0.402699	0.566731
AFF1	-0.0506093	0.0604704	-0.836926	0.402634	0.566731
RP11-488C13.5	0.0924832	0.110558	0.83651	0.402868	0.56692
EHD3	-0.11688	0.139746	-0.836375	0.402944	0.566956
PLIN2	0.203603	0.243444	0.836342	0.402962	0.566956
L1TD1	-0.229585	0.274591	-0.836098	0.4031	0.567101
ADH1C	-0.204974	0.245259	-0.835744	0.403299	0.567258
NDUFAB1	0.0797835	0.0954672	0.835716	0.403315	0.567258
AREL1	0.038101	0.0455854	0.835817	0.403258	0.567258
SPAG1	-0.120648	0.144383	-0.835614	0.403372	0.567291
SH2B1	0.0689517	0.0825285	0.835489	0.403442	0.567292
ACTR1B	-0.0373609	0.0447158	-0.835518	0.403426	0.567292
ACOX3	0.0498985	0.0597438	0.835207	0.403601	0.567467
IFNAR1	0.0511815	0.0612951	0.835002	0.403717	0.567581
GMPR	-0.15195	0.181989	-0.834938	0.403753	0.567583
CNOT10	0.0379188	0.0454187	0.834872	0.40379	0.567587
TRAF4	-0.0928888	0.111273	-0.83478	0.403842	0.567611
MTPN	-0.0558319	0.0669238	-0.834261	0.404134	0.567974
VDAC1P8	-0.120111	0.144001	-0.834099	0.404225	0.568053
UPB1	-0.227252	0.272553	-0.833789	0.4044	0.568121
TEKT4P2	0.180143	0.216059	0.833769	0.404411	0.568121
ME1	0.146844	0.176114	0.833801	0.404393	0.568121
BCL6	0.105889	0.126974	0.833939	0.404315	0.568121
ERP27	-0.156428	0.187689	-0.833441	0.404596	0.568304
DECR1	-0.0664028	0.0796755	-0.833416	0.40461	0.568304
FBXW8	0.0516034	0.0619343	0.833195	0.404735	0.568381
ENSG00000172062	-0.0827051	0.0992563	-0.833248	0.404705	0.568381
KMT2E	-0.0459505	0.0551538	-0.833134	0.404769	0.568382
ZNF182	-0.0541176	0.0649639	-0.833042	0.404821	0.568406
ZNF362	-0.0714756	0.0858387	-0.832673	0.405029	0.568553
DROSHA	-0.039802	0.0477956	-0.832755	0.404983	0.568553
MAVS	-0.0652243	0.0783276	-0.832712	0.405007	0.568553
BRMS1L	-0.0700912	0.0842192	-0.832248	0.405269	0.568815
PRKAR2A	-0.0360621	0.0433324	-0.832219	0.405285	0.568815
CCT6A	0.0683674	0.0821829	0.831892	0.40547	0.569026
RP11-1319K7.1	0.110079	0.132387	0.831491	0.405696	0.569295
NETO2	-0.109968	0.132298	-0.831214	0.405852	0.569449
MAP2K1	0.0537853	0.0647147	0.831114	0.405909	0.569449
CUL2	0.0671289	0.0807657	0.831156	0.405886	0.569449
AC144831.1	-0.189271	0.227787	-0.830915	0.406021	0.569557
MAN2A2	-0.0818685	0.0985411	-0.830805	0.406084	0.569596
ENSG00000105750	0.0793835	0.0956017	0.830357	0.406337	0.569711
SCYL3	-0.0472361	0.0568849	-0.83038	0.406324	0.569711
APMAP	0.0730052	0.0879206	0.830355	0.406338	0.569711
RPL35A	0.126789	0.152666	0.830503	0.406254	0.569711
ENSG00000127022	0.0701511	0.0844647	0.830538	0.406235	0.569711
MCOLN1	0.142798	0.171992	0.830259	0.406393	0.569738
IGHV2-26	0.533802	0.642987	0.830191	0.406431	0.569743
HSPB1	0.0937619	0.112989	0.829835	0.406632	0.569977
LILRA5	-0.223028	0.268812	-0.82968	0.40672	0.570051
SRP68	-0.0404146	0.0487207	-0.829516	0.406812	0.570133
EIF6	0.0845824	0.102012	0.829142	0.407024	0.570381
C5orf56	0.118676	0.143165	0.828948	0.407134	0.570486
ATP1A2	-0.241337	0.291214	-0.828728	0.407258	0.570612
RNF111	0.0384976	0.0464662	0.828509	0.407383	0.570738
NACA	0.119752	0.144553	0.828425	0.40743	0.570755
ENSG00000110987	-0.101746	0.122906	-0.827834	0.407765	0.571144
C12orf43	-0.0594291	0.0717905	-0.827813	0.407776	0.571144
EEF1A1P3	0.0896745	0.108372	0.827467	0.407972	0.57137
RP11-995C19.2	0.178808	0.216178	0.827129	0.408164	0.571589
ZNF876P	-0.0993268	0.120124	-0.826868	0.408312	0.571748
BMS1P13	-0.313901	0.379658	-0.826798	0.408352	0.571755
OSTM1	0.103586	0.125356	0.826331	0.408616	0.572077
PMS2P7	-0.145568	0.176243	-0.825953	0.408831	0.572328
FERMT1	0.153033	0.185305	0.825843	0.408893	0.572367
RNF24	-0.0672366	0.0814331	-0.825666	0.408994	0.572459
PTGES3	-0.0435859	0.052808	-0.825366	0.409164	0.572649
LAMC1	-0.0757237	0.0917785	-0.82507	0.409332	0.572835
RP11-1246C19.1	0.173736	0.210596	0.824972	0.409388	0.572865
UBLCP1	-0.0713559	0.0865166	-0.824765	0.409505	0.57298
PPIAP31	0.140417	0.170281	0.824621	0.409587	0.572997
RAB11B	0.0935769	0.113474	0.824655	0.409567	0.572997
CTB-79E8.3	0.152594	0.185102	0.824375	0.409727	0.573132
CAPN13	-0.187621	0.227617	-0.824285	0.409778	0.573132
QTRT2	-0.0374281	0.0454077	-0.824267	0.409788	0.573132
RASL11B	0.205386	0.249279	0.823922	0.409984	0.573242
CTD-2233K9.1	0.126693	0.153785	0.82383	0.410036	0.573242
VPS72	-0.0708534	0.0859993	-0.823883	0.410006	0.573242
FAM175B	-0.0594281	0.0721371	-0.823822	0.410041	0.573242
GEM	0.161829	0.196394	0.824002	0.409939	0.573242
ACP1	-0.0601772	0.0730532	-0.823745	0.410084	0.573255
PRMT2	-0.0379605	0.0460967	-0.823496	0.410226	0.573404
DEPDC7	0.142247	0.172824	0.823073	0.410467	0.573654
HUS1	0.0547962	0.0665763	0.823059	0.410475	0.573654
OXSR1	-0.0442739	0.053802	-0.822903	0.410563	0.573729
DGAT2	0.156791	0.190604	0.822603	0.410734	0.573913
VRK2	0.0719589	0.0874828	0.82255	0.410764	0.573913
LURAP1	0.187385	0.227874	0.822317	0.410896	0.574049
CCDC9	0.105139	0.12789	0.822102	0.411019	0.574097
POLR3F	-0.0635461	0.0772998	-0.822073	0.411035	0.574097
GALK2	-0.0391909	0.0476677	-0.822168	0.410981	0.574097
FANCB	0.124997	0.152165	0.821457	0.411386	0.574441
BPNT1	-0.0658149	0.0801156	-0.821499	0.411362	0.574441
C1QBP	0.094771	0.115366	0.821478	0.411374	0.574441
NACC2	-0.0683876	0.0832582	-0.821392	0.411423	0.574444
TAF12	0.074343	0.0905738	0.8208	0.41176	0.574866
BACH1	0.0824454	0.100454	0.820729	0.411801	0.574873
SETD5	0.0630188	0.0768305	0.820231	0.412084	0.57522
RNU7-45P	-0.180016	0.219556	-0.819909	0.412268	0.575428
EXOG	0.0679218	0.082868	0.819639	0.412422	0.575595
LRRC37A2	0.0982127	0.119869	0.819337	0.412594	0.575786
RP11-378J18.9	0.108602	0.132633	0.818814	0.412892	0.576007
S1PR4	0.112585	0.137498	0.818814	0.412892	0.576007
C5AR1	0.210457	0.257027	0.818814	0.412892	0.576007
HIVEP2	0.0636288	0.0776932	0.818976	0.4128	0.576007
MAGEE1	-0.0935583	0.114271	-0.818738	0.412936	0.576019
CLK3	-0.0507728	0.0620234	-0.818606	0.413011	0.576075
CSF3	-0.51594	0.630592	-0.818184	0.413252	0.576363
MRAS	0.0940667	0.114985	0.818075	0.413314	0.576366
MRE11	0.0466396	0.0570127	0.818057	0.413325	0.576366
RSRC1	0.070857	0.0866489	0.817749	0.413501	0.576562
TAS2R18	0.104322	0.127605	0.817539	0.413621	0.576678
LINC00665	0.124811	0.152677	0.817481	0.413653	0.576678
C9orf64	-0.0851388	0.104163	-0.817364	0.413721	0.576723
FAM110A	-0.0847281	0.103762	-0.816558	0.414181	0.577315
ARID1A	0.0676787	0.0828929	0.816459	0.414237	0.577345
APLP1	0.212645	0.260704	0.815657	0.414696	0.577936
APLN	-0.290095	0.355758	-0.815429	0.414827	0.578069
Aug-01	0.0432726	0.0530827	0.815191	0.414963	0.57821
SLC27A4	0.0612498	0.0751782	0.814728	0.415228	0.57853
COL4A1	0.136513	0.167613	0.814452	0.415386	0.578701
ATG9A	-0.0488496	0.0599886	-0.814315	0.415465	0.578762
ENSG00000099984	-0.218778	0.268709	-0.814182	0.41554	0.578819
OSBPL7	0.0685539	0.0842369	0.813822	0.415747	0.579008
CRAMP1	-0.089842	0.110392	-0.813845	0.415734	0.579008
TASP1	-0.0594944	0.0731281	-0.813564	0.415895	0.579116
EMC7	-0.0617356	0.0758781	-0.813615	0.415866	0.579116
AAMP	-0.0431508	0.0531093	-0.812491	0.41651	0.579924
RPS20P35	0.15078	0.185636	0.812235	0.416657	0.58
GAS2L3	0.142024	0.17486	0.812212	0.41667	0.58
NDUFAF7	-0.0376307	0.0463244	-0.812331	0.416602	0.58
UBAP1	-0.0543752	0.0669629	-0.81202	0.41678	0.580104
RP11-574K11.29	0.121384	0.149497	0.811954	0.416818	0.580108
RIOK1	0.0513678	0.0632775	0.811786	0.416914	0.580193
BCAP31	0.100862	0.124315	0.811336	0.417173	0.580503
ZSCAN21	-0.0649642	0.0801038	-0.811001	0.417365	0.580722
MTBP	0.0690131	0.0851232	0.810743	0.417513	0.580862
ZNF586	0.0589563	0.0727224	0.810703	0.417536	0.580862
CCDC12	0.0504155	0.0622274	0.810182	0.417836	0.58118
RP11-159D12.2	-0.0859129	0.106041	-0.810187	0.417833	0.58118
ZNF74	-0.0663751	0.0819373	-0.810072	0.417899	0.581219
UBR2	-0.0349347	0.0431401	-0.809796	0.418057	0.58139
CENPJ	-0.0564776	0.0697485	-0.809733	0.418094	0.581392
RP11-855A2.2	0.114786	0.141808	0.809448	0.418257	0.58157
PIGO	0.0449341	0.0555315	0.809163	0.418421	0.581749
TP53RK	0.0694593	0.0858867	0.808732	0.418669	0.582045
RNF123	0.0602428	0.0745237	0.808371	0.418877	0.582235
KSR1	0.0925478	0.114483	0.808399	0.418861	0.582235
AC003973.3	0.198278	0.245318	0.808247	0.418949	0.582285
PHB2	0.0758911	0.0939212	0.80803	0.419074	0.58241
ZNF487	-0.133832	0.165661	-0.807863	0.419169	0.582494
WDCP	0.0756128	0.0936322	0.807551	0.419349	0.582695
FST	0.176558	0.218692	0.807335	0.419473	0.582818
PSTK	-0.0857972	0.106419	-0.806217	0.420117	0.583496
WDR18	0.0836176	0.103705	0.806304	0.420067	0.583496
PPP1R3D	-0.0528829	0.0655983	-0.806163	0.420149	0.583496
RPS6KA5	-0.0566749	0.0703058	-0.80612	0.420174	0.583496
TMEM33	-0.0659773	0.0818274	-0.806299	0.420071	0.583496
ENSG00000143624	-0.0573811	0.0711651	-0.806309	0.420065	0.583496
PPP2R1A	0.0334191	0.0414624	0.806008	0.420238	0.583536
CD244	0.126684	0.157246	0.805642	0.42045	0.583781
WRN	-0.0422297	0.0524388	-0.805314	0.420639	0.583994
RNF181	0.0809517	0.100546	0.805118	0.420752	0.584101
WDR60	-0.103413	0.128472	-0.804946	0.420851	0.58419
FBXL18	0.104259	0.129578	0.804604	0.421048	0.584415
RP11-407G23.5	-0.209832	0.260869	-0.804358	0.42119	0.584425
RCC1L	0.0432527	0.0537738	0.804345	0.421197	0.584425
OMA1	0.0877841	0.10912	0.804471	0.421125	0.584425
ELF3	-0.233353	0.290097	-0.804397	0.421168	0.584425
COG8	-0.0704392	0.0876378	-0.803753	0.421539	0.584629
SNRNP27	-0.0598528	0.0744695	-0.803722	0.421558	0.584629
MINPP1	-0.0786443	0.0978367	-0.803832	0.421494	0.584629
ANKS3	0.0715022	0.0889372	0.803963	0.421418	0.584629
PI4KAP1	0.132421	0.164718	0.803922	0.421442	0.584629
CLTB	-0.0728647	0.0906502	-0.8038	0.421512	0.584629
SLC27A5	-0.107839	0.134195	-0.803598	0.421629	0.58463
S100A9	0.256437	0.319097	0.803634	0.421608	0.58463
ENSG00000183426	-0.0762163	0.0948703	-0.803373	0.421759	0.58476
ZNF284	0.105195	0.130974	0.80318	0.42187	0.584837
MYOCD	-0.248491	0.309394	-0.803155	0.421885	0.584837
NR2C2AP	0.0820298	0.102191	0.802707	0.422144	0.585146
GADD45GIP1	0.0770131	0.095958	0.802572	0.422222	0.585206
LINC01137	0.129745	0.161739	0.802186	0.422445	0.585417
BSN	-0.178979	0.223114	-0.802187	0.422445	0.585417
GMFG	0.101278	0.126314	0.801794	0.422672	0.585681
TBC1D3I	0.101545	0.126688	0.801535	0.422822	0.58584
RAD18	-0.0503184	0.0627947	-0.801316	0.422949	0.585966
MAPK14	-0.0379644	0.0473939	-0.801039	0.423109	0.586139
FGR	0.194463	0.24289	0.800624	0.42335	0.586423
PEPD	0.0668212	0.0834767	0.800478	0.423434	0.586491
LRP2	-0.31879	0.398523	-0.79993	0.423751	0.58688
CBWD4P	0.0758958	0.0949068	0.799688	0.423892	0.587026
THEM4	0.0622491	0.0778531	0.799571	0.423959	0.58707
MYO1A	-0.206877	0.258816	-0.799322	0.424104	0.587171
PCF11	-0.0465942	0.0582889	-0.799366	0.424078	0.587171
ADAMTSL2	-0.137163	0.171648	-0.799096	0.424234	0.587253
ATF6	-0.0490081	0.0613248	-0.799156	0.4242	0.587253
LINC01128	-0.08084	0.101176	-0.799001	0.42429	0.58728
MORN3	0.223333	0.27965	0.798616	0.424513	0.587393
AF127936.9	0.129338	0.161936	0.7987	0.424465	0.587393
SPATA2L	-0.0887741	0.111157	-0.798639	0.4245	0.587393
MMP23B	0.140334	0.175722	0.798615	0.424514	0.587393
CACNB1	-0.103528	0.129675	-0.798365	0.424659	0.587545
MARK3	-0.0440401	0.0551704	-0.798255	0.424723	0.587584
LRFN4	0.0946649	0.118601	0.798177	0.424768	0.587597
MST1	0.0886635	0.111146	0.797724	0.425031	0.58768
IQCG	0.118679	0.148765	0.79776	0.42501	0.58768
NPRL3	0.0951379	0.119224	0.797978	0.424883	0.58768
DSC2	-0.125083	0.156796	-0.797743	0.425019	0.58768
C20orf194	-0.0702098	0.0880148	-0.797704	0.425042	0.58768
CCNL2	0.055606	0.0696917	0.797886	0.424937	0.58768
EIF2D	-0.0296002	0.0371135	-0.79756	0.425126	0.587747
TMLHE	0.0519465	0.0651449	0.797398	0.42522	0.587827
INTS6-AS1	0.101664	0.127528	0.797188	0.425342	0.587938
ZNF808	-0.0452148	0.0567214	-0.797137	0.425371	0.587938
CHCHD1	-0.0882087	0.110684	-0.796941	0.425485	0.588046
HLTF	-0.0731353	0.0917888	-0.796778	0.42558	0.588127
HNMT	0.103003	0.129364	0.796225	0.425901	0.588522
PFN2	0.107663	0.135255	0.795994	0.426036	0.588658
RP11-214K3.19	-0.14267	0.179292	-0.795743	0.426181	0.58881
CEBPZOS	-0.0471027	0.0592006	-0.795646	0.426238	0.588839
CCDC144NL-AS1	-0.215792	0.27124	-0.795575	0.426279	0.588847
CCZ1B	0.0558466	0.0702113	0.795407	0.426377	0.588882
RPL21P16	0.123211	0.154896	0.795446	0.426354	0.588882
PRCD	0.111312	0.139999	0.795089	0.426562	0.589039
DIP2C	-0.0852181	0.107173	-0.795148	0.426528	0.589039
NIFK-AS1	-0.0859393	0.108104	-0.794971	0.42663	0.589054
SMN2	-0.0824492	0.103717	-0.794947	0.426644	0.589054
RN7SKP79	-0.134962	0.169801	-0.794826	0.426714	0.589102
TMEM18	-0.0506822	0.0637741	-0.794714	0.42678	0.589143
RP11-4B16.4	0.287127	0.361601	0.794045	0.427169	0.589631
PKHD1	-0.206826	0.260575	-0.793729	0.427353	0.589835
NUDT16L1	-0.0700609	0.0882894	-0.793537	0.427465	0.589891
L3MBTL1	0.0892484	0.112468	0.793547	0.427459	0.589891
ZDHHC6	-0.0285714	0.0360119	-0.793386	0.427553	0.589963
CDCA4P4	0.131989	0.166434	0.793037	0.427756	0.590175
B3GALT6	0.0669117	0.0843781	0.792999	0.427779	0.590175
VPS45	0.0384764	0.0485489	0.792529	0.428052	0.590503
GRK4	-0.0966922	0.122053	-0.792213	0.428237	0.590708
LEKR1	-0.170799	0.215654	-0.792006	0.428357	0.590825
NR5A2	0.197178	0.249033	0.791775	0.428492	0.590961
ZKSCAN4	0.0799096	0.10094	0.791656	0.428561	0.590964
ASB13	0.0903769	0.114163	0.791649	0.428565	0.590964
CNN2	0.0624426	0.0789229	0.791184	0.428836	0.591288
SF3A1	-0.0388263	0.0490798	-0.791085	0.428894	0.591318
PAGR1	0.109141	0.13798	0.790992	0.428949	0.591344
HIST2H2BA	0.111898	0.141493	0.790839	0.429038	0.591353
NDUFS7	0.0559509	0.0707526	0.790795	0.429063	0.591353
POFUT2	0.0696136	0.0880245	0.790844	0.429035	0.591353
MLLT10	-0.0459587	0.0581277	-0.790651	0.429148	0.59142
ENSG00000143248	0.123588	0.156334	0.790538	0.429213	0.591461
SLC35G2	-0.098536	0.124694	-0.79022	0.429399	0.591618
ATP6AP2	0.0990487	0.125337	0.790258	0.429377	0.591618
ENSG00000074660	-0.0778808	0.0986224	-0.789687	0.429711	0.591998
SOGA1	-0.112568	0.14257	-0.789562	0.429783	0.592049
STOML1	-0.0632758	0.0801672	-0.789298	0.429938	0.592162
PPP1R12C	-0.064487	0.0816995	-0.78932	0.429925	0.592162
MRPS31	0.0716191	0.0907703	0.789015	0.430103	0.592255
ARL17B	0.184038	0.233256	0.788999	0.430113	0.592255
GBE1	-0.0808659	0.10249	-0.78901	0.430106	0.592255
FAM66B	-0.118065	0.149694	-0.788711	0.430281	0.592387
IFT20	0.0513927	0.06516	0.788716	0.430278	0.592387
NSD3	-0.0413449	0.0524398	-0.788426	0.430447	0.592567
RP11-34P13.14	0.182221	0.231415	0.787422	0.431035	0.593276
UNG	-0.0593175	0.0753258	-0.787479	0.431002	0.593276
PROK2	0.291274	0.369946	0.787341	0.431082	0.593278
RP11-950C14.10	-0.130515	0.165777	-0.787297	0.431108	0.593278
RP4-614C10.2	-0.115575	0.146816	-0.787214	0.431157	0.593295
TNKS	-0.0338871	0.0430598	-0.786978	0.431295	0.593436
CAPS	0.254856	0.323879	0.786886	0.431349	0.59346
RP11-212E4.1	0.301087	0.382719	0.786705	0.431454	0.593511
FBXL8	0.100994	0.128387	0.786639	0.431493	0.593511
RPAIN	0.0467845	0.059474	0.786638	0.431494	0.593511
EPS15	0.0297924	0.0378784	0.786527	0.431559	0.593551
CYP4F3	-0.292248	0.371731	-0.786181	0.431762	0.593632
ALOX12P2	0.20153	0.256323	0.786233	0.431731	0.593632
RP2	-0.0976327	0.124165	-0.786315	0.431683	0.593632
CCT8	0.0813557	0.103477	0.786218	0.43174	0.593632
MSR1	-0.226426	0.288145	-0.785804	0.431983	0.593886
PIEZO1	-0.0817695	0.104092	-0.785547	0.432133	0.594043
DCSTAMP	0.353237	0.449715	0.785468	0.432179	0.594057
IQCE	-0.0660516	0.0841604	-0.78483	0.432553	0.594522
P2RY14	-0.146128	0.186311	-0.784323	0.432851	0.594859
RAB7A	0.0700219	0.0892808	0.784288	0.432871	0.594859
LZTS1	0.130061	0.165856	0.784183	0.432933	0.594894
SLC13A3	0.10686	0.136291	0.784063	0.433003	0.594941
ZNF774	-0.122959	0.156864	-0.78386	0.433122	0.595026
MRPL32	-0.0720382	0.091912	-0.783774	0.433173	0.595026
WDR59	0.0643807	0.0821366	0.783824	0.433143	0.595026
CCNG1	-0.0778753	0.0993774	-0.783631	0.433256	0.595091
PPIAP22	0.0846191	0.108045	0.783186	0.433518	0.5954
RP11-319G9.3	0.116838	0.149198	0.783107	0.433564	0.595414
CDK14	0.0719832	0.092007	0.782367	0.433999	0.595961
MT-TI	0.176452	0.225576	0.782231	0.434079	0.596022
DBNDD2	-0.104566	0.133738	-0.781868	0.434292	0.596264
RP11-798G7.5	0.27467	0.35142	0.781599	0.43445	0.596432
TUBA1B	0.107421	0.137484	0.781333	0.434607	0.596597
LINC01473	0.0900374	0.11527	0.781098	0.434745	0.596638
NEIL2	0.067881	0.0869011	0.781129	0.434727	0.596638
FAM104A	0.0420234	0.0537989	0.78112	0.434732	0.596638
C8orf59	0.0828492	0.106079	0.781014	0.434794	0.596656
RP11-274A11.3	0.176878	0.226536	0.780797	0.434922	0.596781
GPAM	-0.103776	0.132925	-0.780717	0.434969	0.596796
THYN1	-0.0712515	0.0913073	-0.780348	0.435186	0.597044
RP11-264L1.3	0.167887	0.215319	0.77971	0.435561	0.597509
RP11-34P13.16	0.239837	0.307823	0.779139	0.435898	0.597879
RTP4	-0.114269	0.146663	-0.77913	0.435903	0.597879
SOCS2-AS1	0.135552	0.174011	0.778985	0.435988	0.597946
IDSP1	-0.0904365	0.116107	-0.778904	0.436037	0.597962
DNAJC17	-0.0464801	0.0596994	-0.778568	0.436234	0.598133
SHTN1	-0.0977074	0.125489	-0.778611	0.436209	0.598133
FAM227A	-0.230007	0.295582	-0.77815	0.436481	0.598397
OAZ1	0.0929138	0.119408	0.778118	0.436499	0.598397
DCN	-0.122559	0.157551	-0.777898	0.436629	0.598525
PTCHD4	-0.31789	0.408759	-0.777695	0.436749	0.59859
TBC1D17	-0.0981753	0.126236	-0.777716	0.436737	0.59859
CCDC86	0.0848427	0.109135	0.777412	0.436916	0.598769
SIGLEC11	-0.186781	0.240413	-0.776916	0.437208	0.59912
PAQR8	0.0829859	0.106872	0.776501	0.437453	0.599405
TMCC2	-0.100803	0.129899	-0.77601	0.437743	0.599752
PTGER1	0.230109	0.296761	0.7754	0.438104	0.600003
PRADC1	0.112642	0.145237	0.775575	0.438	0.600003
TMEM19	0.0748705	0.0965582	0.775393	0.438108	0.600003
TMEM14C	-0.0806111	0.103952	-0.775468	0.438063	0.600003
POLE	0.059857	0.0771757	0.775594	0.437989	0.600003
CSTF1	0.061107	0.0788549	0.77493	0.438381	0.600327
SRRM2	0.114557	0.147845	0.774841	0.438434	0.60035
ADIPOR1	-0.0632759	0.0816817	-0.774664	0.438538	0.600443
SYCP2	-0.0998609	0.12894	-0.774473	0.438651	0.600547
ZNF559	-0.101283	0.130802	-0.774322	0.438741	0.60062
STK11IP	0.0732552	0.0946233	0.774177	0.438826	0.600687
PPP4R3B	-0.0320239	0.0413934	-0.773648	0.439139	0.601065
CSAD	0.10783	0.139435	0.773332	0.439326	0.601271
PPP1R3B	-0.0827163	0.106977	-0.773215	0.439395	0.601316
MBTPS1	-0.0391261	0.0506144	-0.773022	0.439509	0.601422
ZMAT1	-0.068168	0.0882047	-0.772838	0.439618	0.601521
HBEGF	-0.231352	0.299468	-0.772541	0.439794	0.601712
BTBD1	0.0770499	0.0997452	0.772468	0.439838	0.601721
ELF4	0.0693457	0.0897829	0.772371	0.439895	0.60175
TMPO	0.066721	0.0863918	0.772307	0.439933	0.601752
LRGUK	0.233199	0.301999	0.772186	0.440005	0.601756
CBX2	-0.128402	0.166299	-0.772117	0.440045	0.601756
C7orf49	0.0427344	0.0553449	0.772148	0.440027	0.601756
HMGN1	0.0500359	0.0648181	0.771943	0.440148	0.601846
CHCHD2	0.0767034	0.0994274	0.771451	0.44044	0.602195
PRR3	0.0743834	0.0964567	0.771158	0.440613	0.602382
IQSEC2	-0.0940568	0.121981	-0.771076	0.440662	0.602399
ZSCAN12	-0.0655371	0.0850186	-0.770856	0.440792	0.602527
H1FX-AS1	-0.110874	0.143888	-0.770553	0.440972	0.602595
C11orf71	-0.076062	0.0987248	-0.770445	0.441036	0.602595
NECTIN2	-0.0597821	0.0775985	-0.770402	0.441061	0.602595
ATXN2	-0.0815196	0.105807	-0.770455	0.44103	0.602595
FKBP8	-0.0473779	0.0614884	-0.770518	0.440993	0.602595
CEP350	0.0367082	0.0476306	0.770685	0.440894	0.602595
RP11-29H23.5	0.0901553	0.117109	0.769839	0.441396	0.602681
LINC00205	-0.114104	0.148245	-0.769696	0.44148	0.602681
RP11-81A1.6	0.0804048	0.104474	0.769617	0.441527	0.602681
MRPS18C	0.075949	0.0986722	0.76971	0.441472	0.602681
DYRK3	-0.164983	0.21435	-0.769688	0.441485	0.602681
ACTR6	-0.0782159	0.101576	-0.770026	0.441285	0.602681
VBP1	-0.0853733	0.110926	-0.769644	0.441511	0.602681
BOD1	-0.0561183	0.0728807	-0.770002	0.441299	0.602681
EPN1	0.0831903	0.108035	0.77003	0.441282	0.602681
TMTC1	-0.142741	0.185407	-0.76988	0.441371	0.602681
NR4A1	0.285486	0.370769	0.769985	0.441309	0.602681
RAD23B	-0.0460723	0.0598756	-0.769467	0.441616	0.602753
ETFB	-0.0627635	0.0815982	-0.769178	0.441788	0.602899
TMEM8A	0.0697859	0.0907296	0.769163	0.441796	0.602899
ZNF461	-0.059655	0.0775867	-0.768882	0.441963	0.603077
RP11-1086F11.1	0.175648	0.228565	0.76848	0.442202	0.603352
ZKSCAN7	0.0604381	0.0786609	0.768338	0.442287	0.603418
RP11-171I2.4	-0.113175	0.14733	-0.768172	0.442385	0.603502
PRKAG2	0.0598019	0.077862	0.76805	0.442457	0.603551
LRP1B	-0.296498	0.386192	-0.767746	0.442638	0.603574
ITGB3	0.139785	0.182052	0.767831	0.442588	0.603574
SRP14-AS1	-0.0895333	0.116623	-0.767713	0.442658	0.603574
NUFIP1	-0.0610418	0.0794963	-0.767856	0.442572	0.603574
DZIP1	-0.0869381	0.113235	-0.767765	0.442627	0.603574
YIPF5	0.091293	0.118972	0.76735	0.442873	0.603768
HEXB	0.16312	0.212567	0.76738	0.442856	0.603768
CENPBD1	-0.0874152	0.113972	-0.766989	0.443088	0.604011
PTRH1	0.109098	0.142272	0.766829	0.443183	0.604041
MAPKAPK3	0.0980261	0.127828	0.766861	0.443164	0.604041
SDCBP2-AS1	-0.0703535	0.0917689	-0.766638	0.443297	0.604146
TERF1	-0.051124	0.066709	-0.766374	0.443454	0.60426
DNASE1L1	0.075032	0.0979053	0.766373	0.443454	0.60426
GHDC	0.0561128	0.0732289	0.766266	0.443518	0.604297
HTR7P1	-0.0667641	0.0871544	-0.766044	0.44365	0.604427
KRIT1	-0.0400691	0.0523269	-0.765745	0.443828	0.604619
MINDY3	-0.0428583	0.0560089	-0.765205	0.44415	0.605007
MID2	-0.0652194	0.0852547	-0.764995	0.444274	0.605127
RPL7AP64	0.197196	0.257811	0.764888	0.444338	0.605159
AF011889.5	-0.152201	0.19904	-0.76468	0.444462	0.605159
DPH5	0.0683739	0.0894471	0.764406	0.444626	0.605159
ZFP64	0.0549459	0.0718919	0.764286	0.444697	0.605159
ZNF891	-0.0811001	0.106113	-0.764277	0.444702	0.605159
NVL	0.0416885	0.0545387	0.764384	0.444639	0.605159
WDTC1	-0.0644374	0.0842951	-0.764427	0.444613	0.605159
DDX58	-0.0570045	0.0745749	-0.764392	0.444634	0.605159
RBM26	-0.0430925	0.0563629	-0.764554	0.444537	0.605159
FAM208A	-0.0266152	0.0348227	-0.764308	0.444684	0.605159
MYH9	0.0527573	0.0689896	0.764713	0.444443	0.605159
SLC25A34	-0.120889	0.158217	-0.764072	0.444824	0.60517
SDHAF2	0.0635881	0.0832229	0.76407	0.444826	0.60517
PPTC7	-0.0508968	0.0666077	-0.764128	0.444791	0.60517
SUN2	0.0441114	0.0577362	0.764017	0.444857	0.60517
DYNC1LI1	-0.0474634	0.0621594	-0.763575	0.44512	0.605433
ENSG00000177731	0.0449414	0.0588571	0.763569	0.445124	0.605433
IMPG2	0.129164	0.169281	0.763017	0.445453	0.605831
NAP1L2	-0.155022	0.203267	-0.762654	0.44567	0.605995
GMEB1	-0.0378607	0.049645	-0.762629	0.445684	0.605995
NRF1	0.0537087	0.0704197	0.762694	0.445646	0.605995
RP11-706O15.3	0.307106	0.402788	0.762451	0.445791	0.60609
RP3-453C12.14	-0.226088	0.296738	-0.76191	0.446114	0.606479
YAF2	0.0545712	0.071653	0.761604	0.446296	0.606659
SUPT7L	-0.0303571	0.0398616	-0.761564	0.44632	0.606659
C6orf136	0.0664587	0.0873017	0.761253	0.446506	0.606832
PIWIL4	0.0688824	0.090496	0.761166	0.446558	0.606832
FAM124B	-0.173317	0.227683	-0.761223	0.446524	0.606832
RFC3	-0.0654281	0.0859717	-0.761043	0.446631	0.606882
SNRPD1	0.0583493	0.0767034	0.760713	0.446829	0.6071
COG6	0.0577119	0.0758824	0.760544	0.446929	0.607169
CLTC	0.0677811	0.0891265	0.760504	0.446953	0.607169
CEP83	0.0508839	0.0669348	0.760202	0.447134	0.607364
HYMAI	-0.140724	0.185177	-0.759945	0.447287	0.607523
CBX6	0.0527458	0.0694412	0.759575	0.447509	0.607774
SLC9A5	-0.130027	0.171208	-0.759466	0.447574	0.607812
CTB-52I2.4	0.098657	0.129918	0.759381	0.447625	0.607831
RABGAP1L-IT1	-0.164534	0.216731	-0.759166	0.447753	0.607855
CYGB	-0.0769536	0.101363	-0.759192	0.447737	0.607855
MCRS1	-0.0382209	0.0503444	-0.759188	0.44774	0.607855
MFSD8	-0.0523302	0.0689418	-0.75905	0.447823	0.607868
HELZ	-0.0297902	0.039248	-0.759026	0.447837	0.607868
FBRSL1	0.118057	0.155562	0.758908	0.447908	0.607914
FAM193B	0.0747765	0.0985708	0.758607	0.448088	0.608108
RP11-314N13.10	-0.194215	0.256103	-0.758344	0.448245	0.608204
TMEM120A	-0.0581254	0.0766465	-0.758357	0.448237	0.608204
GLMN	0.0578804	0.0763287	0.758305	0.448269	0.608204
ENSG00000170175	0.0924399	0.121924	0.758178	0.448344	0.608206
RP11-875O11.1	-0.0719924	0.0949483	-0.758227	0.448315	0.608206
MTCH2	0.0693953	0.0915372	0.75811	0.448385	0.608211
LETM2	-0.159705	0.210748	-0.757801	0.44857	0.608342
AMY1C	0.21706	0.286472	0.757702	0.448629	0.608342
G6PD	0.121849	0.160796	0.757789	0.448577	0.608342
RPL21	0.105624	0.139391	0.757752	0.448599	0.608342
AMY1A	0.214709	0.283475	0.75742	0.448799	0.608522
WDHD1	0.0714423	0.0943353	0.757323	0.448856	0.60855
ST8SIA1	0.0893329	0.117988	0.757137	0.448968	0.608651
PTX3	0.164484	0.217338	0.756813	0.449162	0.608864
RP11-685N10.1	0.142871	0.188892	0.756365	0.44943	0.609178
RP11-206L10.8	0.0760836	0.100618	0.756162	0.449552	0.609293
BORCS8	0.0885357	0.117116	0.755967	0.449669	0.609401
XKR6	0.105395	0.139482	0.75562	0.449877	0.6095
EVA1C	-0.106607	0.141057	-0.755774	0.449785	0.6095
CCT4	0.0642822	0.0850747	0.755598	0.44989	0.6095
DDX6	0.0456542	0.0604119	0.755714	0.449821	0.6095
STAG1	-0.0402963	0.0533584	-0.755201	0.450129	0.609773
SUPT16H	-0.0351589	0.0466027	-0.754441	0.450585	0.610341
pRNA	0.231917	0.307475	0.754265	0.45069	0.610433
SLC4A1AP	-0.0492179	0.0652742	-0.754018	0.450838	0.610533
HSPA1A	0.143194	0.189898	0.754058	0.450814	0.610533
COLEC11	-0.184632	0.244886	-0.753952	0.450878	0.610537
PLP2	0.088043	0.116809	0.753735	0.451008	0.610613
ZNF480	-0.0662405	0.0878799	-0.753762	0.450992	0.610613
SIGLEC12	0.274333	0.364092	0.753471	0.451167	0.610777
TMEM219	-0.0522055	0.0692963	-0.753366	0.45123	0.610813
LAMTOR2	0.093634	0.12436	0.75293	0.451492	0.611117
EFCAB6	-0.162532	0.215947	-0.75265	0.45166	0.611295
SBK1	-0.173876	0.231152	-0.752216	0.451921	0.611585
CCDC30	-0.118389	0.157397	-0.752169	0.451949	0.611585
WDR49	-0.27403	0.364493	-0.751811	0.452165	0.611719
TP73-AS1	-0.0655673	0.0872186	-0.751758	0.452197	0.611719
TLE4	0.0361555	0.0480918	0.751802	0.45217	0.611719
RUNX1T1	-0.129282	0.171964	-0.751792	0.452176	0.611719
AF011889.2	-0.178461	0.237528	-0.751327	0.452456	0.611878
MICE	0.145746	0.193973	0.751377	0.452426	0.611878
HCAR2	0.215479	0.286733	0.751499	0.452352	0.611878
FASTKD1	0.0553907	0.0737249	0.751316	0.452462	0.611878
NFS1	0.0404143	0.0538016	0.751172	0.452549	0.611944
LRIG3	0.0716404	0.0953897	0.751029	0.452635	0.61201
EVA1B	0.0944764	0.125858	0.75066	0.452857	0.61216
FGG	0.588117	0.783369	0.750753	0.452801	0.61216
ZRANB2	-0.0521299	0.0694421	-0.750696	0.452836	0.61216
AC145212.2	0.217092	0.289371	0.750219	0.453123	0.612469
AL354822.1	0.200918	0.267897	0.749984	0.453264	0.61261
MRPL13	-0.0868451	0.115837	-0.749716	0.453426	0.612732
YIF1A	0.0796039	0.10618	0.74971	0.453429	0.612732
C19orf47	0.078293	0.104463	0.749482	0.453567	0.612749
KLRA1P	0.0859319	0.114661	0.749443	0.45359	0.612749
SETD4	-0.0654777	0.087356	-0.74955	0.453526	0.612749
MAPRE1	0.0514898	0.0686964	0.749527	0.45354	0.612749
ZNF428	0.0522078	0.0696968	0.74907	0.453815	0.613002
PLCG1	-0.0738511	0.0986145	-0.748887	0.453925	0.613098
CDK13	0.0221707	0.0296071	0.748829	0.45396	0.613098
LEFTY2	-0.230626	0.30801	-0.74876	0.454002	0.613104
MRPL49	-0.0543576	0.0726413	-0.748302	0.454278	0.613427
ASAH2	-0.0823967	0.11015	-0.748041	0.454435	0.613588
FKBPL	-0.100754	0.134704	-0.747964	0.454482	0.613601
B9D1	0.108386	0.144934	0.747834	0.45456	0.613656
PCDHGA8	-0.153909	0.20586	-0.74764	0.454677	0.613764
RABL2A	0.0952237	0.127433	0.747245	0.454916	0.614036
C6orf48	-0.0679733	0.0909954	-0.746997	0.455065	0.614187
RNU6-3P	0.131143	0.175587	0.746881	0.455135	0.614231
USP37	-0.0338048	0.045289	-0.746424	0.455411	0.614549
MCF2L	-0.13553	0.181586	-0.746368	0.455445	0.614549
MBD3	0.0454247	0.0608667	0.746298	0.455487	0.614555
CPTP	0.0538224	0.0721375	0.746109	0.455602	0.614631
GDPD5	0.0970806	0.130121	0.746082	0.455618	0.614631
SDHAF3	0.0967465	0.129705	0.745894	0.455731	0.614733
GRID2IP	0.14627	0.196147	0.745716	0.455839	0.614828
ZNF653	0.103086	0.13829	0.745429	0.456012	0.615012
SEMA3D	-0.134491	0.180535	-0.744959	0.456297	0.615345
PEX14	-0.0925233	0.124215	-0.744865	0.456353	0.615371
TINAGL1	-0.127728	0.171532	-0.744634	0.456493	0.615488
SEMA3C	-0.113088	0.151878	-0.744597	0.456515	0.615488
WASH4P	0.0695282	0.0933988	0.744423	0.45662	0.61558
FKBP1C	0.0725566	0.0975107	0.744089	0.456823	0.615802
TLN2	0.10234	0.137579	0.743862	0.45696	0.615937
RP6-99M1.3	-0.152686	0.20532	-0.743652	0.457087	0.616022
SORBS2	-0.14007	0.188359	-0.743633	0.457098	0.616022
UBR5-AS1	0.103962	0.139854	0.743358	0.457265	0.616196
VWA7	-0.157907	0.212489	-0.743131	0.457402	0.616331
IP6K2	-0.0449803	0.0605381	-0.743007	0.457477	0.616382
RARS2	-0.0343372	0.0462187	-0.742929	0.457525	0.616395
SUGT1P3	0.113748	0.153253	0.742228	0.457949	0.616866
PRF1	0.145553	0.196091	0.742273	0.457922	0.616866
ZC3H10	-0.0375472	0.0506011	-0.742023	0.458074	0.616983
RP11-452D12.1	0.173107	0.233317	0.741938	0.458125	0.617002
ARHGAP33	0.12865	0.173427	0.741813	0.458201	0.617054
CTA-390C10.10	0.151886	0.204817	0.741573	0.458346	0.617109
CEP97	0.0636246	0.0857984	0.741559	0.458354	0.617109
TET3	0.064433	0.0868824	0.741611	0.458323	0.617109
UFSP2	-0.0592738	0.0799658	-0.74124	0.458548	0.617319
JAG2	-0.105971	0.142994	-0.741085	0.458642	0.617395
LINC01266	-0.148405	0.200294	-0.74094	0.45873	0.61745
BUD13	-0.0466807	0.0630058	-0.740895	0.458757	0.61745
PLEKHA8P1	-0.0929606	0.125487	-0.740797	0.458817	0.617479
CAND1	-0.0491458	0.0663657	-0.74053	0.458978	0.617646
HAUS1	-0.0694101	0.0937785	-0.74015	0.459209	0.617906
LAS1L	0.044871	0.0606345	0.740024	0.459285	0.617908
GTF3C5	-0.0435368	0.0588267	-0.740086	0.459248	0.617908
ABHD13	-0.0569868	0.0770726	-0.739391	0.459669	0.618374
PYGL	0.107029	0.144773	0.739288	0.459732	0.618408
SCFD1	0.0513463	0.0694614	0.739206	0.459782	0.618424
PNPT1	-0.039384	0.0532967	-0.738958	0.459932	0.618577
CPT1C	0.11388	0.154141	0.738806	0.460025	0.618651
GALNT10	0.047415	0.0641875	0.738695	0.460092	0.61869
KALRN	-0.118455	0.160373	-0.738621	0.460137	0.6187
NDUFB7	-0.0550365	0.0745622	-0.738129	0.460436	0.619051
RP3-329A5.8	-0.14172	0.192119	-0.737666	0.460718	0.61938
STOML2	0.0612974	0.0831165	0.737487	0.460826	0.619475
BRWD3	0.0408655	0.0554291	0.737256	0.460967	0.619613
TPP2	0.0333087	0.0451832	0.737192	0.461006	0.619615
TCF4	0.0690344	0.0936858	0.736872	0.4612	0.619826
ENSG00000170632	-0.0420565	0.0570804	-0.736795	0.461247	0.619839
CINP	-0.0491888	0.0667767	-0.736616	0.461356	0.619934
CYB561D1	-0.0560866	0.0761739	-0.736297	0.46155	0.620094
POC1B-AS1	0.0884289	0.120097	0.736315	0.461539	0.620094
BAHCC1	-0.105887	0.143888	-0.735901	0.461791	0.620367
AMY1B	0.209616	0.284982	0.735539	0.462011	0.620511
SKP2	0.0488396	0.0663981	0.735557	0.462	0.620511
ZNF438	0.0729691	0.0991908	0.735643	0.461948	0.620511
RP11-617F23.2	0.103149	0.140253	0.735449	0.462066	0.620534
PTPRO	0.164496	0.223741	0.735205	0.462214	0.620682
ZNF782	-0.0678027	0.0922414	-0.735057	0.462305	0.620753
TPM2	0.106023	0.144254	0.734972	0.462356	0.620772
DNAJC3-AS1	-0.0811008	0.110361	-0.73487	0.462419	0.620805
NAE1	-0.0529046	0.0720048	-0.734737	0.462499	0.620863
ADH1A	-0.232941	0.317249	-0.734253	0.462794	0.621208
TMEM65	0.0628706	0.0856533	0.734013	0.462941	0.621354
LSM5	-0.0654506	0.089189	-0.733842	0.463045	0.621444
PSMD1	0.0591549	0.0806302	0.733657	0.463158	0.621544
CXCL2	-0.2803	0.382161	-0.733461	0.463277	0.621653
NIFK	0.0899388	0.122649	0.733304	0.463373	0.621731
OGG1	0.066385	0.0905838	0.732858	0.463645	0.622046
POP7	-0.0672627	0.0917976	-0.732729	0.463724	0.622101
AURKAIP1	0.0619865	0.0846145	0.732576	0.463817	0.622164
ADNP2	-0.0369203	0.0504013	-0.732527	0.463847	0.622164
DNASE1	0.0915106	0.125	0.732086	0.464116	0.622475
FN3KRP	-0.0705118	0.0963539	-0.731801	0.46429	0.622658
RP11-135F9.3	-0.0664091	0.0907608	-0.731693	0.464356	0.622695
ZBTB14	0.0609505	0.0833849	0.730954	0.464807	0.623249
IL1RAP	-0.101608	0.13902	-0.730893	0.464845	0.623249
RLIM	-0.0410204	0.0561637	-0.730373	0.465163	0.623624
RNU6-9	0.113099	0.154933	0.729986	0.465399	0.623741
RP11-102M11.1	0.114202	0.156437	0.730018	0.465379	0.623741
HK1	0.0501219	0.0686618	0.729983	0.465401	0.623741
KLF6	-0.146749	0.201	-0.730095	0.465332	0.623741
TTC1	-0.049143	0.0673323	-0.729858	0.465477	0.623793
ST20-AS1	-0.131191	0.179817	-0.729583	0.465645	0.623967
KIAA0391	0.0630869	0.0865036	0.729298	0.465819	0.624048
DVL3	0.0654308	0.0897117	0.729345	0.465791	0.624048
GTF3C1	-0.0371472	0.0509299	-0.729381	0.465769	0.624048
AC091492.2	-0.271925	0.372986	-0.729048	0.465972	0.624099
ABHD17B	-0.0476719	0.0653816	-0.729133	0.46592	0.624099
PPP1R10	0.0719761	0.0987344	0.728987	0.466009	0.624099
ADD3	-0.0578753	0.0793815	-0.729078	0.465954	0.624099
MRPL1	-0.0787287	0.108053	-0.728615	0.466238	0.624354
C16orf86	0.118572	0.162808	0.728295	0.466433	0.624514
LINC00578	0.188173	0.258362	0.72833	0.466412	0.624514
ZNF717	-0.0481458	0.0661373	-0.727967	0.466634	0.624733
FAM103A1	-0.075579	0.103833	-0.727893	0.466679	0.624742
COPS9	-0.0782143	0.107481	-0.727702	0.466796	0.624848
PDPK1	-0.0370308	0.0508962	-0.727574	0.466874	0.624902
ALG1L13P	0.183403	0.252256	0.727052	0.467194	0.624974
TMEM233	-0.172772	0.237559	-0.727278	0.467056	0.624974
EEF1E1	-0.0883401	0.12146	-0.727318	0.467031	0.624974
C16orf91	0.0953043	0.131083	0.727055	0.467192	0.624974
AP001258.4	-0.0681461	0.0937171	-0.727147	0.467136	0.624974
ZNF2	0.0537542	0.0739105	0.727289	0.467049	0.624974
REXO1	0.0840101	0.115535	0.727139	0.467141	0.624974
XXyac-YR38GF2.1	-0.160983	0.221578	-0.726531	0.467513	0.625198
SVBP	-0.066432	0.09143	-0.726588	0.467478	0.625198
PALB2	0.0518017	0.0712849	0.726686	0.467418	0.625198
RPRD1B	0.0298463	0.0410784	0.726569	0.46749	0.625198
RP11-482L11.1	-0.181542	0.24992	-0.726399	0.467594	0.625205
ATF3	0.286419	0.394289	0.726419	0.467582	0.625205
GIMAP7	0.0926459	0.127554	0.726327	0.467638	0.625213
ENSG00000133962	0.118685	0.163467	0.726046	0.467811	0.625291
UBE2N	0.0527951	0.0727123	0.726082	0.467788	0.625291
PXDN	0.101641	0.139979	0.726115	0.467768	0.625291
ABTB2	-0.135114	0.186111	-0.725983	0.467849	0.625293
TIPRL	-0.0590259	0.0813222	-0.725828	0.467944	0.625368
RBBP6	-0.0370534	0.0510672	-0.725581	0.468096	0.62552
Aug-03	-0.0369107	0.0508986	-0.725181	0.468341	0.625797
RGPD4	-0.0566343	0.0781044	-0.72511	0.468384	0.625804
VEGFB	0.0668626	0.0922602	0.724717	0.468625	0.626025
PBXIP1	-0.0386733	0.0533625	-0.724728	0.468619	0.626025
UBE4A	-0.0276572	0.0381691	-0.724595	0.4687	0.626074
ZIK1	-0.0694671	0.0958858	-0.724478	0.468773	0.62612
ADCY5	0.115742	0.159789	0.724344	0.468855	0.626179
MESDC2	0.0340609	0.0470338	0.724179	0.468956	0.626263
EFEMP2	-0.0837686	0.115715	-0.723924	0.469113	0.626422
RP11-52A20.2	0.103307	0.142813	0.72337	0.469452	0.626823
SPIN2B	-0.0615015	0.0850288	-0.723301	0.469495	0.626823
FASTKD3	-0.0666089	0.0920969	-0.723249	0.469527	0.626823
RP11-417L19.5	0.153541	0.212379	0.722955	0.469708	0.627004
ENSG00000178115	0.060917	0.0842672	0.722904	0.469739	0.627004
NAXD	-0.0283007	0.0391663	-0.722578	0.469939	0.62722
PYGO2	0.0425967	0.0589595	0.722474	0.470003	0.627255
CROCCP3	-0.101585	0.140625	-0.722385	0.470058	0.627277
PHC1P1	-0.0545545	0.0755411	-0.722184	0.470181	0.627352
DPEP2	-0.122474	0.169622	-0.722038	0.470271	0.627352
RBM10	0.0384304	0.0532381	0.721859	0.470381	0.627352
NSFL1C	-0.0300926	0.0416856	-0.721896	0.470358	0.627352
DHX30	0.0216408	0.0299784	0.72188	0.470368	0.627352
ENSG00000140740	0.0601983	0.0833842	0.721939	0.470332	0.627352
SNRNP200	0.0453995	0.0628837	0.72196	0.470319	0.627352
ZGRF1	-0.0497205	0.068895	-0.721685	0.470488	0.627398
ZNF805	0.0370013	0.051271	0.72168	0.470491	0.627398
INTS6	-0.0528565	0.0732475	-0.721615	0.470531	0.627401
GPR162	0.10928	0.151465	0.721482	0.470613	0.627458
ZNF486	-0.0917702	0.127268	-0.721077	0.470862	0.62774
TIPIN	-0.05938	0.082363	-0.720955	0.470937	0.627789
RP11-147I3.1	0.106134	0.14725	0.72077	0.471051	0.62789
RPL7P14	-0.170964	0.237243	-0.720629	0.471138	0.627904
EMC3	-0.0677099	0.0939555	-0.720659	0.471119	0.627904
ZNF598	0.0569235	0.0790303	0.720274	0.471356	0.628145
GFER	0.0467229	0.064874	0.72021	0.471396	0.628146
DCHS1	-0.0860076	0.119454	-0.720007	0.47152	0.628262
ENSG00000134058	-0.0670191	0.0931289	-0.719638	0.471748	0.628483
ZNF33A	-0.0305458	0.0424476	-0.719613	0.471763	0.628483
H6PD	0.0426903	0.0593454	0.719353	0.471923	0.628646
CD1C	0.130731	0.181799	0.719099	0.47208	0.628803
PSMA2	0.0686897	0.095546	0.718918	0.472192	0.628902
TRMT10C	0.0892968	0.124227	0.718817	0.472253	0.628933
ENSG00000178917	0.0696041	0.0968627	0.718585	0.472397	0.629022
ACAD8	0.0390424	0.0543302	0.718613	0.472379	0.629022
DHX57	0.0339493	0.0472512	0.718486	0.472458	0.629051
EXOC1	-0.0475095	0.06613	-0.718426	0.472495	0.629051
NSUN6	0.047717	0.0664295	0.718311	0.472565	0.629094
ZNF630	0.070092	0.0976294	0.717939	0.472795	0.629322
PSMD14	0.0875093	0.121895	0.71791	0.472813	0.629322
ACLY	0.0336587	0.0468951	0.717745	0.472914	0.629406
WDR89	0.0703301	0.0980138	0.717554	0.473033	0.629512
HS6ST1	0.0648307	0.0903792	0.717319	0.473178	0.629655
HIBADH	-0.0527663	0.0735979	-0.716953	0.473403	0.629904
TLK2P2	-0.0993212	0.138562	-0.716799	0.473498	0.629928
ZNF274	0.0535281	0.0746753	0.716811	0.473491	0.629928
LINC01359	-0.131742	0.18386	-0.716537	0.47366	0.630042
ZNF609	-0.0508671	0.0709888	-0.716552	0.47365	0.630042
NEURL2	0.151137	0.210978	0.716363	0.473767	0.630134
ZNF222	-0.0728223	0.10168	-0.716189	0.473875	0.630226
MVD	-0.0669475	0.0934965	-0.716043	0.473965	0.630244
TMEM63A	0.0765183	0.106856	0.716088	0.473937	0.630244
ANKRD54	-0.0475357	0.0664099	-0.715792	0.47412	0.630317
ELMOD2	-0.064514	0.0901242	-0.715834	0.474094	0.630317
WAC	-0.0251337	0.0351143	-0.715768	0.474135	0.630317
CH507-145C22.1	0.171006	0.239121	0.715141	0.474522	0.63073
DHRS7	0.0843498	0.117942	0.715179	0.474498	0.63073
POP4	0.0713822	0.0998294	0.715042	0.474583	0.63076
MRPL38	0.0904052	0.126478	0.71479	0.474739	0.630866
SFXN3	0.0595827	0.0833541	0.714814	0.474724	0.630866
SASS6	0.0630964	0.0883031	0.714543	0.474891	0.631017
METRN	0.0794418	0.111189	0.714477	0.474932	0.631021
ECHS1	0.0586112	0.0820454	0.714375	0.474995	0.631053
RDH14	-0.0622719	0.0871847	-0.714252	0.475071	0.631103
DNAH11	-0.264235	0.369988	-0.714173	0.47512	0.631118
CATIP-AS1	-0.198819	0.278447	-0.714031	0.475208	0.631184
CTD-2536I1.2	0.196847	0.275757	0.713842	0.475325	0.631186
GIPC2	-0.143592	0.201131	-0.713924	0.475274	0.631186
LACE1	-0.0408929	0.0572828	-0.713877	0.475303	0.631186
HECTD3	0.0564346	0.0790946	0.713508	0.475531	0.631409
TBC1D3L	0.0964014	0.135127	0.713413	0.47559	0.631436
SKAP2	0.0583271	0.0817655	0.713346	0.475631	0.63144
ABT1	0.062017	0.0869474	0.71327	0.475679	0.631452
FADS2	0.0944622	0.132463	0.713121	0.475771	0.631523
SLC3A2	0.0569161	0.0798396	0.71288	0.47592	0.631671
RMND1	-0.0679119	0.0953072	-0.712558	0.476119	0.631885
GPATCH1	-0.0503163	0.0706618	-0.712072	0.47642	0.632232
RP11-981G7.6	-0.0968444	0.136093	-0.711606	0.476709	0.632565
SMCO3	-0.172289	0.242156	-0.711482	0.476786	0.632616
GNPNAT1	0.0648594	0.0911809	0.711327	0.476882	0.632692
ENSG00000112511	0.0548266	0.0770971	0.711137	0.476999	0.632797
MBD5	-0.05513	0.0775329	-0.711053	0.477051	0.632815
SPATA20	0.0941407	0.132436	0.710836	0.477186	0.632943
BCAS2	-0.0741271	0.104302	-0.710696	0.477273	0.633007
SMARCAD1	-0.0459555	0.0646804	-0.710501	0.477393	0.633116
UBE4B	0.0399169	0.0561999	0.710267	0.477538	0.633258
HSPA14	0.0605341	0.0852608	0.709987	0.477712	0.633386
NEDD1	-0.0561181	0.0790342	-0.710048	0.477674	0.633386
ASB7	0.0438531	0.0617759	0.709873	0.477783	0.633428
PRR34-AS1	-0.111814	0.157568	-0.709626	0.477936	0.633546
VASH2	0.132681	0.186979	0.709607	0.477948	0.633546
WDR90	0.0922792	0.130068	0.709468	0.478034	0.633561
ANO2	-0.145733	0.205412	-0.709464	0.478037	0.633561
TRMT6	0.061929	0.0873147	0.709262	0.478162	0.633626
RTCB	0.0608338	0.0857644	0.709313	0.47813	0.633626
CASC1	-0.301411	0.425102	-0.709032	0.478305	0.633662
MDFIC	0.0579427	0.0817089	0.709136	0.47824	0.633662
ARPC5	-0.0738551	0.104161	-0.709046	0.478296	0.633662
PRKACA	0.0677346	0.0955944	0.708562	0.478596	0.633996
NIP7	0.0781365	0.110287	0.708483	0.478645	0.634008
TRIM56	-0.0606397	0.085598	-0.708424	0.478682	0.634008
SMIM4	0.0638279	0.0901344	0.708141	0.478858	0.634168
TRPM7	0.0320436	0.0452526	0.708105	0.47888	0.634168
EEF1A1P30	-0.133647	0.188769	-0.707991	0.478951	0.634212
AC074141.3	-0.0869581	0.122851	-0.707833	0.479049	0.63429
SOX17	-0.118596	0.167584	-0.707681	0.479144	0.634297
PLPPR2	0.0867503	0.122602	0.707577	0.479208	0.634297
C22orf29	-0.0617014	0.0871918	-0.707651	0.479162	0.634297
SUCO	-0.0326714	0.0461709	-0.707619	0.479182	0.634297
NUDT4	-0.0533474	0.0754574	-0.706988	0.479574	0.63473
C2CD2L	0.0715163	0.101199	0.706693	0.479757	0.634922
MS4A14	-0.203239	0.287649	-0.706553	0.479844	0.634964
RNF214	-0.0461257	0.065286	-0.706518	0.479866	0.634964
VPS4A	0.0395084	0.0559301	0.706389	0.479946	0.635018
RP11-20I23.8	0.11738	0.16626	0.706003	0.480186	0.635285
PJA1	-0.0598443	0.0847758	-0.705913	0.480242	0.635308
MAD2L1BP	0.0646249	0.0915804	0.705663	0.480398	0.635438
SSBP1	0.060879	0.0862938	0.705485	0.480509	0.635438
CENPB	-0.0449963	0.0637954	-0.705322	0.48061	0.635438
DPT	0.218936	0.310429	0.70527	0.480642	0.635438
MFSD14B	-0.0432887	0.0613729	-0.705338	0.4806	0.635438
DCTN5	-0.0309501	0.0438848	-0.705259	0.480649	0.635438
IDH1	0.12305	0.174402	0.705558	0.480463	0.635438
LINC00969	0.117566	0.166636	0.705523	0.480485	0.635438
RRS1	0.0886232	0.125672	0.705195	0.480689	0.63544
TARSL2	0.0427253	0.0606208	0.704797	0.480937	0.635717
TJAP1	0.0640583	0.0909848	0.704055	0.481399	0.636276
RP11-380G5.2	0.147267	0.209362	0.70341	0.4818	0.636743
PIGF	0.0470694	0.0669322	0.703239	0.481907	0.636743
SETD1A	0.0953722	0.135618	0.703241	0.481906	0.636743
NCKIPSD	-0.0542634	0.0771551	-0.703303	0.481867	0.636743
ENSG00000166897	-0.237711	0.33814	-0.702996	0.482058	0.636892
SF3A2	0.0705511	0.100403	0.702678	0.482256	0.637103
RP5-1074L1.4	0.0948374	0.135091	0.702028	0.482662	0.637587
SMG1P5	0.121949	0.173778	0.701752	0.482834	0.637763
RP11-454F8.2	0.0946544	0.134896	0.701682	0.482877	0.63777
SMYD3-IT1	0.129448	0.184655	0.701025	0.483288	0.63823
CYB5RL	0.0621075	0.0885985	0.700999	0.483304	0.63823
RER1	0.0307456	0.0438684	0.70086	0.48339	0.638294
RP11-447D11.3	-0.0740535	0.105695	-0.700636	0.48353	0.638376
HAUS3	-0.0411324	0.0587041	-0.700674	0.483507	0.638376
CHSY3	-0.0859834	0.122787	-0.700266	0.483761	0.638615
PPARA	0.0359095	0.051283	0.700223	0.483788	0.638615
RP5-1041C10.3	0.142222	0.203358	0.699371	0.48432	0.639079
C6orf141	0.156557	0.223874	0.699309	0.484359	0.639079
BTN2A3P	-0.0739	0.105679	-0.699287	0.484373	0.639079
RP11-15H20.6	-0.0938331	0.134131	-0.699564	0.4842	0.639079
OAS3	-0.105146	0.150331	-0.69943	0.484283	0.639079
NCF2	0.17809	0.254651	0.699349	0.484334	0.639079
UBE2Q2P1	-0.0997884	0.142731	-0.699134	0.484468	0.639153
PIGBOS1	0.0731141	0.104595	0.699023	0.484538	0.639194
SNAPC5	0.0618901	0.0885463	0.698958	0.484579	0.639197
CTD-2373N4.3	-0.132899	0.190241	-0.69858	0.484815	0.639457
SIMC1	0.0522682	0.0748288	0.698504	0.484862	0.639468
ATP6V0E1	0.08355	0.119627	0.698419	0.484915	0.639487
STK39	0.0394765	0.0565496	0.698087	0.485123	0.63971
APLF	-0.0679018	0.097286	-0.697961	0.485202	0.639762
MIR497HG	-0.115243	0.165161	-0.697761	0.485327	0.639876
CSDC2	0.126846	0.181951	0.69714	0.485715	0.640086
TRMT12	-0.0582604	0.0835697	-0.697148	0.48571	0.640086
GABARAP	0.064696	0.0928028	0.697134	0.485719	0.640086
DPH6	-0.0602594	0.0864052	-0.697405	0.485549	0.640086
STAG3L1	0.0757619	0.108672	0.697158	0.485704	0.640086
PPA2	-0.0371478	0.0532779	-0.697246	0.485649	0.640086
STK25	-0.0364014	0.0522265	-0.696992	0.485808	0.640152
HNRNPH3	-0.0735292	0.105507	-0.696914	0.485857	0.640165
TM4SF18	0.182436	0.261842	0.696743	0.485963	0.640254
BARD1	0.0878183	0.126075	0.696554	0.486082	0.640359
WDR6	0.0472666	0.0678661	0.696468	0.486136	0.640379
RP11-419I17.2	-0.175705	0.252608	-0.695566	0.486701	0.640946
WBP2NL	-0.109527	0.157472	-0.695531	0.486722	0.640946
KDM1B	0.0619447	0.089053	0.695594	0.486683	0.640946
OS9	0.0576118	0.0828208	0.695621	0.486666	0.640946
LINC02021	-0.181289	0.260716	-0.695349	0.486836	0.64104
RNF212	-0.149165	0.21455	-0.695249	0.4869	0.64104
MIA3	0.0401141	0.0576989	0.695232	0.48691	0.64104
USP39	-0.0313282	0.0450691	-0.695114	0.486984	0.64104
N4BP2L1	-0.0541691	0.0779292	-0.695107	0.486988	0.64104
SNU13	0.0526455	0.0757741	0.69477	0.4872	0.641267
SPTY2D1	0.0498384	0.0717432	0.694677	0.487258	0.641293
WASH2P	0.0432217	0.0622408	0.694427	0.487414	0.641447
THAP6	0.0434044	0.0625117	0.694341	0.487468	0.641467
PLK3	0.132329	0.190658	0.694063	0.487643	0.641646
POLE4	0.0526785	0.0759355	0.693728	0.487853	0.641717
IFNLR1	-0.145122	0.209147	-0.693875	0.487761	0.641717
TTC7B	0.0675467	0.0973544	0.693823	0.487793	0.641717
NPEPPS	-0.0350214	0.0504808	-0.693757	0.487834	0.641717
MED8	0.0601947	0.0867954	0.693524	0.487981	0.641753
CNPPD1	-0.0342515	0.0493858	-0.693551	0.487964	0.641753
HNRNPDL	-0.0455596	0.065697	-0.693481	0.488007	0.641753
LTA4H	-0.15871	0.228875	-0.693436	0.488036	0.641753
NSRP1	0.0668789	0.0965828	0.692451	0.488654	0.642514
RNF26	-0.0731732	0.105755	-0.691911	0.488993	0.642908
MAGOH	-0.059033	0.0853342	-0.691786	0.489072	0.642961
DOHH	0.0654992	0.0947396	0.69136	0.48934	0.643244
PDHB	-0.0675679	0.0977377	-0.691319	0.489365	0.643244
RP11-632K20.8	0.133818	0.193682	0.690917	0.489618	0.643375
LA16c-313D11.12	-0.122512	0.177301	-0.690985	0.489575	0.643375
DSCAML1	-0.20093	0.290862	-0.690808	0.489686	0.643375
RP11-333E1.1	0.0891506	0.129057	0.690787	0.489699	0.643375
C4orf46	-0.0671672	0.0972311	-0.690799	0.489692	0.643375
FAM65A	-0.0931798	0.134844	-0.691018	0.489555	0.643375
CNRIP1	-0.0644452	0.0933199	-0.690584	0.489827	0.64344
RBM25	0.0325757	0.0471677	0.690635	0.489795	0.64344
GABPAP	0.0768599	0.11136	0.690196	0.490071	0.643709
CLK4	0.0515248	0.0746593	0.690133	0.490111	0.64371
RNF167	0.0327825	0.0475091	0.690026	0.490178	0.643747
AC027612.6	-0.117563	0.170485	-0.689581	0.490457	0.644063
SPATA33	0.0835026	0.121173	0.689121	0.490747	0.644289
TMEM55A	0.072747	0.105562	0.689139	0.490736	0.644289
RP11-463O12.5	0.18218	0.264366	0.689122	0.490747	0.644289
ATP1A1-AS1	0.0933789	0.135613	0.688567	0.491096	0.644664
RP11-305M3.2	0.0925308	0.134389	0.688529	0.49112	0.644664
RP11-50D9.1	0.105527	0.153275	0.68848	0.491151	0.644664
RP11-343L5.2	-0.114863	0.166866	-0.688356	0.491229	0.644715
UTP14A	0.044527	0.0647082	0.688119	0.491378	0.64486
RP1-257A7.4	0.113254	0.164623	0.68796	0.491478	0.64492
CENPO	-0.0580528	0.0843887	-0.687922	0.491502	0.64492
SERBP1	-0.0408977	0.059499	-0.687368	0.491851	0.645327
POP5	0.0599773	0.0873346	0.686753	0.492238	0.645745
SNIP1	-0.041263	0.0600855	-0.686738	0.492248	0.645745
ITGBL1	0.204828	0.298357	0.68652	0.492385	0.645873
RIPK1	-0.0384586	0.0560328	-0.686358	0.492487	0.645956
ENSG00000170270	0.0968086	0.141082	0.686184	0.492597	0.646048
GPX1P1	0.286874	0.418188	0.685992	0.492718	0.646156
ST3GAL4	-0.0644456	0.0939814	-0.685727	0.492885	0.646276
AHSA2	0.0498944	0.0727618	0.685723	0.492888	0.646276
PIGC	-0.051314	0.0748739	-0.685339	0.49313	0.646542
HDC	0.153087	0.223427	0.685177	0.493232	0.646624
LRRC45	0.0548415	0.0800766	0.684863	0.493431	0.646832
CC2D2B	-0.103592	0.151353	-0.684438	0.493698	0.647132
SGSM2	-0.0559183	0.0817493	-0.684022	0.493961	0.647373
DNM2	0.0556656	0.0813776	0.684042	0.493949	0.647373
BEND5	0.0930224	0.136036	0.683806	0.494097	0.647449
EPM2AIP1	-0.0416809	0.0609535	-0.683814	0.494092	0.647449
CCDC36	-0.205173	0.300178	-0.683505	0.494288	0.647596
ARRDC4	-0.0880565	0.128823	-0.683544	0.494263	0.647596
CPEB1	0.145307	0.212635	0.683365	0.494376	0.64766
TOMM5	0.0675762	0.0989004	0.683276	0.494433	0.647682
KAT8	-0.0330816	0.0484301	-0.68308	0.494556	0.647747
SYNJ1	-0.0421235	0.0616677	-0.683072	0.494561	0.647747
PSMC5	0.0525691	0.0770048	0.682674	0.494813	0.648026
RP11-712P20.2	0.0882622	0.12934	0.682404	0.494984	0.648156
NELFE	-0.0446678	0.0654576	-0.682392	0.494991	0.648156
TBC1D13	-0.0555837	0.0814625	-0.682323	0.495035	0.648162
PABPC4L	-0.123286	0.180703	-0.68226	0.495075	0.648162
ZNF567	-0.0511143	0.0749367	-0.6821	0.495176	0.648243
ZBED5-AS1	0.0891454	0.130713	0.681991	0.495245	0.648281
DDX21	0.0724565	0.106271	0.681809	0.49536	0.648329
RAN	0.0690831	0.101322	0.681818	0.495354	0.648329
RERE	-0.0740534	0.108626	-0.68173	0.49541	0.648343
NUP98	0.0362308	0.0531622	0.681515	0.495546	0.64847
CASP1	0.087566	0.128553	0.681166	0.495767	0.648707
ZDHHC17	-0.0413685	0.0608029	-0.680371	0.49627	0.649314
NCOA4	0.0913317	0.134292	0.680098	0.496442	0.649488
RWDD3	0.0747146	0.1099	0.679842	0.496604	0.649597
STK40	0.0587609	0.0864263	0.679896	0.49657	0.649597
KLHL29	-0.104398	0.153607	-0.67964	0.496733	0.649713
ZNF345	-0.0618961	0.0910846	-0.679545	0.496793	0.64974
ROCK1P1	-0.079308	0.116729	-0.679421	0.496871	0.649768
FOXO1	0.0593724	0.0873913	0.679386	0.496893	0.649768
GLYR1	0.0313715	0.0462136	0.678836	0.497242	0.650172
ZFP69	-0.0599261	0.0883156	-0.678545	0.497426	0.650362
SPRY3	-0.0823282	0.121377	-0.678287	0.497589	0.650524
ENSG00000054392	0.0517256	0.0762824	0.67808	0.497721	0.650593
UBR1	-0.0345285	0.0509164	-0.67814	0.497683	0.650593
HNRNPU	0.0588442	0.0868148	0.677813	0.49789	0.650762
KCNE1	0.223709	0.330159	0.677579	0.498039	0.650853
WHAMMP3	-0.0536187	0.0791303	-0.6776	0.498026	0.650853
RP11-427L15.2	0.105437	0.155678	0.677274	0.498232	0.651033
LINC00294	-0.0396561	0.0585568	-0.677225	0.498263	0.651033
MPP6	0.0724006	0.106935	0.67705	0.498374	0.651033
TTLL3	0.0909467	0.13431	0.677142	0.498316	0.651033
RPL22	0.0563572	0.0832321	0.677109	0.498337	0.651033
HERPUD2	-0.0329201	0.0486382	-0.676836	0.49851	0.651159
TAS2R63P	0.0991552	0.146551	0.676591	0.498666	0.65131
ZNF468	-0.0632992	0.0935737	-0.676464	0.498746	0.651338
EIF4BP6	0.0870449	0.128682	0.676433	0.498766	0.651338
UBA5	-0.0408563	0.0604144	-0.676268	0.498871	0.651423
SMG1P6	0.116923	0.172957	0.676025	0.499025	0.651572
CCDC107	0.0621156	0.0919114	0.67582	0.499155	0.651691
CACYBP	-0.0591747	0.087623	-0.675334	0.499464	0.651991
LUC7L3	-0.0517438	0.0766173	-0.675354	0.499451	0.651991
LCA5L	-0.169845	0.25163	-0.674979	0.499689	0.652233
NMT1	-0.0255125	0.0378029	-0.674884	0.49975	0.652261
SNRPG	0.0765847	0.113494	0.674792	0.499808	0.652284
ZSWIM8	0.0402764	0.0596926	0.674731	0.499847	0.652284
ZNF790-AS1	0.102558	0.152049	0.674504	0.499991	0.65241
FAHD1	0.0697359	0.103399	0.674433	0.500036	0.65241
MTX1	0.0616224	0.0913748	0.674392	0.500062	0.65241
CTD-3222D19.4	0.165571	0.245537	0.674319	0.500108	0.652419
S100A11	0.121992	0.180962	0.674133	0.500227	0.652521
PPIC	0.0996662	0.147864	0.674038	0.500287	0.652549
ZCCHC8	-0.0267602	0.0397128	-0.673842	0.500411	0.652659
TRIM29	0.273969	0.40684	0.673407	0.500689	0.652969
C5orf51	-0.0360953	0.0536222	-0.67314	0.500858	0.653138
Aug-02	-0.0551319	0.0819386	-0.672844	0.501047	0.653332
RP11-1277A3.2	0.0791802	0.117702	0.672716	0.501128	0.653342
ATP6AP1	0.0881227	0.130997	0.672707	0.501133	0.653342
CCDC51	-0.0672887	0.100074	-0.672391	0.501335	0.653553
IQCH	-0.179087	0.266368	-0.672328	0.501375	0.653553
AP1M1	0.0305724	0.0454913	0.672049	0.501552	0.653681
GTF3C3	-0.0497915	0.0740881	-0.672058	0.501547	0.653681
SLC29A2	-0.114942	0.171088	-0.671829	0.501693	0.653812
ALG12	0.0372481	0.055498	0.671162	0.502117	0.654313
SREK1	-0.036364	0.0541928	-0.671012	0.502213	0.654387
KIF18A	-0.0881753	0.131431	-0.670889	0.502291	0.654437
TFIP11	0.0516712	0.0770305	0.67079	0.502355	0.654468
RAB10	0.046554	0.0694285	0.670532	0.502519	0.65463
C11orf45	-0.143541	0.214196	-0.670141	0.502768	0.654902
MAK	-0.272219	0.406523	-0.669626	0.503096	0.655226
DCAF12	0.040876	0.0610425	0.669632	0.503093	0.655226
LARS	0.0374231	0.0558981	0.669487	0.503185	0.65529
ZNF17	-0.0465767	0.0696363	-0.668857	0.503587	0.65571
ZNF525	0.063939	0.0955938	0.668861	0.503584	0.65571
MIEN1	-0.0495513	0.0740966	-0.66874	0.503661	0.655755
KCNJ14	-0.132729	0.19852	-0.66859	0.503757	0.655828
FAM117B	0.0568371	0.0850215	0.668502	0.503813	0.655849
CBX5	-0.0419104	0.0627006	-0.668421	0.503865	0.655864
RP11-274A11.4	0.123022	0.184232	0.667755	0.50429	0.656366
AC009120.3	0.137414	0.205837	0.667585	0.504398	0.656455
RNF6	-0.0620525	0.0930154	-0.66712	0.504695	0.65679
EXOC3	0.040161	0.0602253	0.666846	0.504871	0.656966
ITGB1BP1	-0.123128	0.18468	-0.666709	0.504958	0.657028
RP11-2J18.1	0.0912627	0.137056	0.665878	0.505489	0.657649
ENSG00000012963	-0.0299882	0.0450426	-0.665774	0.505555	0.657649
LRRC37A3	0.0812643	0.122054	0.665806	0.505535	0.657649
C1orf101	-0.0822505	0.123576	-0.665588	0.505675	0.657703
ZNF839	0.0471803	0.0708912	0.665532	0.50571	0.657703
STK16	-0.0452997	0.0680665	-0.665522	0.505717	0.657703
SCARNA13	0.0679284	0.102099	0.665319	0.505846	0.65782
MGRN1	0.079764	0.1199	0.665256	0.505887	0.657821
TBC1D3	0.0800012	0.120288	0.665082	0.505998	0.657913
NAPB	0.048344	0.0727221	0.664777	0.506193	0.658115
NAT14	0.0863867	0.129992	0.664555	0.506335	0.658143
RP11-467J12.4	0.353621	0.532055	0.664633	0.506286	0.658143
RAB1A	0.035845	0.0539341	0.664607	0.506302	0.658143
MEX3A	0.127571	0.192001	0.664427	0.506417	0.658157
MARCO	-0.215017	0.323618	-0.664414	0.506425	0.658157
ABHD14B	0.0370324	0.0558185	0.663444	0.507046	0.658912
CAAP1	-0.0577298	0.0870305	-0.663328	0.50712	0.658956
ZNF415P1	-0.176795	0.266807	-0.662634	0.507565	0.659403
FDXR	0.101464	0.153129	0.662604	0.507584	0.659403
KCTD1	-0.08978	0.135484	-0.66266	0.507548	0.659403
PITRM1	-0.0322609	0.0487046	-0.662379	0.507728	0.659538
TLK2P1	0.0624265	0.0942618	0.662268	0.5078	0.659579
GPR108	-0.0537273	0.0811373	-0.662178	0.507857	0.659601
TIMM13	0.0414549	0.062615	0.662059	0.507933	0.659648
CACNA2D1	0.0779079	0.117688	0.661984	0.507982	0.659659
ZNF48	-0.0518548	0.0783627	-0.661727	0.508146	0.659821
RP1-122P22.2	-0.109804	0.165978	-0.661561	0.508253	0.659907
SLC1A2	0.147699	0.223332	0.661344	0.508392	0.660036
FAM207A	0.0641601	0.0970611	0.661028	0.508594	0.660246
NAMPTP1	0.166616	0.252079	0.660966	0.508634	0.660247
GALNT12	-0.149562	0.226703	-0.659727	0.509429	0.661226
SCGB3A1	0.267966	0.406377	0.659401	0.509639	0.661446
ROBO3	0.0908735	0.13811	0.65798	0.510551	0.662578
IPPK	0.0483899	0.0735641	0.657792	0.510672	0.662682
VNN3	0.257624	0.391778	0.657577	0.51081	0.66281
HEYL	-0.137645	0.209342	-0.657511	0.510853	0.662813
ZNF124	-0.0563413	0.0857054	-0.657384	0.510934	0.662866
ZNF706	0.0443632	0.0674992	0.65724	0.511027	0.662934
CADM4	-0.0704819	0.107283	-0.656971	0.511199	0.663106
RP11-399O19.9	0.125167	0.190578	0.656778	0.511324	0.663181
ZNF727	-0.189395	0.28838	-0.656756	0.511338	0.663181
HAX1	0.0615537	0.0938037	0.656197	0.511697	0.663595
BBS1	0.106554	0.16241	0.65608	0.511773	0.663638
RBM20	0.164592	0.250895	0.65602	0.511811	0.663638
NIPSNAP3B	0.0833536	0.127083	0.6559	0.511889	0.663686
DLGAP4	-0.0923119	0.14081	-0.655577	0.512096	0.663903
CIAO1	-0.0264079	0.0402964	-0.655342	0.512248	0.664002
FAR1	-0.0426525	0.0650852	-0.655334	0.512253	0.664002
PRR4	0.109531	0.167422	0.65422	0.51297	0.664879
RP11-635L1.2	0.160737	0.245805	0.653924	0.513161	0.665074
ZNF850	0.0624834	0.0955703	0.653795	0.513244	0.665129
RP11-136K14.1	0.167688	0.256607	0.653483	0.513445	0.665214
ZNF423	-0.102327	0.156596	-0.653443	0.513471	0.665214
RPL36AL	0.0952422	0.145739	0.653512	0.513426	0.665214
ICAM1	-0.12296	0.188164	-0.653473	0.513452	0.665214
CIRBP	0.0439708	0.0673209	0.653151	0.513659	0.665405
ECT2	-0.063397	0.0970827	-0.653021	0.513743	0.665462
C17orf75	-0.0538846	0.0825259	-0.652942	0.513794	0.665475
MANBAL	0.0563331	0.0862892	0.652841	0.513859	0.665507
SLC22A5	-0.0735868	0.112733	-0.652756	0.513914	0.665526
ENSG00000120645	-0.185036	0.283735	-0.652145	0.514308	0.665984
TMEM185A	-0.0443827	0.068087	-0.651853	0.514496	0.666123
SMYD4	0.03872	0.0593988	0.651865	0.514488	0.666123
XPO1	0.0336638	0.0516873	0.651298	0.514854	0.666534
SLC35E2B	0.0553592	0.0850226	0.651112	0.514974	0.666637
MNT	0.0791805	0.121625	0.651021	0.515033	0.66666
GINS3	-0.0717139	0.110228	-0.650598	0.515306	0.666962
ZNF41	-0.0367939	0.056561	-0.650516	0.515359	0.666978
RUFY3	-0.0432526	0.066511	-0.650308	0.515493	0.667099
PDCD6IPP2	-0.0711472	0.109422	-0.650211	0.515556	0.667128
CCDC50	-0.0507399	0.0780952	-0.649719	0.515874	0.667487
GAR1	0.0743043	0.114389	0.649575	0.515967	0.667511
RBKS	0.138698	0.213525	0.649565	0.515973	0.667511
C9orf129	0.0656057	0.101052	0.64923	0.51619	0.667736
SIPA1L1	0.0472166	0.0727339	0.64917	0.516229	0.667736
CDK8	0.039653	0.0611227	0.648745	0.516503	0.667905
ENSG00000103415	0.0494622	0.0762462	0.648717	0.516521	0.667905
GRB10	-0.0873653	0.134643	-0.648867	0.516425	0.667905
MANBA	0.0797731	0.122967	0.648738	0.516507	0.667905
PLIN5	-0.161484	0.24908	-0.64832	0.516778	0.66814
LAMTOR4	0.0515822	0.079564	0.648311	0.516784	0.66814
ANAPC2	0.0669923	0.103357	0.648167	0.516877	0.668208
CLDN1	0.181855	0.280888	0.64743	0.517354	0.668772
RP11-384C4.6	-0.15652	0.241891	-0.64707	0.517587	0.668863
PMS1	0.0425478	0.0657423	0.647191	0.517508	0.668863
PYURF	-0.0559832	0.0865108	-0.647124	0.517552	0.668863
MIER1	-0.0387306	0.0598422	-0.647212	0.517495	0.668863
SERP1	-0.0545432	0.084323	-0.646836	0.517738	0.669005
MRPL33	-0.0533613	0.0825143	-0.646692	0.517831	0.669074
HMGB1P5	-0.0623168	0.0963718	-0.646629	0.517872	0.669074
TXN2	0.0636407	0.0984515	0.646417	0.518009	0.669094
ERCC4	0.0407699	0.063067	0.646454	0.517985	0.669094
TECPR1	-0.0587535	0.0908759	-0.646525	0.517939	0.669094
RBM45	0.0719782	0.111361	0.646353	0.518051	0.669095
RP11-117N2.2	0.189622	0.293416	0.646256	0.518113	0.669116
NR2F2-AS1	-0.133304	0.206288	-0.646202	0.518148	0.669116
RPL9	0.0905635	0.140167	0.646109	0.518208	0.669141
FEM1B	-0.0432548	0.0669812	-0.645775	0.518425	0.669368
POU2F3	-0.168614	0.261161	-0.645632	0.518518	0.669383
SLC25A51	0.0381547	0.0590925	0.645678	0.518488	0.669383
COPZ1	-0.0438321	0.0679074	-0.645469	0.518624	0.669467
ESM1	-0.252112	0.39069	-0.645299	0.518733	0.669531
SDHD	-0.0864107	0.133915	-0.645266	0.518755	0.669531
CCDC181	-0.243866	0.378081	-0.645008	0.518922	0.66954
CBX8	0.0748265	0.116009	0.645005	0.518924	0.66954
AC113404.1	0.0548572	0.0850445	0.645041	0.518901	0.66954
ARHGEF3	-0.044966	0.0697093	-0.645051	0.518894	0.66954
GOLGA6L17P	-0.14138	0.219305	-0.644673	0.519139	0.669659
YWHAZP2	0.0641031	0.0994542	0.644549	0.519219	0.669659
RP11-819C21.1	0.0699931	0.108586	0.644587	0.519195	0.669659
RP11-437B10.1	0.087379	0.135525	0.644744	0.519093	0.669659
PM20D2	0.0607577	0.094255	0.644609	0.51918	0.669659
SHF	0.0964887	0.149795	0.644136	0.519487	0.669952
C2orf76	-0.0655722	0.101841	-0.643867	0.519662	0.670072
SRCAP	0.0841878	0.130741	0.643929	0.519621	0.670072
GAS1RR	-0.11989	0.18632	-0.643462	0.519924	0.670306
RP11-357N13.6	-0.101503	0.157745	-0.643463	0.519924	0.670306
U91328.19	0.0721872	0.112234	0.643186	0.520103	0.670341
PHF13	-0.0470873	0.0732111	-0.643172	0.520112	0.670341
KLRD1	0.115251	0.179183	0.643205	0.520091	0.670341
ZDHHC9	-0.0668996	0.104022	-0.643128	0.520141	0.670341
CSNK1G3	-0.0477376	0.0742297	-0.643106	0.520155	0.670341
GSTM2	-0.125086	0.19462	-0.642718	0.520407	0.670613
MTIF3	0.0556041	0.086532	0.642584	0.520494	0.67062
RP11-488L18.4	0.046628	0.072561	0.642604	0.520481	0.67062
NPIPA8	-0.072309	0.112624	-0.642041	0.520846	0.671017
LRCH1	0.0435691	0.0678663	0.641985	0.520883	0.671017
TMEM209	-0.0413946	0.0644869	-0.641907	0.520934	0.671029
ZNF22	-0.0666313	0.103821	-0.641788	0.521011	0.671076
RP11-299J3.8	-0.0810982	0.126389	-0.641656	0.521096	0.671134
ZSCAN29	-0.0228583	0.0356275	-0.641591	0.521139	0.671135
RP11-798G7.4	0.133777	0.208542	0.641487	0.521207	0.671171
INVS	-0.0352288	0.0549246	-0.641403	0.521261	0.671188
MDGA1	-0.16288	0.253971	-0.641333	0.521306	0.671194
CEP192	0.0393396	0.0613468	0.641266	0.52135	0.671198
RPL21P75	0.103495	0.16149	0.640877	0.521603	0.67147
PPFIA2	0.16424	0.25648	0.640359	0.521939	0.671515
AC026150.8	0.0994017	0.155172	0.640591	0.521788	0.671515
MORN1	0.083398	0.130256	0.640261	0.522003	0.671515
IKBKGP1	0.050663	0.0791322	0.640232	0.522022	0.671515
ZNF552	-0.0542648	0.084737	-0.640391	0.521919	0.671515
CDHR3	-0.26631	0.415981	-0.640196	0.522045	0.671515
NT5C3A	0.0639606	0.0998944	0.640282	0.521989	0.671515
PPRC1	0.0663823	0.103621	0.640625	0.521766	0.671515
BSG	-0.0647842	0.101106	-0.640756	0.521681	0.671515
NRP2	-0.0772536	0.120643	-0.64035	0.521945	0.671515
RSL24D1	-0.0656857	0.102619	-0.640096	0.522111	0.671547
FAM175A	-0.0515698	0.0805983	-0.639837	0.522278	0.671643
OSBP	-0.0263995	0.0412615	-0.639808	0.522297	0.671643
USP34	0.0242345	0.0378786	0.639793	0.522307	0.671643
ZNF132	-0.0612824	0.0958321	-0.639477	0.522513	0.671676
PDIA3P1	0.0435742	0.0681352	0.639525	0.522482	0.671676
TTLL5	-0.0452627	0.070764	-0.639629	0.522414	0.671676
TSPO	-0.106613	0.166698	-0.639558	0.52246	0.671676
CCT7	0.0495463	0.077484	0.63944	0.522537	0.671676
PCDHGC5	-0.145438	0.227478	-0.639351	0.522595	0.671698
BABAM1	0.0441633	0.069108	0.639048	0.522792	0.671846
EIF4B	0.0560094	0.0876397	0.639087	0.522766	0.671846
NPIPA7	-0.0707401	0.110709	-0.638972	0.522841	0.671857
GLI3	-0.077768	0.12173	-0.638856	0.522916	0.671902
RP11-549J18.1	0.0693943	0.108662	0.638627	0.523065	0.672041
ZNF676	-0.178599	0.279838	-0.638224	0.523328	0.672221
NEGR1	-0.148517	0.232678	-0.638293	0.523283	0.672221
FLI1	0.0343099	0.0537535	0.638282	0.52329	0.672221
TBC1D3C	0.0765035	0.119904	0.638037	0.523449	0.672324
LGR6	0.15162	0.237766	0.637685	0.523679	0.672514
TUFM	0.0480058	0.0752743	0.637745	0.52364	0.672514
NBPF3	-0.103219	0.161922	-0.637463	0.523823	0.672647
RP11-278J6.5	0.109956	0.172535	0.637299	0.52393	0.67268
TBC1D3D	0.0849699	0.133316	0.637356	0.523893	0.67268
ITGB8	-0.111297	0.174762	-0.636847	0.524224	0.673005
TRAPPC4	-0.0577478	0.0907209	-0.636543	0.524423	0.673207
NAIF1	-0.0493987	0.0776718	-0.635993	0.524781	0.673614
ENSG00000181085	-0.243371	0.382952	-0.635514	0.525093	0.673962
GLTSCR1L	-0.034547	0.0543682	-0.635427	0.52515	0.673982
AC093323.3	0.0514992	0.0810791	0.635173	0.525316	0.673988
NDUFB11	0.0656272	0.103328	0.635138	0.525338	0.673988
PSMD13	0.032166	0.05065	0.635065	0.525386	0.673988
DHX38	0.0323374	0.0509265	0.634982	0.52544	0.673988
CRTC3	0.0506385	0.0797399	0.635046	0.525399	0.673988
TSC2	-0.0637094	0.100279	-0.635324	0.525217	0.673988
MAPK1IP1L	-0.0328203	0.0516843	-0.635015	0.525419	0.673988
RPIA	-0.04264	0.0671647	-0.634858	0.525521	0.674039
SNX17	0.0393743	0.0620398	0.634661	0.52565	0.674151
DIAPH1	-0.0658129	0.103715	-0.634552	0.525721	0.67419
FFAR2	0.228871	0.360983	0.634021	0.526067	0.674295
ENSG00000036448	-0.136864	0.215858	-0.634047	0.52605	0.674295
EFCAB12	-0.208848	0.329293	-0.634233	0.525929	0.674295
LINC02001	-0.0711815	0.112287	-0.633924	0.526131	0.674295
RP3-405J10.3	-0.11048	0.17427	-0.633956	0.526109	0.674295
CREB3L4	0.0519311	0.0818854	0.634192	0.525955	0.674295
CNEP1R1	0.0426812	0.0673191	0.634013	0.526072	0.674295
SLC35E2	0.0632435	0.0997442	0.634057	0.526043	0.674295
NDRG1	0.0813875	0.12844	0.633662	0.526302	0.674462
CYP4F29P	0.17105	0.270128	0.633218	0.526591	0.674776
SLC22A17	0.0832606	0.1315	0.633162	0.526628	0.674776
BBS12	-0.0697896	0.110279	-0.632847	0.526833	0.674881
EIF2S1	-0.0565342	0.0893312	-0.632861	0.526824	0.674881
UHRF1BP1	0.0527732	0.0833845	0.63289	0.526805	0.674881
MED6	-0.0307049	0.0485467	-0.632482	0.527072	0.675134
ZNF514	-0.0508365	0.0805301	-0.631273	0.527862	0.676093
POLR2J4	-0.134634	0.213416	-0.630851	0.528138	0.676395
SRP9P1	-0.0616157	0.097729	-0.630475	0.528384	0.676552
FAM134C	0.0270263	0.0428632	0.630524	0.528352	0.676552
ADAMTS1	0.163607	0.25945	0.630593	0.528306	0.676552
SLC2A10	-0.0566491	0.0898605	-0.630411	0.528425	0.676552
FRS3	-0.0651074	0.103363	-0.629893	0.528764	0.676933
ARL1	-0.0520335	0.0826338	-0.629688	0.528899	0.677053
KIAA1549L	0.24676	0.392028	0.629445	0.529058	0.677151
ARID2	-0.0282758	0.0449201	-0.629469	0.529042	0.677151
NDRG3	-0.033075	0.0525728	-0.629126	0.529266	0.677365
UPF2	0.0282119	0.0448651	0.628815	0.52947	0.677574
ZNF572	-0.0688912	0.109588	-0.628637	0.529587	0.67767
SLC35B2	-0.0416115	0.0662021	-0.628553	0.529642	0.677688
IGSF21	0.241878	0.384883	0.628446	0.529712	0.677725
ANAPC15	-0.0738566	0.117581	-0.628132	0.529917	0.677862
CAPS2	-0.0828924	0.131975	-0.628093	0.529943	0.677862
AFAP1L2	-0.113825	0.18122	-0.628103	0.529936	0.677862
MMP25	0.146449	0.233202	0.627995	0.530007	0.677893
ZNF391	-0.105064	0.167318	-0.627931	0.530049	0.677893
RTN4R	0.120816	0.192522	0.627546	0.530301	0.678058
FAM160B1	-0.0370635	0.0590589	-0.627568	0.530287	0.678058
SNX3	0.0483197	0.0769922	0.627592	0.530271	0.678058
RP11-631M6.3	-0.118323	0.188579	-0.627444	0.530368	0.678062
RCL1	-0.0461002	0.0734763	-0.627416	0.530387	0.678062
IFT122	-0.0646141	0.103033	-0.627121	0.53058	0.678256
SIRPB1	0.181384	0.289352	0.626861	0.530751	0.678369
HNRNPK	0.0379294	0.0605049	0.626882	0.530737	0.678369
MRPL28	-0.0414434	0.0661514	-0.626493	0.530992	0.678519
NDUFB10	0.0663567	0.105913	0.626522	0.530972	0.678519
HSPA1B	0.123453	0.197014	0.626619	0.530909	0.678519
ZNF771	0.0712084	0.113709	0.626233	0.531162	0.678563
SLC9A7P1	0.115683	0.184781	0.626056	0.531278	0.678563
RP11-139H15.5	0.167867	0.268146	0.626029	0.531296	0.678563
RP11-1000B6.3	0.0718757	0.114821	0.625981	0.531327	0.678563
UBALD1	0.0755788	0.120714	0.626098	0.53125	0.678563
LIN52	-0.0423609	0.0676635	-0.626052	0.531281	0.678563
DGAT1	0.0472698	0.0755184	0.625937	0.531356	0.678563
ST3GAL6	-0.068966	0.110108	-0.626346	0.531088	0.678563
PCDH11X	-0.203687	0.325532	-0.625707	0.531507	0.678692
NFATC3	-0.0275776	0.0440777	-0.625659	0.531539	0.678692
NSG1	0.183158	0.292811	0.625515	0.531633	0.678759
ORMDL3	0.0402862	0.0644533	0.625045	0.531942	0.679101
LLPH	-0.049687	0.079552	-0.624585	0.532243	0.679407
DBP	0.0846577	0.135603	0.624307	0.532426	0.679407
TCP11L1	0.0329637	0.0528061	0.62424	0.53247	0.679407
MYD88	0.102122	0.163537	0.624454	0.532329	0.679407
CFI	0.0932001	0.14929	0.62429	0.532437	0.679407
MDH1	0.0774204	0.123987	0.624426	0.532348	0.679407
C8orf4	-0.119372	0.191162	-0.624455	0.532329	0.679407
TMEM126B	-0.0626974	0.100451	-0.624161	0.532522	0.67942
TPM3	0.0528987	0.0847894	0.623884	0.532704	0.6796
PZP	-0.16979	0.272221	-0.623721	0.532811	0.679684
NUP35	-0.0590352	0.0947028	-0.623374	0.533039	0.679903
SYS1	0.0458527	0.0735604	0.623334	0.533065	0.679903
PILRB	0.166834	0.26768	0.623261	0.533113	0.679911
MPHOSPH10	-0.0355328	0.0570199	-0.623164	0.533177	0.679939
TMEM101	-0.0460001	0.0738464	-0.622916	0.53334	0.680095
PTPN20	-0.219768	0.352875	-0.622792	0.533421	0.680146
TAF11	-0.0358954	0.0576576	-0.622562	0.533573	0.680286
SAMD9	0.0654539	0.105169	0.622366	0.533701	0.680397
RP11-228B15.4	0.0966023	0.155243	0.622266	0.533767	0.680429
CYP46A1	0.113985	0.183208	0.62216	0.533837	0.680465
RAB43	-0.0603368	0.097001	-0.622022	0.533927	0.680522
ERI3	0.0284986	0.0458202	0.621966	0.533964	0.680522
ZNF689	0.050714	0.0816654	0.620997	0.534601	0.681282
LAMTOR5	-0.0518773	0.0835647	-0.620804	0.534729	0.681338
DDX49	0.0477554	0.0769194	0.62085	0.534698	0.681338
XPO7	-0.0207408	0.0334247	-0.620524	0.534913	0.68152
MAPRE3	-0.0904725	0.145858	-0.620278	0.535075	0.681674
PAPOLG	-0.0352886	0.0569066	-0.620114	0.535182	0.681758
PLEC	0.0631845	0.101944	0.619796	0.535392	0.681973
NAT1	0.105334	0.170054	0.619416	0.535642	0.682236
TSSC4	-0.0479409	0.0774044	-0.619356	0.535682	0.682236
CYP2E1	0.106376	0.171792	0.619212	0.535777	0.682305
MUM1	-0.0523305	0.0845487	-0.61894	0.535956	0.68248
CAPRIN1	-0.0362467	0.0585708	-0.618852	0.536014	0.682501
EMC8	0.0445756	0.0720372	0.618786	0.536058	0.682504
ENSG00000160767	0.0776	0.125475	0.61845	0.536279	0.682575
MRPS22	-0.0567596	0.0917527	-0.618615	0.53617	0.682575
WDR27	0.0733981	0.118681	0.618449	0.536279	0.682575
HERC2P9	0.0776373	0.125523	0.618513	0.536237	0.682575
LY6G5B	-0.0864098	0.139908	-0.617618	0.536827	0.68322
NDUFA4L2	-0.0907412	0.14698	-0.617372	0.53699	0.683373
CIZ1	0.0386811	0.062673	0.61719	0.537109	0.683473
LEPROTL1	0.0556714	0.0902523	0.616841	0.537339	0.683713
TNFRSF12A	-0.0948229	0.153767	-0.616667	0.537455	0.683807
PSMA1	0.0487917	0.079206	0.61601	0.537888	0.68424
BACH2	0.0862685	0.140055	0.615963	0.537919	0.68424
TRIM28	0.0272184	0.0441884	0.615961	0.53792	0.68424
RING1	-0.0295669	0.0480142	-0.615795	0.53803	0.684327
EREG	-0.290415	0.471701	-0.615676	0.538108	0.684374
TBC1D23	-0.0473078	0.0768571	-0.615529	0.538206	0.684417
LINC-PINT	0.0806865	0.131091	0.615499	0.538225	0.684417
GTPBP6	0.039609	0.0643721	0.615312	0.538348	0.684521
SSPN	0.0975379	0.158589	0.615036	0.538531	0.6847
LINC00639	0.253207	0.411779	0.614909	0.538615	0.684733
CCDC14	-0.0381668	0.0620728	-0.614871	0.53864	0.684733
TRMT61A	-0.0386267	0.0629285	-0.613819	0.539335	0.685521
RNPEP	0.0628482	0.102391	0.613806	0.539343	0.685521
GIN1	-0.0656246	0.106952	-0.613591	0.539486	0.685649
GATAD1	-0.0323762	0.0527737	-0.613491	0.539551	0.68568
ALAD	-0.0523229	0.0853821	-0.612809	0.540003	0.6862
MAPT	-0.192192	0.313703	-0.612657	0.540103	0.686275
LAMTOR5-AS1	0.0791261	0.129325	0.611839	0.540644	0.68691
B3GALT5	0.236425	0.386759	0.611298	0.541003	0.687259
XRN2	0.0410482	0.0671426	0.611359	0.540962	0.687259
SLCO4A1	-0.206747	0.33839	-0.610971	0.541219	0.687375
TXNRD2	-0.0580486	0.0950091	-0.610979	0.541214	0.687375
CDC25B	-0.086611	0.141757	-0.610981	0.541212	0.687375
GGACT	0.102605	0.167974	0.610837	0.541307	0.687434
RN7SKP9	-0.0699351	0.11464	-0.610039	0.541836	0.688052
ENSG00000137343	0.0785885	0.128911	0.609636	0.542103	0.688338
CTA-445C9.14	0.126302	0.207396	0.608992	0.54253	0.688779
RP3-354N19.3	0.106525	0.174958	0.60886	0.542617	0.688779
MAP2K3	0.0715782	0.117548	0.608929	0.542572	0.688779
ITGB5	0.0919495	0.151005	0.608917	0.54258	0.688779
DNAJC9	0.0374369	0.0614933	0.608796	0.542659	0.688779
FAM66A	0.156408	0.25705	0.608472	0.542874	0.688893
ASB8	-0.0372716	0.0612509	-0.608507	0.542851	0.688893
NXPE3	0.0455631	0.07487	0.608563	0.542814	0.688893
GLRX2	-0.0761553	0.125206	-0.608239	0.543029	0.689036
CHST1	0.12955	0.213024	0.60815	0.543088	0.689058
GNA14	-0.105937	0.174245	-0.607977	0.543203	0.68915
ATG101	0.0546262	0.0898775	0.607784	0.543331	0.689259
FOLH1	-0.117161	0.192823	-0.607607	0.543448	0.689355
FRG1HP	0.0397016	0.0653657	0.607377	0.543601	0.689496
NDUFS4	-0.0619907	0.102155	-0.606827	0.543965	0.689875
RTN1	0.117177	0.193106	0.6068	0.543983	0.689875
HMGB1P10	0.0703556	0.115973	0.606652	0.544082	0.689946
RP11-697N18.4	0.0870218	0.143476	0.606523	0.544167	0.690002
PTCD2	0.0394447	0.0650764	0.606129	0.544429	0.690281
TSPAN14	-0.0601412	0.0993327	-0.605452	0.544879	0.690798
TGOLN2	-0.0470314	0.0777304	-0.605059	0.54514	0.691076
MTCL1	0.082965	0.137198	0.604708	0.545373	0.691318
FAM153B	0.164297	0.271755	0.604576	0.545461	0.691323
NDUFB6	-0.0723876	0.119721	-0.604636	0.545421	0.691323
COA4	0.0502606	0.0832033	0.60407	0.545797	0.691665
DZIP3	0.0659644	0.109205	0.604043	0.545815	0.691665
DNAAF2	0.0597546	0.098946	0.603911	0.545903	0.691723
NOM1	0.0343848	0.0569501	0.60377	0.545997	0.691789
EMD	0.0646944	0.10723	0.603323	0.546294	0.692113
HPR	0.266181	0.441288	0.603193	0.546381	0.692169
URI1	-0.0335929	0.0557504	-0.602559	0.546802	0.692649
GLIDR	-0.0755185	0.125356	-0.602434	0.546885	0.692702
CCNT2	-0.0340181	0.0564845	-0.602255	0.547004	0.692799
CCDC120	-0.105371	0.17499	-0.602156	0.54707	0.69283
KIAA2022	-0.0842023	0.1399	-0.601875	0.547257	0.693013
TXNRD1	0.0764019	0.127042	0.60139	0.54758	0.693369
RP11-307E17.8	-0.143973	0.239469	-0.601216	0.547696	0.693408
NANOGP5	-0.100122	0.166522	-0.60125	0.547673	0.693408
PRKCQ	-0.0553267	0.0920496	-0.601053	0.547804	0.693444
PARGP1	0.0459308	0.076418	0.601047	0.547808	0.693444
MRPL50	-0.0661546	0.110132	-0.600682	0.548052	0.69355
RNF138	-0.0534763	0.0890372	-0.600606	0.548102	0.69355
FAM76B	-0.0428737	0.0713573	-0.600831	0.547953	0.69355
ZNF226	0.0434937	0.0724089	0.600668	0.548061	0.69355
UNC5C	-0.0686829	0.114337	-0.600705	0.548037	0.69355
RPP25	0.0908891	0.151355	0.600502	0.548172	0.693585
PLEKHG3	0.0675143	0.112458	0.600351	0.548272	0.693658
OMG	0.233017	0.388235	0.600196	0.548375	0.693736
PLXND1	0.0609806	0.101664	0.599826	0.548622	0.693994
ACVR2A	-0.0473713	0.0789888	-0.599722	0.548692	0.694029
RP11-156P1.3	0.0529127	0.08842	0.598425	0.549557	0.69507
MPC2	-0.0592169	0.0990127	-0.598074	0.549791	0.695312
RP11-63G10.4	0.197805	0.331093	0.597432	0.550219	0.695801
RP11-142O6.1	0.142923	0.23929	0.597282	0.550319	0.695874
CLDND1	0.0336081	0.0562775	0.597186	0.550383	0.695901
NFASC	0.104782	0.175506	0.597028	0.550489	0.695982
SLC35E1	-0.0255441	0.0427969	-0.596866	0.550597	0.696064
EDC3	0.0613362	0.102792	0.596699	0.550708	0.696099
C15orf39	0.0644481	0.107998	0.596754	0.550672	0.696099
PSMG1	0.0604229	0.101282	0.596581	0.550787	0.696111
PRELID2	-0.0803823	0.134744	-0.596558	0.550803	0.696111
MRPS2	0.0478974	0.0803307	0.596253	0.551006	0.696315
NOS1AP	-0.0964451	0.161828	-0.595972	0.551194	0.696499
ZCCHC24	0.0635843	0.106754	0.595617	0.551431	0.696691
HERC2P2	0.0923358	0.155019	0.595643	0.551414	0.696691
CBSL	-0.10809	0.181529	-0.595439	0.55155	0.696788
STT3B	0.0475695	0.0799086	0.595299	0.551644	0.696853
ENSG00000168140	0.0751889	0.126359	0.595044	0.551814	0.697015
PLPP7	0.0994693	0.167259	0.594701	0.552043	0.697154
FASTKD5	-0.0424097	0.0713141	-0.594689	0.552051	0.697154
SCCPDH	-0.0671623	0.112927	-0.594742	0.552016	0.697154
MYRIP	0.163297	0.274747	0.594354	0.552275	0.697383
TMEM50A	0.0486617	0.0818868	0.594255	0.552342	0.697414
FANCL	-0.052279	0.0879996	-0.594082	0.552457	0.697506
TMEM107	0.0871946	0.146801	0.593964	0.552536	0.697552
TMEM173	-0.0453305	0.0763365	-0.593825	0.552629	0.697617
YTHDF1	0.0294059	0.0495308	0.593689	0.55272	0.697624
TWSG1	-0.0489181	0.0823954	-0.5937	0.552713	0.697624
NINL	-0.0678408	0.114322	-0.593416	0.552903	0.697713
LYRM7	-0.0444442	0.0748981	-0.593395	0.552917	0.697713
IFNGR1	-0.0837937	0.141194	-0.593464	0.552871	0.697713
SLC7A8	0.101884	0.171741	0.593242	0.553019	0.697788
POLR2E	-0.0402444	0.0678505	-0.593133	0.553092	0.697827
RRM1	-0.0559974	0.0944332	-0.592984	0.553192	0.697899
CELSR2	-0.0783896	0.132224	-0.592855	0.553278	0.697954
KCNE1B	0.238232	0.401937	0.59271	0.553375	0.698023
IDNK	-0.0487916	0.0823552	-0.592453	0.553547	0.698187
LNPEP	0.0286792	0.0484188	0.592315	0.553639	0.698249
ZNF511	0.057059	0.0964146	0.591809	0.553979	0.698624
FNTA	-0.0338095	0.0571455	-0.591639	0.554093	0.698714
DESI1	0.0474066	0.0801365	0.591573	0.554136	0.698716
LRRC8B	0.0385542	0.0652245	0.591099	0.554454	0.699063
CH507-154B10.1	0.177756	0.300754	0.591034	0.554498	0.699064
SLC22A31	-0.163944	0.277424	-0.590953	0.554552	0.69908
CEP41	-0.043735	0.0740428	-0.590672	0.55474	0.699263
CLIP2	0.0501411	0.0849089	0.590529	0.554836	0.699292
NBPF26	0.0582582	0.0986573	0.590511	0.554848	0.699292
BCL10	0.0439671	0.0744874	0.590262	0.555015	0.699449
FAM3D	0.248645	0.421365	0.590093	0.555129	0.699485
ZNF446	-0.0491787	0.0833364	-0.590122	0.555109	0.699485
RNY1	-0.139542	0.236577	-0.589835	0.555301	0.699614
FOXN2	0.0645622	0.109462	0.589813	0.555316	0.699614
Sep-05	0.0849326	0.144048	0.589612	0.555451	0.69973
KCNN3	0.101709	0.172941	0.588116	0.556454	0.700941
C5orf22	0.0361668	0.0615113	0.587969	0.556553	0.701011
MRPL20	0.0465914	0.0792552	0.587865	0.556623	0.701014
TPD52	0.0645955	0.109886	0.58784	0.55664	0.701014
XXbac-BPG283O16.9	-0.0626104	0.106579	-0.587458	0.556896	0.701283
CCDC17	0.179158	0.305687	0.586082	0.55782	0.702393
ARRDC1-AS1	0.0517145	0.0882645	0.585904	0.55794	0.70249
SNX12	-0.0375532	0.0641302	-0.585578	0.558159	0.702712
NCAPGP1	-0.114933	0.196362	-0.58531	0.558339	0.702802
ENSG00000116521	0.0394399	0.0673821	0.585317	0.558335	0.702802
DCUN1D1	-0.0443031	0.0756952	-0.585282	0.558358	0.702802
PRMT5	0.037872	0.0647262	0.585111	0.558473	0.702892
RP11-257O5.2	0.0829405	0.14183	0.58479	0.558689	0.703057
SENP3	0.0483537	0.0826788	0.584838	0.558656	0.703057
MCMBP	-0.0485029	0.0829762	-0.584539	0.558858	0.703215
UMAD1	-0.0335929	0.0574895	-0.584332	0.558997	0.703337
LRPAP1	-0.0537189	0.0919882	-0.583976	0.559236	0.703585
ZNF358	-0.0596157	0.102142	-0.583654	0.559453	0.703803
PRKCQ-AS1	0.0900285	0.154327	0.583363	0.559649	0.703995
PDE2A	0.107968	0.1851	0.583294	0.559695	0.704001
FILIP1L	-0.0905065	0.155218	-0.583091	0.559832	0.704119
RPL21P119	0.092141	0.158048	0.582992	0.559899	0.704149
FUZ	-0.0553031	0.0949439	-0.582481	0.560242	0.704506
HECTD4	-0.0597512	0.102587	-0.582443	0.560269	0.704506
NLGN1	-0.184298	0.316628	-0.582067	0.560522	0.704771
FCRL6	0.101936	0.175174	0.581912	0.560626	0.704794
C20orf27	0.0759595	0.130529	0.581936	0.56061	0.704794
WDR5	0.0394904	0.0678724	0.581833	0.560679	0.704808
PMF1	-0.0445656	0.0766462	-0.581446	0.56094	0.704915
CROT	-0.0456102	0.0784505	-0.581388	0.560979	0.704915
MAP7D3	0.0656615	0.112926	0.581458	0.560932	0.704915
MIRLET7BHG	-0.103946	0.178723	-0.581605	0.560833	0.704915
MSH6	-0.0405634	0.0697625	-0.58145	0.560937	0.704915
SMNDC1	-0.0351665	0.0605121	-0.581148	0.561141	0.705064
RGAG4	0.0660893	0.113842	0.580534	0.561554	0.705477
RPSAP47	0.184332	0.317516	0.580544	0.561548	0.705477
CCL11	0.209103	0.360328	0.580313	0.561704	0.705515
TCEA2	-0.0615394	0.106048	-0.580299	0.561713	0.705515
ZFP14	-0.0430159	0.0741195	-0.580359	0.561673	0.705515
MT1X	0.195408	0.336966	0.579903	0.56198	0.705796
THAP12	-0.041428	0.0714565	-0.579766	0.562073	0.705859
FOSL1	0.240394	0.414753	0.579607	0.56218	0.705939
PKD2L1	0.231147	0.399042	0.579255	0.562417	0.70613
TNPO1	0.0410783	0.0709094	0.579306	0.562382	0.70613
RP11-760H22.2	0.133068	0.229945	0.578695	0.562795	0.706508
PPP2R2D	-0.0344547	0.05954	-0.578682	0.562804	0.706508
TRIM21	-0.0663149	0.114633	-0.578497	0.562929	0.706611
DAGLB	-0.038048	0.0658013	-0.578226	0.563112	0.706786
ZNHIT2	0.0701613	0.121388	0.577994	0.563268	0.706929
CTB-89H12.4	0.0607876	0.105183	0.577922	0.563317	0.706936
RP11-263K19.4	-0.187	0.323649	-0.577786	0.563409	0.706998
ZNF738	0.0704453	0.12195	0.577656	0.563497	0.707054
LINC01772	0.0809125	0.140157	0.577298	0.563738	0.707303
VASP	0.0680627	0.117946	0.577065	0.563896	0.707447
LINC01140	0.0978373	0.169581	0.576936	0.563983	0.707502
NUDC	-0.039293	0.068127	-0.576761	0.564101	0.707543
RNF168	-0.0294308	0.0510255	-0.576787	0.564084	0.707543
PPWD1	0.0378699	0.0657204	0.576228	0.564461	0.707887
PCGF3	0.0366689	0.0636332	0.576255	0.564443	0.707887
NME7	0.043778	0.0760019	0.576011	0.564607	0.708016
TAS2R14	0.0750044	0.130274	0.575744	0.564788	0.708102
SNHG8	0.0647307	0.112447	0.575656	0.564848	0.708102
PA2G4	0.0340626	0.0591564	0.575805	0.564747	0.708102
TMF1	-0.0252833	0.0439185	-0.575686	0.564827	0.708102
SEM1	-0.0410435	0.0713426	-0.575301	0.565088	0.708133
MED29	-0.0289599	0.0503283	-0.575421	0.565006	0.708133
TRIM37	-0.0359645	0.0625118	-0.575324	0.565073	0.708133
ATG4B	0.0380312	0.0660902	0.575444	0.564991	0.708133
REPS1	0.0227066	0.0394534	0.575528	0.564934	0.708133
RP11-1007O24.3	-0.112759	0.196182	-0.574767	0.565449	0.708532
TMEM14B	-0.0363696	0.0632939	-0.574614	0.565552	0.708574
FUNDC2	-0.0430654	0.0749497	-0.574591	0.565568	0.708574
FXYD2	-0.138829	0.241697	-0.574394	0.565701	0.708632
TDG	0.0356715	0.0621019	0.574403	0.565695	0.708632
CFAP57	-0.281219	0.48973	-0.574232	0.565811	0.708716
CCL23	0.136857	0.238385	0.574101	0.565899	0.708773
WDR20	0.0276077	0.0480948	0.574026	0.56595	0.708783
RP11-630A13.4	-0.211874	0.369218	-0.573844	0.566073	0.708883
ARHGEF11	0.0500231	0.0872097	0.573596	0.566241	0.709039
PROSER3	0.0819726	0.142955	0.573417	0.566362	0.709137
MAGI1-IT1	-0.129556	0.226122	-0.572949	0.566679	0.709425
ZMPSTE24	-0.0518501	0.0904886	-0.573002	0.566644	0.709425
AUTS2	-0.0773607	0.135037	-0.572887	0.566721	0.709425
AP5S1	0.0436074	0.0761453	0.572686	0.566857	0.709541
RP11-159D12.8	-0.0573363	0.100222	-0.572095	0.567257	0.709941
TMEM181	-0.026672	0.0466223	-0.572087	0.567263	0.709941
BLOC1S1	0.0777865	0.136019	0.57188	0.567403	0.710043
PDE12	-0.0370734	0.0648319	-0.571839	0.567431	0.710043
FYN	0.0570075	0.0997098	0.571734	0.567502	0.710078
MARK2	0.0517956	0.0906051	0.571663	0.56755	0.710084
LSM4	0.0548753	0.0960035	0.571597	0.567595	0.710087
BCORL1	-0.0958603	0.167843	-0.57113	0.567911	0.710428
GATS	0.0797345	0.139693	0.570784	0.568146	0.710668
BCLAF1P2	0.0349772	0.0613076	0.570519	0.568326	0.710839
ORC5	0.0465863	0.0817308	0.569997	0.56868	0.71112
GSTO1	0.0988936	0.173518	0.569932	0.568724	0.71112
ZMIZ1	-0.0686937	0.120511	-0.57002	0.568664	0.71112
DICER1	-0.0254359	0.0446268	-0.56997	0.568698	0.71112
DRG1	-0.0409379	0.0718445	-0.569813	0.568805	0.711168
TNRC6C	0.0569111	0.0999042	0.569657	0.56891	0.711246
KLHL15	-0.0561271	0.0985672	-0.569429	0.569065	0.711354
PSMC6	-0.0346169	0.0607952	-0.569402	0.569083	0.711354
ENSG00000200397	-0.109788	0.192986	-0.568891	0.56943	0.711445
SNAI3-AS1	0.0656885	0.115476	0.568849	0.569459	0.711445
LRRC69	0.0598423	0.105175	0.56898	0.56937	0.711445
IQCK	-0.0651491	0.11451	-0.56894	0.569397	0.711445
ALKBH7	0.05184	0.0911203	0.568918	0.569412	0.711445
GSKIP	0.0648049	0.113849	0.56922	0.569207	0.711445
KLHL28	-0.0399246	0.0701705	-0.568965	0.56938	0.711445
JAGN1	-0.0403865	0.0710236	-0.568635	0.569604	0.711573
FBXO36	-0.0969469	0.17058	-0.568337	0.569806	0.711772
UBE3B	-0.040922	0.0720173	-0.568224	0.569883	0.711813
POLR3A	0.0419288	0.0738005	0.568136	0.569942	0.711834
TRNAU1AP	-0.02885	0.0508111	-0.567788	0.570179	0.712075
ELMOD3	0.0343247	0.0605234	0.567131	0.570625	0.712579
RP11-503E24.2	-0.112775	0.198974	-0.566784	0.570861	0.712657
UQCR11	-0.0526766	0.0929232	-0.566883	0.570794	0.712657
ZDHHC8	-0.0645	0.113795	-0.566808	0.570844	0.712657
GABPB2	0.0394898	0.0696704	0.566808	0.570845	0.712657
UCKL1	0.0336794	0.0594602	0.566419	0.571109	0.712804
ZKSCAN5	-0.0290511	0.0512783	-0.566537	0.571029	0.712804
SUPT6H	-0.0350775	0.0619239	-0.566461	0.57108	0.712804
NUDT7	-0.08744	0.154454	-0.566125	0.571309	0.712948
KIFC3	-0.0634599	0.112096	-0.566122	0.571311	0.712948
TRUB1	-0.0628053	0.111023	-0.565695	0.571601	0.713256
HMGB2	0.05503	0.0973185	0.565463	0.571759	0.713355
UBAC1	0.0380245	0.0672462	0.565452	0.571767	0.713355
RILPL2	-0.0598393	0.105856	-0.565289	0.571877	0.713397
ZNF592	-0.0370789	0.0655945	-0.565275	0.571887	0.713397
TRMT61B	-0.0403879	0.0714654	-0.565139	0.571979	0.713404
MRGBP	0.0402262	0.0711717	0.565198	0.571939	0.713404
RP5-1085F17.3	-0.0573082	0.101447	-0.564909	0.572135	0.713412
FAM120C	-0.0422001	0.0747154	-0.564811	0.572202	0.713412
CWC25	-0.0463313	0.082021	-0.564872	0.572161	0.713412
RBM12	0.0328518	0.058151	0.564939	0.572115	0.713412
TGM2	0.050431	0.089269	0.564933	0.572119	0.713412
ZNF227	-0.0376258	0.0666486	-0.56454	0.572387	0.713588
SYT8	-0.169499	0.300324	-0.564387	0.572491	0.713663
SNW1	-0.0376016	0.0666347	-0.564294	0.572554	0.713683
ENSG00000077044	-0.0612439	0.108543	-0.564237	0.572593	0.713683
ZNF286A	0.0583091	0.103483	0.563464	0.573119	0.714284
HES2	0.226557	0.402127	0.563396	0.573165	0.714288
EP300	-0.0341213	0.0605794	-0.563249	0.573265	0.714359
BDNF-AS	-0.0737926	0.131035	-0.563154	0.57333	0.714386
TMEM187	-0.0655437	0.116424	-0.562976	0.573451	0.714428
AC004556.1	-0.077238	0.137186	-0.563015	0.573424	0.714428
SLC25A33	-0.0692713	0.123096	-0.56274	0.573612	0.71447
CUEDC2	0.0350366	0.0622486	0.56285	0.573537	0.71447
PPM1H	0.0687741	0.122228	0.562673	0.573658	0.71447
KMT2C	-0.0300236	0.0533566	-0.562697	0.573641	0.71447
LIAS	-0.0395071	0.070236	-0.56249	0.573782	0.71457
GAS6-AS2	-0.10351	0.184115	-0.562201	0.573979	0.714707
RP11-164J13.1	-0.109385	0.194557	-0.562223	0.573964	0.714707
ENSG00000008018	0.0518056	0.0921684	0.562075	0.574065	0.71476
EFHC2	-0.193476	0.34431	-0.561924	0.574168	0.714798
RP11-477D19.2	-0.0692143	0.123199	-0.561809	0.574246	0.714798
BRD2	-0.0262909	0.0467996	-0.561776	0.574269	0.714798
NOMO2	-0.0358344	0.0637874	-0.561778	0.574267	0.714798
ANKRD28	-0.0479444	0.0853664	-0.561631	0.574367	0.714867
POMT2	-0.0477519	0.0850896	-0.561195	0.574664	0.715182
SSPO	-0.130677	0.23302	-0.560799	0.574934	0.71541
C7orf73	-0.0442242	0.0788681	-0.560736	0.574978	0.71541
ENSG00000166783	0.0321551	0.0573407	0.560773	0.574952	0.71541
NALCN	-0.13249	0.236449	-0.560332	0.575253	0.715699
PKD1	-0.073938	0.131986	-0.560197	0.575345	0.715759
MFNG	0.0573787	0.102452	0.560053	0.575443	0.715827
ARRDC3-AS1	0.0761148	0.135977	0.559761	0.575642	0.715967
NPM1	0.0669523	0.119609	0.559761	0.575643	0.715967
TOX3	-0.208336	0.372398	-0.559444	0.575858	0.716181
DDX50P1	0.0820016	0.146633	0.559232	0.576003	0.7163
RSPH4A	0.229685	0.410761	0.559171	0.576045	0.7163
PMPCB	-0.0323086	0.0577854	-0.559113	0.576085	0.7163
C1orf74	0.0643544	0.115136	0.558941	0.576202	0.716338
LYPLAL1	-0.0498915	0.0892573	-0.558963	0.576187	0.716338
CAPN12	0.154879	0.277189	0.558747	0.576335	0.716395
POLR3C	0.0491065	0.0878795	0.558794	0.576302	0.716395
TBC1D3B	0.0752741	0.134784	0.558478	0.576518	0.71646
PUS3	0.0633111	0.113353	0.558529	0.576483	0.71646
NPHP3	-0.0583201	0.104424	-0.558491	0.576509	0.71646
FECH	0.0489996	0.0878126	0.558002	0.576843	0.71681
SYNGR2	0.0420531	0.075378	0.557897	0.576915	0.716846
DOCK7	-0.0317945	0.0570227	-0.557576	0.577134	0.717064
NDUFB1	0.0646566	0.115985	0.557454	0.577217	0.717113
TMEM184A	0.127985	0.229665	0.557268	0.577344	0.717217
ATP5A1	0.0567854	0.101945	0.557021	0.577513	0.717372
XPNPEP3	0.031986	0.0574402	0.556857	0.577625	0.717457
RBP1	-0.0714374	0.128401	-0.556362	0.577963	0.717769
DDX19A	0.0341801	0.061429	0.556416	0.577926	0.717769
PRH1	0.0962208	0.173015	0.556142	0.578114	0.717902
HP1BP3	-0.021789	0.0392018	-0.555816	0.578336	0.718124
DCC	0.127659	0.229823	0.555466	0.578576	0.718285
COX15	0.0336645	0.0605984	0.555535	0.578529	0.718285
IK	-0.038979	0.0701774	-0.555436	0.578596	0.718285
CNTFR	-0.203615	0.366769	-0.555158	0.578787	0.718358
EFHC1	-0.0778296	0.140183	-0.555201	0.578757	0.718358
ZNF562	0.0267992	0.0482712	0.55518	0.578772	0.718358
HIST1H4B	0.0790245	0.142459	0.554717	0.579088	0.718652
UBE2E1	0.0431646	0.0778182	0.554685	0.57911	0.718652
PPM1G	0.0304601	0.0549481	0.554344	0.579344	0.718887
HSD17B7	0.0595664	0.10751	0.554056	0.579541	0.718969
TAF2	0.0247591	0.0446848	0.554084	0.579522	0.718969
ERGIC2	0.0515208	0.0929764	0.554128	0.579491	0.718969
RP11-890B15.3	-0.0362412	0.065503	-0.553276	0.580074	0.719541
JMJD8	-0.0357735	0.0646599	-0.553255	0.580089	0.719541
PLEK2	0.124851	0.225965	0.552522	0.580591	0.720055
ENSG00000185115	0.0438756	0.0794078	0.552535	0.580582	0.720055
TCTN1	-0.0507895	0.0919914	-0.552111	0.580872	0.72035
AP000560.3	0.132239	0.239613	0.551886	0.581027	0.720487
IGFBP6	-0.191139	0.346429	-0.551741	0.581126	0.720539
GPCPD1	-0.0816661	0.148027	-0.551697	0.581156	0.720539
RP11-356J5.12	-0.0731617	0.132718	-0.551257	0.581458	0.720691
NFKBIL1	-0.0477625	0.0866142	-0.551439	0.581333	0.720691
WDPCP	-0.0416216	0.0755088	-0.551215	0.581486	0.720691
PCBP1-AS1	0.069962	0.126921	0.551223	0.581481	0.720691
SMARCD2	-0.030148	0.0546953	-0.551199	0.581497	0.720691
KCNA5	0.169508	0.307596	0.551073	0.581583	0.720743
ANPEP	0.14352	0.260611	0.550707	0.581835	0.721
HDDC2	-0.0535913	0.0974404	-0.549991	0.582326	0.721555
SH3BP5-AS1	0.0522441	0.0950378	0.54972	0.582512	0.721731
VCPIP1	0.0353129	0.0642588	0.549542	0.582633	0.721827
RP11-4O1.2	-0.0757149	0.13789	-0.549097	0.582939	0.722049
DUSP23	0.062065	0.113033	0.54909	0.582944	0.722049
XRCC6	-0.0459317	0.0836386	-0.549169	0.58289	0.722049
MPHOSPH8	0.0324031	0.0590247	0.548975	0.583022	0.722092
DNM1L	-0.0307607	0.0560476	-0.548831	0.583121	0.72216
ZSCAN16-AS1	0.0620135	0.113049	0.548552	0.583313	0.722289
ZNF702P	-0.0829577	0.151218	-0.548598	0.583282	0.722289
NDUFB2	0.0516956	0.0942596	0.548438	0.583391	0.722331
FOSB	0.231638	0.422624	0.548095	0.583627	0.722569
YEATS4	-0.0762354	0.139173	-0.547774	0.583847	0.722679
ZCCHC3	-0.0453046	0.0826928	-0.547866	0.583784	0.722679
ATP5G3	0.070688	0.12904	0.547798	0.583831	0.722679
FANK1	0.170064	0.310657	0.547434	0.58408	0.722913
TMEM241	-0.0471892	0.086226	-0.547274	0.58419	0.722995
COL25A1	0.222742	0.407143	0.547086	0.58432	0.7231
TVP23B	0.0516242	0.0944054	0.546836	0.584492	0.723205
ANKIB1	-0.0205184	0.0375185	-0.546887	0.584457	0.723205
NT5DC3	-0.0572776	0.104809	-0.546496	0.584725	0.723439
RANBP6	-0.0538836	0.0986308	-0.546316	0.584849	0.723538
ACTR8	0.0441497	0.0808316	0.546193	0.584933	0.723588
CLEC16A	0.0439853	0.0805551	0.546027	0.585047	0.723675
MIR181A1HG	0.0566454	0.103812	0.545654	0.585304	0.723937
WDFY2	-0.0319873	0.0586305	-0.545575	0.585358	0.723951
RP11-419I17.1	-0.117029	0.214776	-0.54489	0.585829	0.724435
NSMCE2	0.0394696	0.0724376	0.544877	0.585838	0.724435
RELN	-0.104744	0.192329	-0.544609	0.586022	0.724609
LINC00997	-0.106579	0.195791	-0.54435	0.586201	0.724775
CDC42EP1	-0.0651409	0.119686	-0.544264	0.58626	0.724794
PPME1	0.0260527	0.0478835	0.544084	0.586384	0.724892
RP11-9E17.1	-0.0977126	0.179656	-0.543887	0.586519	0.724951
BTBD2	-0.0308201	0.0566608	-0.543941	0.586482	0.724951
MAN2C1	0.0481522	0.0885528	0.543768	0.586601	0.724997
DENR	0.0327149	0.0601814	0.543604	0.586714	0.725083
GOLGA8K	0.0767603	0.141241	0.543469	0.586807	0.725143
PREP	0.0284125	0.0522882	0.543382	0.586867	0.725163
CDKN2C	0.0910322	0.167593	0.543175	0.587009	0.72523
SAR1B	-0.0333985	0.0614818	-0.543226	0.586974	0.72523
ZNF440	-0.0581563	0.107099	-0.543014	0.58712	0.725313
HIST1H4H	0.0592497	0.109129	0.542931	0.587177	0.725329
FAM13B	-0.0285865	0.0526958	-0.542481	0.587487	0.725657
NUCB2	0.0520356	0.0959569	0.542281	0.587625	0.725773
LAMP1	0.0578057	0.106688	0.541823	0.587941	0.726108
RP11-329N15.3	-0.10221	0.188881	-0.541136	0.588414	0.72653
RP11-216N14.7	0.0856276	0.158213	0.541217	0.588358	0.72653
ARMC9	-0.0636499	0.117612	-0.541185	0.58838	0.72653
BAHD1	-0.0418971	0.0774541	-0.540928	0.588557	0.726652
POF1B	-0.120944	0.223718	-0.540608	0.588778	0.72687
WRAP53	0.0502867	0.0930493	0.540431	0.5889	0.726912
AHRR	0.280087	0.518231	0.540468	0.588874	0.726912
PARP2	-0.0303259	0.056138	-0.540202	0.589058	0.726997
TRMT112	0.0495453	0.0917087	0.540247	0.589027	0.726997
TBC1D3F	0.0599656	0.11105	0.539985	0.589207	0.727038
NR1D1	-0.165111	0.30581	-0.539913	0.589257	0.727038
MIDN	0.10606	0.196426	0.539948	0.589233	0.727038
GDI1	-0.0335922	0.0622195	-0.539898	0.589267	0.727038
OGFOD3	-0.0360139	0.0667225	-0.539757	0.589365	0.727104
RP11-456K23.1	0.0944448	0.175071	0.539467	0.589565	0.727271
ATP5J2	0.0637082	0.118102	0.539432	0.589589	0.727271
MB21D2	0.0574783	0.106579	0.5393	0.58968	0.727275
RAP2A	-0.0543026	0.100685	-0.539331	0.589659	0.727275
DDX31	0.0308751	0.0572641	0.539171	0.589769	0.727276
BTF3	0.0479399	0.0889036	0.539235	0.589725	0.727276
FEM1A	-0.027228	0.050523	-0.538922	0.589941	0.727433
MMAA	0.0358429	0.066521	0.53882	0.590011	0.727465
MGC32805	-0.143001	0.265436	-0.538739	0.590067	0.72748
N4BP2L2-IT2	-0.0578883	0.107496	-0.538517	0.59022	0.727614
FAM228B	-0.0539146	0.100171	-0.538226	0.590421	0.727753
BRIX1	-0.0544572	0.101177	-0.53824	0.590412	0.727753
WSCD1	0.101172	0.188109	0.537837	0.590689	0.728029
ZNF264	-0.0280242	0.0521279	-0.537605	0.59085	0.728172
TAS2R64P	0.0882854	0.164241	0.537536	0.590898	0.728177
ENSG00000200494	0.131357	0.244665	0.536884	0.591348	0.728677
ECSIT	-0.0326835	0.0608883	-0.536778	0.591421	0.728713
ADAP1	0.0756955	0.141066	0.536595	0.591547	0.728814
ZNF561-AS1	0.0546382	0.101921	0.536085	0.5919	0.729052
NFIL3	0.126092	0.23522	0.536059	0.591917	0.729052
LUC7L	0.0422746	0.0788361	0.536235	0.591796	0.729052
NCOR1	-0.0235355	0.0439011	-0.536103	0.591887	0.729052
HAT1	-0.0435951	0.0813928	-0.535614	0.592225	0.729376
KCNJ11	0.129971	0.242855	0.535179	0.592526	0.729604
CTB-131B5.5	-0.0952176	0.177883	-0.535281	0.592456	0.729604
MSRB1	-0.0613171	0.114578	-0.535155	0.592543	0.729604
IFI44L	-0.123968	0.231768	-0.534881	0.592732	0.729782
NLGN3	-0.0909265	0.170225	-0.534155	0.593234	0.730254
ZNF696	-0.061192	0.114536	-0.534261	0.593161	0.730254
SEMA3A	0.0740488	0.138633	0.534134	0.593249	0.730254
GPATCH11	-0.0503556	0.0943077	-0.53395	0.593376	0.730357
LILRA2	-0.12782	0.239451	-0.533802	0.593479	0.730374
PRKD3	0.0360738	0.0675758	0.533827	0.593461	0.730374
SNORA49	-0.0896947	0.168071	-0.533673	0.593568	0.730429
MRPL58	0.0563161	0.105593	0.533332	0.593804	0.730567
PPP2R3C	0.0578696	0.108509	0.533319	0.593813	0.730567
ZMYM2	0.0224209	0.0420369	0.533363	0.593782	0.730567
HMGXB4	0.0388069	0.0727964	0.533088	0.593972	0.730709
PCDHB18P	-0.100253	0.188193	-0.532711	0.594233	0.730891
SNORA28	0.0757574	0.142207	0.532726	0.594223	0.730891
AP1AR	-0.0474808	0.0891354	-0.532682	0.594254	0.730891
MCM8	0.037182	0.0698297	0.532467	0.594402	0.731019
RP11-326C3.2	-0.130567	0.245473	-0.531899	0.594796	0.731446
ACTL6A	-0.0493865	0.0928601	-0.531837	0.594839	0.731446
GPBP1	-0.0302329	0.0568782	-0.531537	0.595047	0.731593
EIF4A2	-0.04728	0.0889471	-0.531552	0.595036	0.731593
ENSG00000022556	0.174142	0.327676	0.531444	0.595111	0.731617
CYR61	0.1359	0.255788	0.5313	0.595211	0.731632
TRAM1	0.0559593	0.105325	0.531299	0.595212	0.731632
ALG2	0.0431937	0.0813286	0.531101	0.595349	0.731746
AC025335.1	-0.0770099	0.145079	-0.530814	0.595548	0.731858
ADTRP	-0.196749	0.370681	-0.530777	0.595573	0.731858
CTD-3099C6.9	-0.0749094	0.141127	-0.530796	0.59556	0.731858
LINC00476	-0.0681537	0.128458	-0.530551	0.59573	0.731974
SDR39U1	0.0460564	0.086816	0.530506	0.595761	0.731974
COQ5	-0.0462723	0.0872324	-0.530448	0.595801	0.731974
CWC15	-0.0451368	0.0851713	-0.529953	0.596144	0.732341
MPC1	-0.0460157	0.0868485	-0.529839	0.596224	0.732384
CSPG4P10	-0.101697	0.191972	-0.529749	0.596286	0.732406
SAMD15	0.167928	0.317512	0.528887	0.596884	0.733086
TMEM186	0.0489742	0.0926381	0.528661	0.59704	0.733191
FAM35BP	0.0445439	0.0842633	0.528627	0.597064	0.733191
PTPN23	0.0607362	0.114907	0.52857	0.597104	0.733191
RNU6ATAC	-0.124729	0.236308	-0.527822	0.597623	0.733632
AGAP13P	0.0929216	0.176056	0.527796	0.597641	0.733632
ZNF416	-0.0481427	0.0912119	-0.527811	0.59763	0.733632
TCEAL8	-0.060426	0.114468	-0.527884	0.59758	0.733632
RP11-230F18.5	0.0912545	0.172933	0.527686	0.597717	0.733671
SLC37A1	-0.0583059	0.110525	-0.527538	0.59782	0.733743
TMEM199	-0.0365182	0.0692567	-0.527287	0.597994	0.733847
VIM	0.0676589	0.128312	0.527298	0.597987	0.733847
MRPL30	0.0374641	0.0710729	0.527122	0.598109	0.733879
ITGA6	0.0673632	0.127784	0.527164	0.59808	0.733879
ZYX	0.0633011	0.120114	0.527009	0.598187	0.73392
KCMF1	-0.019326	0.0366925	-0.5267	0.598402	0.734107
EIF2S2	0.0516306	0.0980338	0.526661	0.598429	0.734107
ZFAND5	-0.0824404	0.156623	-0.526362	0.598637	0.734307
CALD1	0.0743765	0.14133	0.526263	0.598706	0.734338
COPS6	-0.023598	0.0448509	-0.526142	0.598789	0.734385
CNPY4	0.047824	0.0909343	0.525919	0.598945	0.73442
RNF2	-0.0460323	0.0875217	-0.525952	0.598921	0.73442
CYCS	0.0593127	0.112781	0.525909	0.598951	0.73442
PPP1R2	0.0407811	0.0776084	0.525472	0.599255	0.734738
ADGRG1	-0.0846798	0.161204	-0.525297	0.599377	0.734832
LAMTOR1	-0.0468456	0.089248	-0.524892	0.599658	0.735013
ATG12	0.0377721	0.071947	0.524999	0.599584	0.735013
WDR45B	-0.0302969	0.0577171	-0.524922	0.599638	0.735013
LRRC37B	0.0368798	0.0702789	0.524764	0.599747	0.735068
CTAGE5	0.0492527	0.0938997	0.524525	0.599914	0.735217
TOR1B	-0.0446599	0.0852058	-0.524141	0.60018	0.735489
AP4S1	0.0346514	0.066139	0.523918	0.600336	0.735591
RTFDC1	-0.0394696	0.0753392	-0.523892	0.600353	0.735591
MZF1	0.0594801	0.113613	0.523532	0.600604	0.735844
KCTD20	0.0381532	0.0729523	0.522989	0.600982	0.736252
JAG1	0.0634555	0.121353	0.522899	0.601044	0.736274
CRADD	-0.041488	0.0793934	-0.522562	0.601279	0.736359
SEC11A	-0.0508438	0.0972981	-0.522558	0.601282	0.736359
UFM1	-0.0541909	0.103671	-0.522721	0.601168	0.736359
CYP27A1	0.122369	0.234181	0.522543	0.601293	0.736359
MAPK11	0.0690356	0.132163	0.52235	0.601427	0.736468
DGCR6L	0.0384561	0.073659	0.522083	0.601613	0.736641
PDGFRA	0.0765766	0.146696	0.522011	0.601663	0.736648
C17orf58	0.0659185	0.126431	0.521378	0.602104	0.7371
RFC5	-0.0480163	0.0921414	-0.521116	0.602286	0.7371
ZXDA	0.0356243	0.0683309	0.52135	0.602123	0.7371
TMEM198B	0.0543785	0.10434	0.521165	0.602252	0.7371
SHARPIN	0.0301828	0.0579102	0.521201	0.602227	0.7371
TGS1	0.0295013	0.056614	0.521095	0.602301	0.7371
HCG4P7	-0.115772	0.222267	-0.520868	0.602459	0.737238
RP11-498C9.15	-0.0595154	0.114284	-0.520766	0.60253	0.737271
LRRC70	0.109231	0.209789	0.520673	0.602594	0.737295
SUMO2P1	-0.0722143	0.138761	-0.520422	0.602769	0.737454
SMPDL3B	0.121694	0.233925	0.520229	0.602904	0.737565
TAS2R43	0.127051	0.244386	0.519877	0.603149	0.737809
C19orf71	-0.118385	0.227811	-0.519665	0.603297	0.737826
DIMT1	0.0491684	0.0945927	0.519791	0.603209	0.737826
NPRL2	-0.0401847	0.0773228	-0.5197	0.603273	0.737826
FAH	0.0518642	0.0998297	0.519527	0.603393	0.737834
PSMF1	-0.0171441	0.0329984	-0.519543	0.603382	0.737834
PSMD4	0.0428691	0.0825333	0.519417	0.60347	0.737873
PSKH1	-0.0548347	0.105645	-0.519049	0.603727	0.738094
HMCN2	0.139573	0.268911	0.51903	0.60374	0.738094
TLK2	-0.0188774	0.0363831	-0.518851	0.603865	0.738192
CCNJ	0.0359217	0.0692643	0.518618	0.604027	0.738335
TMEM126A	-0.0676646	0.130507	-0.518475	0.604127	0.738348
LMOD1	-0.107605	0.207522	-0.518525	0.604092	0.738348
CTD-2368P22.1	-0.0835935	0.161397	-0.517939	0.604501	0.738693
COMMD4	-0.0382229	0.0738345	-0.517684	0.604679	0.738693
ENSG00000145506	-0.0914315	0.176608	-0.517709	0.604661	0.738693
LSG1	0.0321218	0.0620472	0.517699	0.604668	0.738693
RP11-147L13.11	-0.031591	0.061009	-0.51781	0.604591	0.738693
ST3GAL5	-0.0555599	0.107271	-0.517938	0.604502	0.738693
GPRASP1	-0.0646771	0.124997	-0.517431	0.604856	0.738854
RNF5	-0.0428541	0.0828402	-0.51731	0.60494	0.738902
THSD7B	0.181499	0.351113	0.516925	0.605208	0.739175
RUVBL2	0.0474828	0.0919058	0.516646	0.605404	0.739359
TTI2	0.0353838	0.0684962	0.51658	0.605449	0.73936
RP11-284N8.3	0.0684222	0.132545	0.516219	0.605701	0.739503
LARGE1	-0.0580714	0.112489	-0.516242	0.605685	0.739503
PCBP1	0.0401076	0.0776913	0.516243	0.605685	0.739503
CH17-431G21.1	0.0402973	0.0780975	0.515987	0.605863	0.739608
TBC1D12	0.0350376	0.0679149	0.515904	0.605922	0.739608
ESCO1	-0.0268334	0.0520105	-0.515922	0.605909	0.739608
NPM1P37	0.0638688	0.123854	0.515678	0.606079	0.739666
DCDC1	-0.249	0.482815	-0.515724	0.606047	0.739666
RNF144A	-0.0504588	0.0978561	-0.515643	0.606104	0.739666
CTA-941F9.10	0.0919991	0.178602	0.515107	0.606478	0.739813
TIMM50	0.0287567	0.0558161	0.515205	0.60641	0.739813
BLOC1S2	0.0721921	0.140149	0.51511	0.606476	0.739813
NDUFB4	-0.0521318	0.101206	-0.515104	0.60648	0.739813
CARF	-0.0395958	0.076828	-0.515382	0.606286	0.739813
GHITM	0.0569889	0.11064	0.515085	0.606494	0.739813
IRF2BPL	0.0453996	0.0881999	0.514735	0.606738	0.740056
RP11-327J17.9	-0.121379	0.235872	-0.514595	0.606836	0.74012
RP13-228J13.6	-0.121232	0.235643	-0.514472	0.606922	0.740171
ENSG00000090565	-0.054648	0.106249	-0.514337	0.607016	0.740231
GLTSCR1	0.0849596	0.165225	0.514207	0.607107	0.740287
MIR23A	0.173295	0.337201	0.513923	0.607306	0.740365
FAM86DP	-0.0777602	0.151297	-0.513956	0.607282	0.740365
TAF5	-0.0427339	0.08315	-0.513937	0.607296	0.740365
ENSG00000179886	0.0416231	0.0810401	0.513611	0.607524	0.740576
POGZ	-0.0410789	0.0800476	-0.513181	0.607825	0.740887
IGHD	0.359094	0.700026	0.512972	0.607971	0.741011
AGTR2	-0.205127	0.400496	-0.512183	0.608523	0.741629
UBR4	0.0304099	0.0593814	0.512112	0.608573	0.741635
XAF1	-0.0825572	0.161239	-0.512016	0.60864	0.741661
CKS1B	-0.0630357	0.123143	-0.51189	0.608728	0.741699
LRRC37A17P	0.0715855	0.13986	0.511836	0.608766	0.741699
GFRA1	0.122167	0.238741	0.511714	0.608851	0.741699
EXOC7	-0.0176732	0.0345339	-0.511766	0.608815	0.741699
SLC25A53	0.0359831	0.070373	0.51132	0.609127	0.741878
CHMP6	-0.035063	0.068573	-0.511324	0.609124	0.741878
EIF3CL	-0.0473929	0.0926888	-0.511312	0.609133	0.741878
SPPL3	-0.0298843	0.058524	-0.510633	0.609608	0.742347
YWHAB	-0.0245361	0.0480468	-0.510671	0.609582	0.742347
BBIP1	0.0294612	0.0577237	0.510383	0.609783	0.742506
C1orf216	0.0461473	0.0904407	0.510249	0.609877	0.742565
ALOX15B	-0.164429	0.322386	-0.510038	0.610025	0.742635
DLEU2	0.0481711	0.0944428	0.510056	0.610013	0.742635
WDR25	-0.0395674	0.0776906	-0.509294	0.610546	0.743059
TUBG1	0.0380498	0.0746944	0.509406	0.610467	0.743059
NUDCD1	-0.056604	0.111152	-0.509248	0.610579	0.743059
KCNE3	-0.0803821	0.157854	-0.509219	0.610599	0.743059
MAT2B	0.0430021	0.084435	0.509292	0.610547	0.743059
WBP1	-0.0445319	0.0874806	-0.509049	0.610718	0.743095
VAMP8	-0.0595723	0.117026	-0.509053	0.610715	0.743095
DNAJC16	0.0162907	0.0320089	0.508945	0.610791	0.743128
TSSC2	0.0981091	0.192805	0.508851	0.610857	0.743153
ZMAT2	0.0448643	0.0881912	0.508716	0.610951	0.743213
RP11-34P13.18	0.0371733	0.0731045	0.508496	0.611106	0.743346
ENO3	0.0709906	0.139671	0.508272	0.611263	0.743406
UBL7	0.037384	0.0735566	0.508235	0.611289	0.743406
PDDC1	-0.0417934	0.0822326	-0.508233	0.61129	0.743406
DNM1P51	0.115544	0.227397	0.508117	0.611372	0.74345
AC009506.1	-0.0631311	0.124351	-0.507684	0.611675	0.7436
C3orf62	-0.0552878	0.108869	-0.50784	0.611566	0.7436
CEP95	-0.0421103	0.0829356	-0.507748	0.61163	0.7436
MAGED1	0.0474255	0.0934001	0.507767	0.611617	0.7436
ILVBL	-0.030867	0.0608486	-0.507275	0.611962	0.743783
VMA21	-0.0420878	0.0829607	-0.507322	0.611929	0.743783
LTBP3	-0.0740481	0.145942	-0.507381	0.611887	0.743783
ULK4	-0.0647783	0.127718	-0.507199	0.612015	0.743794
LILRA6	0.106054	0.209163	0.507041	0.612126	0.743873
SNORD89	0.0908857	0.179322	0.50683	0.612274	0.743999
NUDT16	-0.049882	0.0984358	-0.506746	0.612333	0.744015
CORIN	-0.0879223	0.173532	-0.506664	0.612391	0.74403
DLEC1	-0.182232	0.359859	-0.5064	0.612576	0.744201
ZNF540	-0.0514452	0.101607	-0.506317	0.612634	0.744216
GTF2H3	0.0387313	0.0765064	0.506249	0.612682	0.744219
RRN3P3	0.0643226	0.127169	0.505804	0.612994	0.744453
NPIPB9	0.0976927	0.193104	0.505906	0.612922	0.744453
DNAH5	-0.201538	0.398467	-0.505782	0.61301	0.744453
RNPEPL1	0.0457888	0.0905454	0.5057	0.613067	0.744468
PSME3	0.0285609	0.0564988	0.505513	0.613199	0.74453
ILF2	0.0503628	0.0996299	0.505499	0.613209	0.74453
INTS1	0.0524867	0.10385	0.505409	0.613272	0.744552
ELOB	0.0574111	0.113626	0.505262	0.613375	0.744618
EXOSC10	0.0174655	0.0345714	0.505202	0.613417	0.744618
ENSG00000085721	-0.0267477	0.0529652	-0.505005	0.613555	0.744731
RP11-57H14.4	-0.0463878	0.0919256	-0.504624	0.613823	0.744924
EIF3M	0.0416065	0.0824512	0.50462	0.613826	0.744924
ITSN2	-0.0200044	0.0396452	-0.504586	0.61385	0.744924
FAM135A	-0.0292585	0.0580335	-0.504166	0.614145	0.745227
AGAP10P	0.0707842	0.140446	0.503996	0.614264	0.745317
ENSG00000157423	-0.198514	0.394018	-0.503821	0.614387	0.745411
MIR4458HG	-0.09161	0.181854	-0.503756	0.614433	0.745412
COPS4	-0.0507322	0.10075	-0.503543	0.614582	0.745483
JMY	-0.028567	0.0567298	-0.503564	0.614568	0.745483
TIMMDC1	-0.0305431	0.0606647	-0.503474	0.614631	0.745488
INO80C	0.0603629	0.119951	0.50323	0.614802	0.74564
DHRS4L2	0.0429213	0.0853452	0.502914	0.615025	0.745745
COPS3	0.0496662	0.0987359	0.503021	0.61495	0.745745
RBMX	-0.026963	0.0536123	-0.502925	0.615017	0.745745
LBX2-AS1	0.0908607	0.180817	0.5025	0.615316	0.746043
MTERF1	-0.0391909	0.0780287	-0.502262	0.615483	0.746191
SUSD1	0.0516745	0.102944	0.501969	0.61569	0.746387
RAB36	0.106925	0.213046	0.501888	0.615746	0.7464
RP11-884K10.7	-0.0611978	0.121952	-0.501819	0.615795	0.746404
ZNF530	-0.0479767	0.0956947	-0.501352	0.616124	0.746748
DNA2	0.0423821	0.0845995	0.500973	0.61639	0.747016
BANF1	0.0444231	0.0887221	0.500699	0.616583	0.747085
TTC21A	0.077464	0.154692	0.500762	0.616538	0.747085
PDPK2P	0.0383075	0.0765037	0.500728	0.616563	0.747085
PNPLA3	0.209016	0.41773	0.500361	0.616821	0.747153
TAS2R15P	0.0770355	0.153954	0.500381	0.616807	0.747153
ARHGEF25	0.0650004	0.129906	0.500364	0.616819	0.747153
BBS2	-0.0401874	0.0803117	-0.500393	0.616798	0.747153
RMI1	0.0414577	0.0828669	0.500292	0.616869	0.747157
AUH	-0.0329445	0.0658853	-0.500027	0.617056	0.747253
RAP1GAP2	-0.0536299	0.107263	-0.499986	0.617085	0.747253
PDPR	0.0789693	0.157919	0.500061	0.617032	0.747253
PIN4	-0.0535112	0.10711	-0.499592	0.617362	0.747448
RNY3P1	0.124144	0.24849	0.499596	0.61736	0.747448
ARIH2	0.0187696	0.037572	0.499564	0.617382	0.747448
CSPG4P12	-0.100801	0.201899	-0.499266	0.617592	0.747647
ACADM	-0.0413551	0.0828979	-0.498868	0.617872	0.747931
FRRS1	-0.0560647	0.112484	-0.498424	0.618186	0.748256
ERP29	0.0507014	0.101754	0.498273	0.618292	0.748329
LINC00116	0.0770258	0.154685	0.497952	0.618518	0.748548
RRP8	0.0227382	0.0456843	0.497724	0.618678	0.748604
OLA1	0.0378443	0.0760392	0.497694	0.618699	0.748604
PTPN1	0.0476902	0.0958225	0.497693	0.6187	0.748604
IL6	0.197114	0.397224	0.496229	0.619733	0.749798
RPARP-AS1	-0.0591733	0.119314	-0.495944	0.619934	0.749952
ZSWIM6	-0.0386182	0.0778718	-0.49592	0.619951	0.749952
DOT1L	-0.0723811	0.145978	-0.495834	0.620012	0.74997
ZNF667	-0.0667467	0.134671	-0.495629	0.620156	0.750035
GLB1	0.0608469	0.122762	0.495648	0.620143	0.750035
SNHG16	-0.0383873	0.0774749	-0.495481	0.620261	0.750106
ZDHHC1	-0.0601761	0.121486	-0.495336	0.620363	0.750175
TLE1	-0.0553408	0.111793	-0.495029	0.62058	0.750382
RP11-798G7.8	0.163982	0.331451	0.49474	0.620784	0.750573
ZMYM3	0.0247673	0.0501245	0.494116	0.621224	0.75105
SERP2	-0.082962	0.168036	-0.493716	0.621507	0.751337
TMEM11	-0.0382047	0.0774105	-0.493534	0.621635	0.751437
ANKRD13B	0.0837816	0.169818	0.49336	0.621758	0.751476
GUK1	0.0311481	0.0631288	0.493406	0.621726	0.751476
UFL1	0.0428023	0.0868547	0.492804	0.622151	0.751896
CLEC18B	0.0965342	0.196161	0.492116	0.622637	0.752405
RP11-507K2.6	0.102367	0.20803	0.492078	0.622664	0.752405
ATXN7	0.041919	0.0852268	0.491852	0.622824	0.752543
PRIM1	0.0589783	0.119941	0.491728	0.622912	0.75258
ZNF320	-0.0443908	0.0902905	-0.491644	0.622971	0.75258
ZNF622	0.0420485	0.0855316	0.491614	0.622992	0.75258
CLIC1	0.0632864	0.128789	0.491396	0.623146	0.752711
UTP11	0.0345544	0.0703317	0.491307	0.623209	0.752732
CASP9	0.055767	0.113628	0.490783	0.62358	0.753124
RP11-390P2.2	0.0982734	0.200338	0.490538	0.623753	0.753223
PNMAL2	-0.0719297	0.146629	-0.490555	0.623742	0.753223
ANKFN1	-0.228483	0.465973	-0.490335	0.623897	0.753342
SLC24A1	0.0301244	0.0614457	0.490261	0.623949	0.75335
YEATS2	-0.0229524	0.0468522	-0.48989	0.624212	0.753612
NXT2	-0.0606581	0.123977	-0.48927	0.62465	0.754055
SLC25A25	-0.116936	0.239015	-0.489242	0.62467	0.754055
TTC27	0.0253199	0.0518011	0.48879	0.62499	0.754385
AC074286.1	-0.045782	0.0937654	-0.488261	0.625365	0.75445
RASL11A	-0.0818303	0.16758	-0.488306	0.625333	0.75445
ZNF324B	0.0332462	0.0680747	0.488379	0.625282	0.75445
CCDC94	0.0360334	0.073786	0.488351	0.625301	0.75445
SLC25A38	-0.0293204	0.0600407	-0.488341	0.625308	0.75445
POM121	0.0555068	0.113682	0.488265	0.625362	0.75445
GAA	0.0789171	0.161525	0.488577	0.625141	0.75445
RNU6-5P	0.0730549	0.149761	0.48781	0.625685	0.754752
TRAF3IP2	0.0327596	0.0671608	0.487779	0.625707	0.754752
ZNF518B	-0.0490301	0.100538	-0.487679	0.625777	0.754782
RSPO4	0.164391	0.337209	0.487504	0.625901	0.754876
TMEM129	-0.0264939	0.0543709	-0.487281	0.626059	0.755012
IL1A	-0.16373	0.336378	-0.486743	0.62644	0.75538
RP11-756A22.7	0.0593657	0.121987	0.486656	0.626502	0.75538
SPSB3	-0.0271005	0.0556812	-0.486709	0.626464	0.75538
OSBP2	-0.0555153	0.114171	-0.486249	0.626791	0.755673
Mar-09	0.0371642	0.0764673	0.486014	0.626957	0.755707
R3HDM2	0.0425384	0.0875178	0.486055	0.626928	0.755707
KDM6B	0.11965	0.246141	0.486103	0.626894	0.755707
CCDC189	0.102442	0.210937	0.485654	0.627212	0.75596
MMP23A	0.0868048	0.178865	0.485308	0.627458	0.756156
HINFP	0.0353381	0.0728389	0.485155	0.627567	0.756156
C4orf32	-0.0612329	0.126254	-0.484999	0.627677	0.756156
ZNF675	0.0333427	0.0687476	0.485001	0.627675	0.756156
RABL2B	0.0535439	0.110406	0.484971	0.627697	0.756156
CPQ	-0.0426678	0.0879261	-0.485269	0.627485	0.756156
LRIG2	0.0323741	0.0667488	0.485014	0.627667	0.756156
EIF3C	-0.0443419	0.0914643	-0.484801	0.627818	0.756246
RP11-582J16.4	-0.085838	0.177092	-0.484709	0.627883	0.75627
TBPL1	-0.0349502	0.072147	-0.48443	0.628081	0.756453
STX10	-0.0425645	0.087947	-0.48398	0.6284	0.756782
NLK	-0.0310368	0.0641393	-0.483897	0.628459	0.756797
SRCIN1	-0.145684	0.301262	-0.48358	0.628684	0.756903
METTL3	0.0238087	0.0492315	0.483607	0.628664	0.756903
CDK5RAP2	-0.0258881	0.0535203	-0.483706	0.628595	0.756903
RP11-617F23.1	0.0696441	0.14409	0.483339	0.628855	0.756927
IER5	-0.0546725	0.113134	-0.483253	0.628916	0.756927
RABL6	0.0352329	0.0729064	0.483263	0.628909	0.756927
TNPO2	0.0388534	0.0804039	0.483228	0.628934	0.756927
USP19	-0.018869	0.0390361	-0.483372	0.628831	0.756927
VSIG4	-0.143377	0.296781	-0.483107	0.62902	0.756974
DEDD	-0.0233003	0.0482751	-0.482656	0.62934	0.757305
YRDC	-0.0424061	0.0879145	-0.482356	0.629553	0.75734
DNAH6	-0.166662	0.345427	-0.482481	0.629464	0.75734
ASNA1	-0.0605038	0.12542	-0.482408	0.629516	0.75734
RNF10	-0.030733	0.0637069	-0.482412	0.629514	0.75734
TYW1B	0.0571641	0.118557	0.482164	0.62969	0.757449
BCL2L1	-0.0349761	0.0725497	-0.482099	0.629736	0.757449
SGO2	0.049679	0.103125	0.481737	0.629993	0.757703
SOD1	-0.0497106	0.103214	-0.481625	0.630073	0.757743
C21orf59	0.04091	0.0849731	0.481446	0.630199	0.757841
ENSG00000161328	-0.0865229	0.179918	-0.480903	0.630585	0.758249
CLCN2	-0.0650233	0.135288	-0.48063	0.63078	0.758428
MRPL11	0.0509101	0.105939	0.480561	0.630828	0.758431
RP11-324I22.4	-0.0819884	0.170815	-0.479983	0.63124	0.758826
RP11-996F15.2	0.0881105	0.183677	0.479704	0.631438	0.758826
PRICKLE3	0.0532305	0.110966	0.479701	0.63144	0.758826
HYPK	0.0644039	0.134222	0.47983	0.631348	0.758826
PPP4R1L	0.0356605	0.0743159	0.47985	0.631334	0.758826
RDH11	-0.0475173	0.0990677	-0.479645	0.63148	0.758826
ATP5F1	0.059274	0.123567	0.479693	0.631446	0.758826
JMJD6	-0.0356085	0.0742609	-0.479506	0.631579	0.75889
FMO6P	-0.165521	0.345288	-0.479371	0.631675	0.758895
CCDC170	0.142823	0.297932	0.479379	0.631669	0.758895
EIF2S2P4	0.0660374	0.137803	0.479217	0.631785	0.758971
GSK3A	0.0368857	0.077013	0.478955	0.631971	0.759084
LIG3	0.0219365	0.0457988	0.478976	0.631956	0.759084
NUP54	-0.0426017	0.088975	-0.478806	0.632077	0.759107
KDM1A	-0.0257945	0.0538733	-0.478799	0.632082	0.759107
PRUNE2	0.09226	0.192771	0.478598	0.632224	0.759167
CASK	0.0253875	0.0530409	0.478639	0.632195	0.759167
RAB44	-0.124218	0.259714	-0.478289	0.632445	0.759376
CDK19	-0.0248806	0.0520326	-0.478172	0.632527	0.75942
RP11-554D20.2	-0.110192	0.230708	-0.477626	0.632917	0.759666
SPDL1	0.0506851	0.106104	0.477693	0.632869	0.759666
NPIPA2	-0.0490828	0.102724	-0.477813	0.632784	0.759666
USP16	-0.0249552	0.0522425	-0.477681	0.632878	0.759666
LINC01348	-0.147089	0.308322	-0.477064	0.633316	0.759943
CLEC4F	-0.147396	0.308961	-0.477068	0.633313	0.759943
ZNF526	0.0289379	0.0606569	0.477076	0.633308	0.759943
MPDU1	0.0490064	0.10273	0.477042	0.633332	0.759943
CDH26	-0.0836499	0.175526	-0.476567	0.633671	0.760294
ATP2B1	-0.0374737	0.0786478	-0.476474	0.633737	0.760318
GREB1L	-0.134588	0.282749	-0.475997	0.634076	0.760559
ENSG00000112877	0.0579252	0.12168	0.476046	0.634041	0.760559
MTFMT	0.0337891	0.0709741	0.476077	0.63402	0.760559
CMAHP	0.075775	0.159245	0.47584	0.634189	0.760638
EEF1A1P4	0.0730845	0.153783	0.475244	0.634613	0.761084
CLP1	0.0491962	0.103558	0.475059	0.634745	0.761084
RPGRIP1L	0.0432624	0.0910484	0.475158	0.634674	0.761084
SLC10A3	-0.0307087	0.0646408	-0.475067	0.634739	0.761084
ACTR3B	0.046118	0.0971303	0.474806	0.634925	0.761245
RP11-439E19.10	-0.0710991	0.149802	-0.474621	0.635057	0.761348
C3orf35	-0.0737508	0.155482	-0.474337	0.635259	0.761534
INPP5E	0.0412777	0.0870441	0.474216	0.635346	0.761583
ZXDB	-0.029352	0.0620094	-0.473348	0.635965	0.762269
CCDC146	0.0868259	0.183501	0.473164	0.636096	0.762371
SPATA17	-0.214784	0.454075	-0.473015	0.636202	0.762443
WASF1	0.0636357	0.134606	0.472754	0.636389	0.762611
WASHC3	0.0404598	0.0856024	0.472647	0.636465	0.762646
CCDC24	0.0738726	0.156346	0.472495	0.636574	0.762721
ENSG00000165948	-0.0396479	0.0839542	-0.472256	0.636744	0.76287
HSPA12A	0.0822067	0.174132	0.472094	0.636859	0.762953
GLCCI1	-0.0546009	0.115717	-0.471849	0.637034	0.763107
AACS	-0.0382159	0.0810636	-0.471432	0.637333	0.763409
MNS1	-0.0939107	0.199247	-0.471329	0.637406	0.763441
DET1	-0.0457752	0.0971485	-0.471189	0.637506	0.763505
MEF2D	0.0516899	0.10972	0.471105	0.637566	0.763521
DMWD	-0.0624756	0.132729	-0.4707	0.637855	0.763812
AKT3-IT1	0.0976821	0.207566	0.470607	0.637922	0.763836
TPT1P9	0.0856964	0.182396	0.469837	0.638471	0.764272
C18orf25	-0.0189473	0.040326	-0.469854	0.63846	0.764272
FAM114A1	-0.0361038	0.0768259	-0.469944	0.638395	0.764272
GPATCH2L	0.0187727	0.0399528	0.469873	0.638446	0.764272
AC006042.8	0.0833904	0.177583	0.469585	0.638651	0.764398
CCDC144CP	0.114345	0.243565	0.469466	0.638737	0.764398
ITGB4	-0.0719784	0.153347	-0.469381	0.638797	0.764398
REST	-0.0279792	0.0596106	-0.469366	0.638808	0.764398
STAT6	-0.027126	0.0577703	-0.469549	0.638677	0.764398
DTD1	0.0318099	0.0678079	0.469118	0.638985	0.764551
SLC30A6	0.0278448	0.0593633	0.469057	0.639029	0.764551
CCT6P1	-0.0474195	0.101151	-0.468796	0.639215	0.764663
FLNC	0.0951731	0.203002	0.468829	0.639192	0.764663
RP11-797A18.5	-0.0993176	0.212256	-0.467915	0.639845	0.765258
DNAJA4	0.0864213	0.184685	0.467939	0.639828	0.765258
LRRC41	0.0177039	0.0378364	0.467905	0.639852	0.765258
AP3M1	-0.0231356	0.0494536	-0.467824	0.63991	0.765272
NLRC4	-0.110124	0.235468	-0.467682	0.640012	0.765338
MTX2	-0.0377785	0.0809042	-0.466953	0.640533	0.765906
CYB5D1	-0.0871342	0.186869	-0.466285	0.641012	0.766255
RP11-598F7.3	-0.165341	0.354551	-0.466338	0.640974	0.766255
AKR1C2	-0.120847	0.259141	-0.466338	0.640974	0.766255
COA7	0.0388618	0.0833158	0.46644	0.640901	0.766255
SAXO2	0.19176	0.411337	0.466187	0.641081	0.766283
SNORA7B	0.0751695	0.161394	0.465752	0.641393	0.766599
RP11-305L7.7	-0.0897954	0.192828	-0.465677	0.641447	0.766608
MASTL	0.0591297	0.127153	0.465027	0.641912	0.767108
ANO10	-0.0256635	0.0552074	-0.464856	0.642035	0.767199
NME5	0.154309	0.332105	0.464638	0.642191	0.767313
NECTIN4	0.0792112	0.170496	0.464593	0.642223	0.767313
ZNF781	-0.0628467	0.135391	-0.464188	0.642513	0.767464
ANKRD37	-0.0760265	0.163727	-0.46435	0.642397	0.767464
NUP153	0.0194795	0.0419581	0.464261	0.642461	0.767464
NBPF12	-0.0564647	0.12165	-0.464157	0.642535	0.767464
ZFYVE19	0.0313453	0.06755	0.464032	0.642625	0.767515
CDC26	0.0569049	0.122677	0.463861	0.642748	0.76755
PARG	0.0198078	0.0426985	0.4639	0.642719	0.76755
KCNIP3	-0.0820361	0.176925	-0.463677	0.642879	0.767652
ARL4AP5	0.0701258	0.151392	0.463208	0.643215	0.767997
KLRC1	0.128639	0.278006	0.462721	0.643565	0.768303
EHD1	-0.0419947	0.0907481	-0.462761	0.643535	0.768303
RP11-13K12.1	0.177039	0.383042	0.462192	0.643944	0.768654
RPS27AP12	0.0615112	0.133089	0.46218	0.643952	0.768654
FAM134A	-0.0256155	0.0554457	-0.461993	0.644087	0.768759
EDA2R	0.12339	0.267174	0.461834	0.6442	0.768777
RP11-147L13.12	-0.0647187	0.140155	-0.461764	0.644251	0.768777
GGT7	-0.0536435	0.116187	-0.461698	0.644298	0.768777
ENSG00000148297	0.0268071	0.0580684	0.461647	0.644335	0.768777
LCOR	0.0178854	0.0387282	0.461818	0.644212	0.768777
STIP1	0.0378769	0.0820842	0.461439	0.644483	0.768898
PIAS2	-0.0270627	0.0587103	-0.460953	0.644832	0.769258
CANT1	0.0313317	0.0679814	0.460886	0.64488	0.769261
SERINC2	0.0812865	0.176566	0.460374	0.645248	0.769643
ALG10	0.0344652	0.0748878	0.460225	0.645355	0.769715
DDX46	0.0190347	0.0414045	0.459726	0.645713	0.770086
CTCF	-0.01757	0.038226	-0.459635	0.645778	0.770108
SMIM25	-0.119433	0.260052	-0.459266	0.646043	0.770312
API5	-0.0315107	0.0686068	-0.459295	0.646023	0.770312
FAM214B	-0.0503254	0.109671	-0.458875	0.646324	0.770592
TRPM3	0.120488	0.262747	0.458568	0.646544	0.770745
RP11-458J1.1	-0.0595909	0.129951	-0.458565	0.646546	0.770745
EIF3H	0.0354175	0.0772792	0.458305	0.646733	0.770912
GPS2	0.065537	0.143073	0.458067	0.646904	0.770961
AJ003147.11	-0.0900691	0.196614	-0.4581	0.64688	0.770961
DUSP4	-0.0744384	0.162511	-0.458053	0.646915	0.770961
YWHAH	-0.0432293	0.0944248	-0.457817	0.647084	0.771107
ATP6V1G1	0.0417069	0.0911295	0.457667	0.647192	0.77118
UBXN6	0.0300096	0.0656013	0.457455	0.647344	0.771306
MRPL10	0.0326953	0.0715283	0.457097	0.647602	0.771557
NDC1	0.0404698	0.0885722	0.456913	0.647733	0.771658
CFAP46	-0.274707	0.601851	-0.456437	0.648075	0.771902
TMEM232	-0.137934	0.3022	-0.456433	0.648079	0.771902
EMP1	-0.104757	0.229462	-0.456532	0.648007	0.771902
MRPL22	-0.0383797	0.0841365	-0.45616	0.648275	0.77208
GNG2	0.0435882	0.0956589	0.455662	0.648633	0.77245
NPY1R	0.185318	0.406922	0.455414	0.648811	0.772601
HNRNPUL2	-0.0418997	0.0920284	-0.455291	0.6489	0.772601
RTF1	-0.0195677	0.0429766	-0.45531	0.648886	0.772601
PCAT1	-0.0895532	0.196723	-0.455224	0.648948	0.772602
CACUL1	-0.0318588	0.070021	-0.45499	0.649117	0.772747
RP5-857K21.4	-0.101041	0.222198	-0.454736	0.649299	0.772908
FMN1	0.0594432	0.130762	0.454592	0.649403	0.772976
HMG20B	0.0301161	0.0663477	0.453914	0.649891	0.773501
RP11-563J2.3	-0.0858046	0.189066	-0.453834	0.649948	0.773513
CRYL1	0.0501785	0.11061	0.453654	0.650078	0.773611
RAD51-AS1	0.0511627	0.11303	0.452648	0.650802	0.774418
GSTM1	-0.229739	0.507629	-0.452573	0.650856	0.774426
RP11-390P24.1	0.0567343	0.125493	0.452091	0.651203	0.774727
NEURL1B	0.0548815	0.12139	0.452109	0.65119	0.774727
RARB	-0.0485804	0.107551	-0.451694	0.651489	0.774806
ZNF557	0.0269658	0.0597022	0.451672	0.651505	0.774806
CEP164	0.0386513	0.0855633	0.451727	0.651465	0.774806
MTHFR	-0.0349274	0.0772868	-0.451919	0.651327	0.774806
ENSG00000114933	-0.0234846	0.0519821	-0.451782	0.651426	0.774806
LINC00346	0.0645909	0.143065	0.45148	0.651644	0.774859
MEGF8	0.0418573	0.092709	0.451491	0.651635	0.774859
ZMAT5	0.0393727	0.0872819	0.451098	0.651919	0.775131
ENSG00000160284	0.0654966	0.145263	0.450884	0.652073	0.775258
AC092835.2	-0.0474401	0.10538	-0.450181	0.65258	0.775738
SP4	0.0404167	0.0897896	0.450127	0.652619	0.775738
FCGRT	0.0461712	0.102559	0.450192	0.652572	0.775738
RP11-640L9.2	-0.0689365	0.153279	-0.449746	0.652894	0.776009
ZNF414	0.0642164	0.142856	0.449517	0.653058	0.776125
NOS3	-0.0796213	0.177141	-0.44948	0.653086	0.776125
MYO15A	-0.0765496	0.170369	-0.449318	0.653203	0.776181
BCCIP	-0.0383917	0.085451	-0.449284	0.653227	0.776181
STX18-AS1	0.0581871	0.129535	0.449201	0.653287	0.776197
CIAPIN1	0.0253583	0.0564813	0.448968	0.653454	0.77634
RP11-504I13.2	0.116109	0.258688	0.448839	0.653548	0.776393
TRAPPC8	-0.0288374	0.0642579	-0.448775	0.653594	0.776393
UPF3A	0.0348516	0.0776742	0.44869	0.653655	0.77641
ALG14	0.0417231	0.0930043	0.448614	0.65371	0.776419
RP11-464D20.6	0.0855451	0.191118	0.447603	0.65444	0.77723
TWISTNB	-0.0371174	0.0829898	-0.447253	0.654692	0.777474
SLC16A14	-0.0801524	0.179316	-0.446989	0.654883	0.777644
UHMK1	-0.0308599	0.0690513	-0.446912	0.654939	0.777654
LIN37	-0.0552498	0.12365	-0.446825	0.655001	0.777672
ENSG00000133433	-0.112319	0.251561	-0.446486	0.655246	0.777851
CTD-2017D11.1	0.0711457	0.159336	0.446513	0.655227	0.777851
PARK7	0.0360981	0.0808658	0.446395	0.655312	0.777873
RP11-242D8.1	0.0444574	0.0996461	0.446153	0.655487	0.778024
FAM162A	0.042777	0.0959502	0.445825	0.655724	0.77825
KAZALD1	0.0600708	0.134822	0.445555	0.655919	0.778425
HPF1	-0.0395207	0.0887461	-0.445323	0.656086	0.778512
SLC43A3	0.060117	0.134988	0.44535	0.656067	0.778512
TMSB4XP1	0.0581537	0.130617	0.445224	0.656158	0.778541
CBS	-0.0833807	0.187421	-0.444886	0.656402	0.778775
TRAPPC11	0.0221973	0.0499178	0.444677	0.656554	0.778898
AC009120.6	0.0483687	0.108827	0.444455	0.656714	0.77892
CSPG4P11	-0.0940099	0.211496	-0.444499	0.656682	0.77892
PRKCH	-0.0308347	0.0693568	-0.444581	0.656623	0.77892
C4orf33	-0.0371603	0.0836326	-0.444327	0.656806	0.778973
ZNF208	0.105093	0.236755	0.44389	0.657122	0.779292
GUSBP1	-0.0610189	0.1375	-0.443775	0.657206	0.779334
CDK1	0.0726108	0.163684	0.443603	0.65733	0.779425
RASD2	0.074205	0.167318	0.443498	0.657406	0.779459
PIM3	0.0373578	0.0843091	0.443105	0.65769	0.77974
ZNF224	-0.0257295	0.0580831	-0.442978	0.657782	0.779793
RP11-196G11.5	-0.0274493	0.061977	-0.442895	0.657842	0.779808
SIKE1	-0.0306434	0.0692119	-0.442748	0.657948	0.779878
NRXN1	0.192087	0.433938	0.442659	0.658012	0.779898
ELOCP19	-0.0580543	0.131247	-0.44233	0.65825	0.780078
FAM133B	-0.0270877	0.0612402	-0.442319	0.658259	0.780078
THAP12P7	0.0468256	0.105901	0.442165	0.65837	0.780154
ADAM20	0.0699131	0.158153	0.44206	0.658446	0.780188
ZDHHC4	-0.0350084	0.0792134	-0.441951	0.658525	0.780225
SUMO2P17	-0.0561822	0.127148	-0.441865	0.658587	0.780242
RP11-337C18.8	0.058555	0.132583	0.441647	0.658745	0.780373
PFDN4	-0.055209	0.125083	-0.441379	0.658939	0.780491
PKD1P1	0.0505038	0.114421	0.441386	0.658934	0.780491
SLC10A7	-0.0307741	0.0697376	-0.441284	0.659007	0.780516
EFCAB1	-0.224551	0.509064	-0.441106	0.659136	0.780612
RP11-351I21.11	0.0989494	0.224597	0.440564	0.659529	0.780974
TSPYL2	0.0530759	0.120476	0.440553	0.659536	0.780974
MBLAC2	0.0456659	0.103707	0.440336	0.659694	0.781083
CBX3	0.0385087	0.0874613	0.440295	0.659724	0.781083
UTP3	0.03014	0.0685104	0.439933	0.659986	0.781338
VIPAS39	-0.0242671	0.055179	-0.439789	0.66009	0.781405
RAB9A	-0.0423943	0.0964858	-0.439383	0.660384	0.781696
UBE2Q2P2	-0.0798043	0.181732	-0.439132	0.660566	0.781826
PKD1P6-NPIPP1	-0.0605172	0.137841	-0.439036	0.660636	0.781826
GOLGA7	-0.0401335	0.0914119	-0.43904	0.660632	0.781826
CCDC74A	0.123609	0.281946	0.438415	0.661085	0.782246
BAG6	-0.0244192	0.0556951	-0.438445	0.661064	0.782246
GTF2A2	-0.0376833	0.0860569	-0.437888	0.661468	0.782618
ERBIN	-0.0221901	0.0506798	-0.43785	0.661495	0.782618
CDPF1	0.0346201	0.0791372	0.43747	0.661771	0.782888
ZNF773	0.03416	0.0781166	0.437295	0.661898	0.782982
SLBP	-0.0361304	0.0826684	-0.437052	0.662073	0.783053
SCARA5	0.121384	0.277798	0.436949	0.662149	0.783053
PPP1R21	0.0214543	0.049094	0.437004	0.662109	0.783053
GBP4	0.0795238	0.181969	0.437018	0.662099	0.783053
ERH	0.0405382	0.0927919	0.436872	0.662204	0.783063
ZNF718	-0.0630508	0.144583	-0.436087	0.662774	0.78368
FBXO15	0.173462	0.398065	0.435764	0.663008	0.783709
RP11-1000B6.7	0.0640411	0.14696	0.435772	0.663002	0.783709
CCDC126	-0.0503436	0.115496	-0.43589	0.662917	0.783709
FRG1CP	0.0697054	0.160024	0.435594	0.663131	0.783709
TMBIM4	-0.0356517	0.0818444	-0.435604	0.663124	0.783709
ZNF529	-0.0294779	0.0676557	-0.435705	0.663051	0.783709
DDR2	-0.0397274	0.0911303	-0.435941	0.66288	0.783709
ACTR3C	-0.0500523	0.114929	-0.435508	0.663194	0.783727
GZMH	0.0976244	0.224234	0.435368	0.663295	0.783768
G3BP2	0.0299474	0.0687925	0.435329	0.663323	0.783768
RPL29P14	0.0906442	0.208294	0.435175	0.663435	0.783844
SNORD15B	0.0752458	0.173113	0.434664	0.663806	0.78417
MCL1	0.0635254	0.146146	0.434672	0.663801	0.78417
TBC1D8	0.0461895	0.106336	0.434373	0.664017	0.784363
ZNHIT3	0.0305599	0.070401	0.434083	0.664228	0.784555
RP5-966M1.6	0.0775318	0.178674	0.433928	0.664341	0.784576
TAB3	-0.0212954	0.0490737	-0.433948	0.664326	0.784576
TAF9	-0.0384391	0.0886059	-0.433821	0.664419	0.784612
IGF2R	0.0460927	0.106281	0.433687	0.664516	0.78467
HMGCL	-0.0314508	0.072557	-0.433463	0.664678	0.784805
MEPCE	-0.0351078	0.0810623	-0.433096	0.664945	0.785064
HELQ	0.0198776	0.0459218	0.432857	0.665118	0.785213
EXOSC6	0.0359924	0.0831744	0.432735	0.665208	0.785262
DGCR11	0.0546751	0.126408	0.43253	0.665356	0.785329
PPP3CB	0.023786	0.0549933	0.432525	0.66536	0.785329
NPIPB6	0.0830522	0.192121	0.432292	0.665529	0.785472
RP11-345P4.9	-0.0528458	0.122313	-0.432054	0.665702	0.785508
ACOT8	-0.0255467	0.0591216	-0.432104	0.665666	0.785508
USP42	0.0306624	0.0709604	0.432106	0.665664	0.785508
XPA	-0.0340327	0.0788336	-0.431703	0.665958	0.785753
CDK2AP2	-0.0362152	0.0839465	-0.431408	0.666172	0.785949
ETNK2	0.0592172	0.137292	0.431322	0.666234	0.785966
MEGF6	-0.0618932	0.143527	-0.431229	0.666302	0.78599
WDR3	0.0340352	0.0789483	0.431108	0.66639	0.786038
PRELID3A	0.0752883	0.174669	0.431034	0.666444	0.786042
CADM3-AS1	0.109648	0.254422	0.430971	0.66649	0.786042
RP11-54A4.2	0.122943	0.285476	0.430658	0.666717	0.786254
GRIP1	0.0873584	0.202979	0.430382	0.666918	0.786379
LOXL4	-0.0626527	0.145571	-0.430392	0.66691	0.786379
TM9SF1	-0.0426583	0.0991519	-0.430231	0.667027	0.786415
CA5BP1	-0.0461427	0.107283	-0.430103	0.667121	0.786415
CTBS	0.0501661	0.116662	0.430011	0.667187	0.786415
SRF	0.0422855	0.0983207	0.430078	0.667139	0.786415
PLRG1	-0.0395769	0.092033	-0.43003	0.667174	0.786415
WWOX	0.0334413	0.0777941	0.429869	0.667291	0.786481
GZF1	0.0364959	0.0849511	0.42961	0.667479	0.786638
ZNF330	0.0360867	0.0840096	0.429554	0.66752	0.786638
CLDN15	0.0614486	0.143075	0.429486	0.66757	0.786641
MMP19	0.153818	0.358211	0.429406	0.667628	0.786653
ZNF14	-0.0352721	0.0822025	-0.429088	0.667859	0.786869
ENSG00000148296	-0.0352948	0.0822801	-0.428959	0.667953	0.786924
RP11-397O8.7	-0.134113	0.31278	-0.428778	0.668085	0.786949
RP11-82O19.2	-0.0759116	0.177025	-0.428819	0.668055	0.786949
ZNHIT6	-0.030138	0.0702957	-0.428732	0.668118	0.786949
CCDC178	0.200949	0.469054	0.428414	0.66835	0.787011
ZNF174	-0.0384119	0.0896529	-0.428451	0.668323	0.787011
UGDH	0.0259837	0.0606531	0.428397	0.668362	0.787011
AGR2	-0.122061	0.284811	-0.42857	0.668236	0.787011
AP001062.7	0.0628405	0.146856	0.427907	0.668719	0.787375
RP11-274B21.1	0.0572076	0.133723	0.427808	0.668791	0.787403
TPTE2P5	-0.0627928	0.146836	-0.42764	0.668913	0.787491
ZNF770	-0.0339301	0.079355	-0.427573	0.668962	0.787492
NPTXR	0.0803247	0.187892	0.427504	0.669013	0.787495
PLXDC2	-0.0517076	0.121085	-0.427036	0.669353	0.78784
ENSG00000120071	0.0498098	0.116682	0.426884	0.669464	0.787914
CD320	-0.0465554	0.109148	-0.426536	0.669718	0.788112
KMT2A	0.0313058	0.073398	0.426521	0.669728	0.788112
FAM3C	0.0405866	0.0951726	0.426453	0.669778	0.788115
DDX18	-0.0254737	0.0597613	-0.426258	0.66992	0.788226
AC107982.4	-0.151412	0.355362	-0.426078	0.670051	0.788323
ANKRD18A	0.114953	0.270494	0.424972	0.670857	0.789087
KCNIP2	0.0700674	0.164945	0.424793	0.670988	0.789087
C2orf88	0.0990862	0.233214	0.424872	0.67093	0.789087
RP11-73M18.7	0.051203	0.120478	0.424998	0.670838	0.789087
HEATR6	-0.0268519	0.0631796	-0.425009	0.67083	0.789087
ACAP2	0.0274581	0.0646295	0.424854	0.670943	0.789087
RP11-45M22.2	0.0767042	0.180603	0.424712	0.671047	0.789101
ANKRD18CP	0.154437	0.363925	0.424365	0.6713	0.789285
VWFP1	0.0853263	0.201056	0.424391	0.671281	0.789285
ORAI1	0.0326669	0.0770214	0.424127	0.671473	0.789432
ZNF138	0.0339333	0.0800437	0.423934	0.671614	0.789542
RP11-508N22.12	-0.0601449	0.141972	-0.423639	0.671829	0.789626
ZCCHC17	0.0284208	0.0670818	0.423675	0.671803	0.789626
RNF19A	0.0294253	0.0694573	0.423646	0.671824	0.789626
RP11-932O9.9	0.067503	0.159368	0.423567	0.671882	0.789631
ENSG00000133392	-0.103181	0.24365	-0.423481	0.671944	0.789649
BEND3	-0.0518104	0.122402	-0.423281	0.67209	0.789763
ANGPTL4	0.145076	0.342797	0.423212	0.672141	0.789767
RRAGC	-0.037512	0.088675	-0.423028	0.672275	0.789868
RFXAP	0.0478852	0.113265	0.42277	0.672463	0.789977
MBNL3	0.0298291	0.0705546	0.422781	0.672455	0.789977
NOV	0.124375	0.294457	0.422387	0.672743	0.790226
HDAC4	0.04362	0.10328	0.422348	0.672771	0.790226
ENSG00000100605	-0.0472244	0.111895	-0.422042	0.672994	0.790431
TUBB2A	-0.0537793	0.127475	-0.421881	0.673112	0.790513
SEZ6L2	0.0712485	0.169006	0.421575	0.673335	0.790644
ZNF624	-0.0369183	0.0875813	-0.421531	0.673367	0.790644
TMEM230	0.0368467	0.087399	0.421592	0.673323	0.790644
TAF8	0.0195845	0.0465002	0.421171	0.673631	0.79084
DMXL1	0.0201245	0.0477806	0.421185	0.67362	0.79084
UBE2M	-0.0288051	0.0684202	-0.421003	0.673753	0.790927
RARS	0.0359394	0.0854212	0.420732	0.673951	0.791047
EPC1	0.0236787	0.0562723	0.420788	0.67391	0.791047
ST3GAL4-AS1	-0.0644186	0.153141	-0.420649	0.674011	0.791062
USP6	0.162332	0.386589	0.419908	0.674553	0.79164
N4BP3	-0.0794576	0.189306	-0.419731	0.674682	0.791736
MAMLD1	-0.0706514	0.168419	-0.419498	0.674852	0.791879
RP11-358D17.2	0.121813	0.290485	0.419343	0.674965	0.791956
AK8	0.146714	0.350072	0.419097	0.675145	0.79211
SCRN2	-0.0334732	0.0798852	-0.419016	0.675204	0.792123
ADPRHL2	0.039438	0.0942586	0.418402	0.675653	0.792593
OFD1	0.0344986	0.0824743	0.418295	0.675732	0.792629
RNU6-4P	-0.0688383	0.164833	-0.417624	0.676222	0.793148
TTC34	0.0710623	0.17019	0.417548	0.676278	0.793157
KIAA0556	-0.0351972	0.0843485	-0.417284	0.676471	0.793327
AGPAT4-IT1	-0.0746055	0.178845	-0.417152	0.676567	0.793383
ELOVL6	-0.0484538	0.116251	-0.416803	0.676822	0.793626
ITCH	0.0186056	0.0446466	0.416732	0.676875	0.79363
GOLPH3L	-0.0229194	0.0550374	-0.416434	0.677093	0.793829
DDX20	-0.0333249	0.0800579	-0.41626	0.67722	0.793865
CDC40	0.0306455	0.073619	0.416271	0.677212	0.793865
CSE1L	-0.0367087	0.0882304	-0.416055	0.67737	0.793985
ZNF473	-0.0313768	0.0756022	-0.415025	0.678124	0.794812
RNU12	0.113742	0.274183	0.414839	0.67826	0.794915
MAP2K5	-0.0450928	0.108828	-0.414348	0.67862	0.79528
MRPL57	0.0424861	0.102605	0.414075	0.67882	0.795441
IST1	0.0181417	0.0438177	0.414028	0.678854	0.795441
EIF1B-AS1	0.056482	0.136496	0.4138	0.679021	0.79558
ENSG00000147813	-0.034169	0.0827624	-0.412856	0.679712	0.796333
IL17RD	0.105338	0.255561	0.412184	0.680204	0.796846
PSMD5-AS1	0.0873586	0.21197	0.412127	0.680246	0.796846
YARS2	-0.0352203	0.0855551	-0.411668	0.680583	0.797147
SDHB	0.0463873	0.112697	0.411612	0.680624	0.797147
COG3	0.0167254	0.0406371	0.411578	0.680649	0.797147
PPP2R5D	-0.019652	0.0477573	-0.411498	0.680708	0.79716
MC1R	0.0787062	0.191407	0.411198	0.680927	0.79736
DSCC1	-0.0637974	0.15529	-0.410828	0.681198	0.797463
NDUFAF2	0.0453625	0.110423	0.410806	0.681215	0.797463
PIN1	0.0260803	0.0634946	0.410748	0.681257	0.797463
CCDC7	0.0442288	0.107639	0.410901	0.681145	0.797463
ANAPC4	0.0215935	0.0525642	0.410803	0.681217	0.797463
TMEM52B	0.108644	0.264549	0.410678	0.681309	0.797467
PCNA	0.0499596	0.121735	0.410398	0.681514	0.797651
ZNF142	0.0346936	0.0845758	0.410207	0.681654	0.797757
MSRA	-0.034938	0.0852093	-0.410026	0.681787	0.797856
ABHD10	0.0355159	0.0866891	0.409692	0.682032	0.798054
CAMK2D	-0.0265232	0.0647439	-0.409664	0.682053	0.798054
MYSM1	0.0242284	0.0591536	0.409585	0.68211	0.798065
TPSB2	-0.0870301	0.21256	-0.409438	0.682218	0.798079
CH507-42P11.8	0.109853	0.268303	0.409437	0.682219	0.798079
PIGX	0.0343227	0.0838836	0.409171	0.682414	0.79825
SCAF11	-0.0183866	0.0449458	-0.409082	0.682479	0.798269
RP11-65L3.3	-0.0509849	0.124858	-0.408342	0.683022	0.798848
C11orf1	0.0423042	0.103809	0.40752	0.683626	0.799441
EBNA1BP2	-0.0396947	0.0973995	-0.407546	0.683607	0.799441
HERC2P3	0.0663087	0.162787	0.407334	0.683763	0.799543
ENSG00000207258	-0.158427	0.389251	-0.407004	0.684005	0.79977
FAM49A	-0.0370345	0.0911279	-0.406402	0.684448	0.800231
IFT46	-0.0371685	0.0914807	-0.406299	0.684523	0.800231
ENSG00000151208	-0.0493176	0.121392	-0.406269	0.684545	0.800231
AP2M1	0.0216553	0.0533439	0.405957	0.684774	0.800442
PPM1B	-0.0237232	0.0584498	-0.405873	0.684836	0.800458
GOLGA8N	-0.0331565	0.0817506	-0.405582	0.68505	0.800617
ABCA1	0.0552105	0.136136	0.405556	0.685069	0.800617
AP006222.2	-0.0700335	0.172778	-0.405338	0.685229	0.800746
NBPF11	0.0327511	0.0808923	0.404874	0.68557	0.801089
CEP295	-0.0240316	0.0594457	-0.404261	0.686021	0.801558
CH507-24F1.2	-0.147319	0.364672	-0.403976	0.68623	0.801746
LINC01126	0.0649062	0.160711	0.40387	0.686308	0.801764
RP11-798G7.6	-0.121755	0.301506	-0.403823	0.686343	0.801764
RNLS	0.0424587	0.1052	0.403599	0.686508	0.8019
RIBC2	0.1457	0.361396	0.40316	0.686831	0.80222
C5orf15	0.0464107	0.115156	0.403023	0.686931	0.80228
TRPV1	0.0540687	0.134262	0.402709	0.687162	0.802446
METTL2A	-0.0229126	0.056907	-0.402632	0.687219	0.802446
STUB1	-0.0226409	0.0562289	-0.402656	0.687202	0.802446
RP11-815J21.1	-0.0690164	0.171562	-0.402283	0.687476	0.802575
TCEA1P2	-0.0244165	0.0606823	-0.402367	0.687414	0.802575
PXYLP1	-0.031723	0.0788481	-0.40233	0.687441	0.802575
UBXN11	0.0698384	0.173688	0.402092	0.687617	0.802682
CSNK1E	-0.0401032	0.0997639	-0.401981	0.687698	0.80272
VPS37B	-0.0583577	0.145264	-0.401735	0.687879	0.802875
DLEU2L	0.0652581	0.162575	0.401404	0.688123	0.803097
CAP2P1	0.0775156	0.193197	0.401227	0.688253	0.803097
CLTCL1	-0.0522345	0.130192	-0.401211	0.688265	0.803097
DIDO1	0.0194249	0.0484107	0.401252	0.688235	0.803097
SPAG8	0.12142	0.302706	0.401114	0.688336	0.803124
RP11-268J15.5	0.0839254	0.209307	0.400969	0.688443	0.803165
PRKAG1	-0.0309014	0.0770863	-0.400868	0.688517	0.803165
PPP1CC	0.0335839	0.0837649	0.40093	0.688472	0.803165
LINC01504	-0.10887	0.271704	-0.400692	0.688647	0.803259
MORF4L1P1	-0.0279695	0.0698706	-0.400305	0.688932	0.803364
ZBTB39	-0.0296635	0.0740927	-0.400357	0.688894	0.803364
TRMT1L	0.0257715	0.0643697	0.400367	0.688886	0.803364
VAV3	0.0425741	0.10631	0.400472	0.688809	0.803364
RP11-65L3.2	0.0536092	0.13397	0.40016	0.689039	0.803432
PSMB7	0.0290857	0.0727139	0.400002	0.689155	0.80351
DUSP1	-0.087935	0.219912	-0.399865	0.689256	0.803571
RP11-468E2.4	-0.0886917	0.221871	-0.399744	0.689345	0.803618
C7	0.108869	0.2729	0.398935	0.689941	0.804255
HOXB4	-0.0654659	0.164254	-0.398564	0.690214	0.804461
FRG1BP	-0.0470243	0.11797	-0.398611	0.69018	0.804461
CDC16	-0.017581	0.0441237	-0.398447	0.6903	0.804504
HEY2	-0.0909488	0.228498	-0.398029	0.690609	0.804721
TRIB3	-0.0495882	0.124595	-0.397996	0.690633	0.804721
ACVR1	-0.0201197	0.0505381	-0.39811	0.690549	0.804721
RP11-253M7.1	0.116169	0.29207	0.397745	0.690818	0.804822
COX7C	0.0471493	0.118539	0.397753	0.690812	0.804822
LINC00493	-0.0505104	0.127098	-0.397413	0.691063	0.80505
CACNA1H	0.0710046	0.178849	0.397008	0.691361	0.805341
EPHA1-AS1	0.0567808	0.14314	0.396679	0.691604	0.805567
ENSG00000183172	0.0360627	0.0909948	0.396316	0.691872	0.805822
TRIM39	-0.0232129	0.0586119	-0.396044	0.692073	0.805975
STIM1	-0.0216129	0.0545773	-0.396006	0.692101	0.805975
WDR61	-0.0157426	0.0397705	-0.395836	0.692226	0.806063
PCGF6	0.0382191	0.0966391	0.395483	0.692487	0.806196
GTDC1	-0.0184629	0.0466829	-0.395497	0.692476	0.806196
ZFAND6	0.024492	0.0619163	0.395566	0.692425	0.806196
ENSG00000179938	-0.05191	0.131292	-0.395378	0.692564	0.806216
POMT1	0.0175999	0.04452	0.395327	0.692602	0.806216
TMEM200A	0.0614582	0.155503	0.395221	0.69268	0.80625
ABHD6	-0.0513562	0.12997	-0.39514	0.692739	0.806262
HBS1L	-0.0216236	0.05475	-0.394952	0.692878	0.806367
ASPSCR1	0.0406834	0.103037	0.394843	0.692959	0.806403
PRNP	0.0481737	0.122069	0.394643	0.693107	0.806519
NUMBL	0.0532654	0.135187	0.394012	0.693572	0.806947
ATG4A	-0.0348684	0.088481	-0.394078	0.693524	0.806947
PIGG	0.0302996	0.0769333	0.393843	0.693697	0.807035
ATG4D	-0.0352915	0.089768	-0.393141	0.694216	0.807467
RAB30-AS1	0.0435432	0.11075	0.393167	0.694196	0.807467
CFAP70	-0.105765	0.269008	-0.393166	0.694197	0.807467
OTUD7A	-0.0503839	0.128246	-0.392868	0.694417	0.807587
TMEM80	-0.0529347	0.134728	-0.3929	0.694393	0.807587
EIF3L	0.0409985	0.104435	0.392576	0.694633	0.807781
TTBK2	-0.0199307	0.0508043	-0.392303	0.694834	0.807947
TNFRSF1A	-0.026922	0.0686348	-0.39225	0.694873	0.807947
NDUFA9	-0.0236568	0.0603332	-0.392103	0.694982	0.808016
NTRK2	0.144519	0.368736	0.391932	0.695109	0.808106
GCSHP5	-0.0526697	0.134548	-0.391455	0.695461	0.808458
AMER1	-0.0332183	0.0848816	-0.391348	0.69554	0.808461
MECP2	-0.0345741	0.0883678	-0.391253	0.695611	0.808461
LRRC37A4P	0.0599913	0.15333	0.391255	0.695609	0.808461
LCNL1	-0.0795536	0.203481	-0.390963	0.695825	0.808514
TMEM150A	-0.0275863	0.070576	-0.390874	0.69589	0.808514
SPAST	0.0288084	0.0737055	0.390859	0.695902	0.808514
ENSG00000137337	0.0356094	0.0910765	0.390984	0.695809	0.808514
RPL9P9	0.123936	0.317016	0.390945	0.695838	0.808514
DSCR3	0.019987	0.0511713	0.390591	0.6961	0.80863
TCP1	0.0337784	0.0864801	0.390592	0.696099	0.80863
CEACAM3	0.120605	0.308893	0.390442	0.69621	0.808644
UBE2I	-0.0227112	0.0581652	-0.39046	0.696196	0.808644
FKBP1A	0.0213835	0.0548111	0.390131	0.69644	0.808855
CTD-2017D11.2	-0.0661174	0.169574	-0.389904	0.696608	0.808993
ENSG00000130699	-0.0362286	0.0929687	-0.389687	0.696768	0.809063
SLC25A1	-0.034138	0.0876005	-0.389702	0.696757	0.809063
NSUN4	-0.0255622	0.0656078	-0.389622	0.696816	0.809063
CEP78	0.0245562	0.0630978	0.389177	0.697145	0.809388
HNRNPA3P6	0.0550361	0.141457	0.389067	0.697226	0.809399
TNRC18	-0.0589434	0.151513	-0.389032	0.697253	0.809399
ACOT2	-0.0725528	0.186704	-0.388597	0.697574	0.809715
PAXIP1	0.019553	0.0503458	0.388374	0.697739	0.80985
ZNF812P	0.141058	0.363677	0.387865	0.698116	0.81023
PSMC2	0.0406612	0.104973	0.387349	0.698498	0.810616
GRN	0.0734034	0.189658	0.387031	0.698733	0.810832
FBXW4P1	-0.0809194	0.209159	-0.38688	0.698845	0.810904
N4BP2	0.0213919	0.0553174	0.386712	0.698969	0.810991
TMEM161B	0.0297024	0.0768503	0.386496	0.699129	0.81112
PAK3	-0.0661971	0.171312	-0.386412	0.699192	0.811135
PEX11B	0.0409111	0.105912	0.386276	0.699293	0.811195
KLF2	-0.0951319	0.24637	-0.386134	0.699397	0.811259
RP11-87H9.4	0.0481284	0.124888	0.385374	0.69996	0.811798
NCOA7	-0.0641963	0.166557	-0.385431	0.699918	0.811798
AASS	0.065478	0.17003	0.385098	0.700165	0.811979
ISG15	-0.0768751	0.199666	-0.385018	0.700224	0.811989
RP11-737O24.3	-0.0847378	0.22015	-0.38491	0.700304	0.812026
SAMD1	0.0359656	0.0934564	0.384839	0.700357	0.812029
LRRC10B	0.192931	0.501965	0.384351	0.700718	0.812231
ENSG00000153485	0.0626266	0.163003	0.384204	0.700827	0.812231
DDIAS	-0.0933858	0.242977	-0.38434	0.700727	0.812231
KNSTRN	0.0401868	0.104588	0.384237	0.700803	0.812231
MRPL9	-0.0291543	0.0758739	-0.384247	0.700796	0.812231
POT1	0.0260715	0.0678327	0.38435	0.700719	0.812231
RP4-773N10.4	0.0290681	0.0757	0.38399	0.700986	0.812358
CYP1B1-AS1	0.0725646	0.189259	0.383414	0.701413	0.812739
VPS25	0.0330387	0.086164	0.383439	0.701394	0.812739
RAD23A	0.0196942	0.0514201	0.383006	0.701715	0.813032
STXBP2	0.0537817	0.140483	0.382834	0.701843	0.813123
RPL10P19	0.0706071	0.184517	0.382658	0.701973	0.813217
MPP2	-0.0793028	0.207344	-0.382471	0.702112	0.813224
PIH1D2	-0.126137	0.329737	-0.382538	0.702063	0.813224
RP11-173A16.2	0.0455318	0.119053	0.38245	0.702127	0.813224
ENSG00000184983	0.0530985	0.138878	0.38234	0.702209	0.813261
RRAGD	0.0742236	0.194182	0.382237	0.702286	0.813292
ENSG00000128383	0.135964	0.355817	0.382118	0.702374	0.813337
UHRF1BP1L	-0.0272127	0.0712296	-0.382042	0.70243	0.813345
FAM32A	-0.0339415	0.0888739	-0.381907	0.702531	0.813404
RN7SL683P	-0.0957193	0.250714	-0.381787	0.70262	0.81345
ANKRD45	-0.180736	0.473969	-0.381325	0.702962	0.813769
RPS24	0.0441446	0.115779	0.381283	0.702994	0.813769
KRTCAP2	0.0801973	0.210414	0.381141	0.703099	0.813834
TOX	0.0404334	0.106242	0.380577	0.703517	0.81426
RP11-1415C14.4	-0.0574201	0.150914	-0.380483	0.703587	0.814284
PSMA6	0.0293935	0.077308	0.380213	0.703787	0.814344
THAP3	-0.0327871	0.0862215	-0.380266	0.703748	0.814344
ZZZ3	-0.0224794	0.0591154	-0.380263	0.70375	0.814344
LINC00310	-0.0757014	0.199151	-0.38012	0.703856	0.814367
CD34	0.0675502	0.177771	0.379984	0.703957	0.814427
DNAH10	-0.221189	0.582295	-0.379858	0.704051	0.814478
ZNF449	-0.0320742	0.0844756	-0.379686	0.704179	0.814568
LINC00680	0.0379724	0.100079	0.379424	0.704373	0.814679
NISCH	-0.0321896	0.0848256	-0.37948	0.704331	0.814679
BMS1P11	-0.130097	0.343481	-0.378761	0.704866	0.815191
YME1L1	0.0262816	0.0694183	0.378597	0.704987	0.815274
BTF3L4P2	0.0428978	0.113356	0.378436	0.705107	0.815299
ACER2	0.043311	0.114445	0.378444	0.705101	0.815299
RP11-5L12.1	0.110792	0.292895	0.378266	0.705233	0.815387
LINC00921	-0.0543052	0.143784	-0.377686	0.705664	0.815688
KMT5C	0.0413427	0.109445	0.37775	0.705616	0.815688
EXOC3L2	0.0657948	0.174208	0.377681	0.705668	0.815688
SNRPE	0.0490049	0.129764	0.377647	0.705693	0.815688
ALDH9A1	-0.0317951	0.0842072	-0.377582	0.705741	0.815688
AGAP7P	0.0504845	0.133827	0.377237	0.705997	0.815927
METTL25	0.0308289	0.0817987	0.376887	0.706257	0.81617
CLTA	0.0279338	0.0741498	0.376721	0.706381	0.816256
BRD9	-0.0309279	0.0821178	-0.376628	0.70645	0.816278
PPP1R32	-0.0771143	0.204862	-0.376421	0.706604	0.816399
SMC2-AS1	-0.129366	0.343842	-0.376235	0.706742	0.816501
CTD-2267D19.3	0.0646484	0.172127	0.375585	0.707225	0.817002
RP11-154J22.1	0.0652552	0.173837	0.375381	0.707377	0.817121
NFKBIA	-0.0728301	0.194055	-0.375307	0.707432	0.817127
ENPP1	-0.0687514	0.183287	-0.375102	0.707584	0.817245
GUSBP2	-0.0571571	0.152434	-0.374964	0.707687	0.817307
WISP2	-0.101365	0.270599	-0.374596	0.707961	0.817565
ZNF37BP	-0.0324478	0.0866505	-0.374467	0.708057	0.817618
CEP120	0.0226845	0.0605886	0.374401	0.708106	0.817618
VPS39	-0.0233845	0.0624719	-0.37432	0.708166	0.81763
ZNF830	-0.0360739	0.0964517	-0.37401	0.708397	0.817839
RN7SL517P	0.0782423	0.209376	0.373693	0.708633	0.817882
VSTM2L	-0.103093	0.275846	-0.373733	0.708603	0.817882
ST6GALNAC1	0.120024	0.321039	0.373859	0.708509	0.817882
FAM35DP	0.0285414	0.0763719	0.373716	0.708616	0.817882
ATP5O	-0.0353377	0.0946014	-0.373543	0.708744	0.817954
CCDC39	-0.0883186	0.236596	-0.373288	0.708934	0.818058
GOLGA5	0.0291325	0.0780366	0.373318	0.708911	0.818058
PSMD8	0.0425975	0.11418	0.373074	0.709094	0.818185
CD1E	0.0953149	0.255815	0.372593	0.709451	0.818483
CCT2	0.0352143	0.0944981	0.372645	0.709412	0.818483
ENSG00000112584	-0.0251525	0.067521	-0.372514	0.70951	0.818493
ST6GAL2	0.12822	0.34443	0.372268	0.709693	0.81862
RCAN3	0.033992	0.0913191	0.372233	0.709719	0.81862
ZSWIM3	-0.0362188	0.0973331	-0.372112	0.709809	0.818667
TFRC	0.0848461	0.228344	0.371571	0.710212	0.819074
GBP3	-0.0712446	0.191789	-0.371474	0.710285	0.8191
PRR13P5	0.0469471	0.126413	0.371379	0.710356	0.819124
C16orf72	0.012699	0.0342072	0.371237	0.710461	0.819189
RTTN	-0.023517	0.063401	-0.370925	0.710693	0.819399
CLCF1	0.0521499	0.140674	0.370716	0.710849	0.819454
FZD7	0.051106	0.137878	0.370661	0.71089	0.819454
GIGYF2	0.0093736	0.0252816	0.370768	0.71081	0.819454
DNAJB13	0.166756	0.45016	0.370437	0.711057	0.819579
RP11-567F11.1	0.0540471	0.145934	0.370353	0.71112	0.819579
UCP3	-0.054981	0.148524	-0.370182	0.711247	0.819579
FSIP2	-0.0938313	0.253408	-0.370278	0.711175	0.819579
SHISA5	0.0236267	0.0638169	0.370226	0.711214	0.819579
SLC25A13	-0.0228392	0.0617123	-0.370092	0.711314	0.819599
DAPK1-IT1	-0.0683667	0.184909	-0.369731	0.711583	0.819797
RORB	-0.0986147	0.266771	-0.369661	0.711635	0.819797
TSR3	0.0277934	0.0751776	0.369703	0.711604	0.819797
CTD-3064M3.7	0.104069	0.281816	0.369281	0.711918	0.820065
GNLY	0.102305	0.277331	0.368891	0.712209	0.820343
COX8A	0.0409149	0.110986	0.36865	0.712389	0.820493
IFRD1	-0.0601337	0.163221	-0.368418	0.712562	0.820634
DMTF1	0.0207758	0.0564545	0.368009	0.712866	0.820928
NANP	0.032799	0.0891623	0.367858	0.712979	0.821
MED24	0.0322588	0.0877764	0.367511	0.713238	0.821221
UQCRB	-0.0423479	0.115242	-0.367468	0.71327	0.821221
CTPS1	0.0316412	0.0861548	0.36726	0.713425	0.821342
SCAMP1-AS1	0.044304	0.120824	0.366683	0.713855	0.821779
LCMT2	-0.0385914	0.105269	-0.366598	0.713919	0.821795
FAM229A	-0.0624566	0.170436	-0.366451	0.714028	0.821864
FAM198A	0.0736317	0.200977	0.366368	0.71409	0.821878
NBPF13P	-0.06901	0.188546	-0.366012	0.714356	0.821954
LYAR	-0.0483082	0.131949	-0.366113	0.71428	0.821954
TAF6	0.0256173	0.0699845	0.366043	0.714333	0.821954
PRDX2	-0.0313716	0.0856982	-0.36607	0.714313	0.821954
ELAVL1	0.014342	0.0392074	0.365799	0.714515	0.822079
RPL11P3	-0.0527087	0.144198	-0.36553	0.714716	0.822233
TBCCD1	-0.0188081	0.0514605	-0.365486	0.714749	0.822233
EDEM3	-0.0261174	0.0715543	-0.365001	0.71511	0.822592
DUS4L	0.0316948	0.0869127	0.364674	0.715355	0.822815
ICMT	-0.0269888	0.0740723	-0.364358	0.715591	0.82303
PDGFC	0.0528189	0.144997	0.364276	0.715652	0.823042
LYPLA1	0.042404	0.116435	0.364187	0.715719	0.823061
RPF2	0.0402192	0.110656	0.363462	0.71626	0.823453
RSPRY1	0.0152803	0.042023	0.363618	0.716143	0.823453
FEZ2	-0.0231886	0.0637943	-0.363491	0.716238	0.823453
MTMR6	-0.0372111	0.102377	-0.363471	0.716253	0.823453
HIRA	0.0285105	0.0784873	0.36325	0.716418	0.823579
EGLN2	-0.0377082	0.10383	-0.363173	0.716476	0.823587
YY1AP1	0.0145206	0.0399959	0.363051	0.716567	0.823634
CBR1	-0.0469543	0.129363	-0.362966	0.716631	0.82365
DHODH	0.0318406	0.087796	0.362666	0.716855	0.823814
UMPS	-0.0226516	0.0624744	-0.362574	0.716923	0.823814
BRF1	0.0289135	0.0797403	0.362596	0.716907	0.823814
SNORA37	0.0742625	0.204862	0.3625	0.716978	0.82382
UGP2	-0.0331831	0.0915853	-0.362318	0.717114	0.823918
RP11-1008C21.1	0.145839	0.402951	0.361929	0.717405	0.824113
RP11-61I13.3	0.0940973	0.260016	0.361891	0.717434	0.824113
RNASEH1	-0.0208688	0.0576465	-0.362014	0.717342	0.824113
MRPL45P2	0.0426716	0.118001	0.361622	0.717634	0.824286
PIP5K1A	0.0199249	0.0551102	0.361546	0.717691	0.824294
GPN1	-0.0234004	0.0647611	-0.361335	0.717849	0.824418
CDKN2D	-0.0419038	0.116092	-0.360952	0.718136	0.824689
SLC41A3	0.0246819	0.0685022	0.360308	0.718617	0.825069
TSPOAP1	0.0485207	0.134648	0.360353	0.718583	0.825069
APPL2	-0.0185857	0.0515787	-0.360336	0.718596	0.825069
ALG9	0.0283558	0.07872	0.360211	0.71869	0.825095
SLC39A1	-0.0264713	0.0735676	-0.359823	0.71898	0.825371
CSPG4P13	-0.120654	0.335493	-0.359632	0.719122	0.825452
TMPRSS3	-0.0676485	0.188163	-0.359521	0.719206	0.825452
ZNF281	0.0369081	0.102676	0.35946	0.719251	0.825452
SIK1	0.100117	0.278443	0.359561	0.719176	0.825452
ATN1	-0.0666437	0.185585	-0.3591	0.71952	0.825703
PTOV1-AS1	-0.0591601	0.164882	-0.358804	0.719742	0.825901
TMEM140	-0.0421332	0.117509	-0.358554	0.719929	0.826057
F2RL2	0.14871	0.415067	0.35828	0.720134	0.826235
RP11-262H14.4	-0.0393976	0.110129	-0.357741	0.720537	0.826574
ISY1	0.0255962	0.0715552	0.357713	0.720558	0.826574
HSP90AA1	-0.0237746	0.0664682	-0.357684	0.72058	0.826574
PTGFR	0.0504913	0.141224	0.357526	0.720698	0.826609
CCNH	0.0432828	0.121068	0.357509	0.720711	0.826609
KIAA0368	0.0111996	0.0313362	0.357403	0.72079	0.826643
CH17-408M7.1	0.0602285	0.16859	0.357247	0.720907	0.826719
PKD1P6	0.0420657	0.117884	0.356839	0.721212	0.827011
LSM11	-0.0343297	0.0962468	-0.356684	0.721328	0.827029
USMG5	-0.0497592	0.139488	-0.356726	0.721297	0.827029
HABP4	0.0359576	0.100862	0.356502	0.721465	0.827128
MAP1LC3C	-0.0895077	0.251486	-0.355914	0.721905	0.827517
ZNF143	0.0249917	0.0702127	0.355942	0.721884	0.827517
RP11-235E17.6	-0.0835654	0.234993	-0.355608	0.722134	0.827657
TTC16	0.131881	0.370795	0.355671	0.722087	0.827657
SRSF4	0.028972	0.0814848	0.35555	0.722177	0.827657
ACYP1	0.0446781	0.125684	0.35548	0.72223	0.82766
PLGLB1	0.0609224	0.171548	0.355134	0.722489	0.827842
MSH3	0.020901	0.0588482	0.355167	0.722464	0.827842
CDC42	0.0343585	0.0967908	0.354977	0.722606	0.827918
HIST1H3E	0.0621868	0.175294	0.354757	0.722772	0.827935
SMPD4	0.025233	0.0711051	0.354869	0.722688	0.827935
ENSG00000174953	0.0176616	0.0497782	0.354805	0.722735	0.827935
ENSG00000183323	0.0379042	0.106932	0.354469	0.722987	0.828124
ZNF835	0.0500673	0.14134	0.354233	0.723164	0.828212
MECR	-0.0315026	0.0889165	-0.354294	0.723119	0.828212
CAMKK1	-0.0359167	0.101447	-0.354045	0.723305	0.828315
H1FX	0.0278659	0.0787811	0.353713	0.723554	0.828428
MAPK6	-0.0235888	0.0666824	-0.353748	0.723528	0.828428
SNX27	0.0288706	0.0815934	0.353834	0.723463	0.828428
TAS2R3	-0.0637497	0.180381	-0.353417	0.723776	0.828625
WIZ	0.042122	0.119231	0.353282	0.723877	0.828683
CTC-534A2.2	0.0518807	0.146897	0.353178	0.723955	0.828714
DDX42	0.0160423	0.0454363	0.353072	0.724034	0.828747
DGCR6	-0.0452203	0.128141	-0.352895	0.724167	0.828784
SMIM10L1	-0.0252086	0.0714227	-0.352949	0.724127	0.828784
TSHZ1	0.0244839	0.0694139	0.352723	0.724296	0.828874
TOP1	-0.0284005	0.0806207	-0.352272	0.724634	0.829203
KCNAB1	-0.0882129	0.250493	-0.352157	0.724721	0.829245
PLD6	0.0539481	0.153368	0.351755	0.725022	0.829359
CLEC18C	-0.0738728	0.209928	-0.351895	0.724917	0.829359
MEFV	0.0906718	0.257683	0.351874	0.724933	0.829359
VPS50	-0.0233192	0.0662839	-0.351808	0.724982	0.829359
XAB2	-0.0180772	0.0514113	-0.351619	0.725124	0.829419
DISP2	0.131791	0.375462	0.351009	0.725582	0.829827
HNRNPA3	0.0267933	0.0763186	0.351072	0.725535	0.829827
NAP1L5	-0.0568785	0.162182	-0.350708	0.725808	0.830027
TM9SF2	-0.0405448	0.115643	-0.350605	0.725885	0.830051
GSN	0.048873	0.13942	0.350546	0.725929	0.830051
KCTD18	-0.0215632	0.061554	-0.350314	0.726103	0.830192
RP1-203P18.1	-0.0551519	0.15749	-0.350193	0.726194	0.830238
C21orf58	0.0700629	0.20025	0.349878	0.72643	0.830267
MRPL36	0.0580698	0.166054	0.349704	0.726561	0.830267
RP11-902B17.1	0.0580186	0.165915	0.34969	0.726572	0.830267
RP11-138A9.1	0.0477274	0.136378	0.349963	0.726366	0.830267
GLT8D1	-0.0301375	0.0861793	-0.349707	0.726558	0.830267
KDM5C	0.0401344	0.114704	0.349895	0.726418	0.830267
ENSG00000103226	-0.0203955	0.0582634	-0.350056	0.726296	0.830267
GDF15	0.114583	0.327784	0.349569	0.726662	0.830312
MAATS1	-0.0904154	0.258842	-0.349308	0.726858	0.830422
MAFG	0.031297	0.0895823	0.349366	0.726814	0.830422
PPP1R7	0.0243555	0.0697597	0.349134	0.726989	0.830513
COMMD9	-0.0357056	0.102314	-0.34898	0.727104	0.830587
LINC00839	-0.074779	0.214622	-0.348422	0.727523	0.831008
CHMP4BP1	0.0835902	0.240421	0.347683	0.728078	0.831585
ENSG00000112514	0.0335234	0.0964412	0.347605	0.728137	0.831594
RP11-367B6.2	-0.069596	0.20034	-0.347389	0.728299	0.831646
FAHD2CP	-0.0343978	0.099014	-0.347403	0.728289	0.831646
RP11-147L13.13	0.0454611	0.130883	0.347343	0.728334	0.831646
DOCK11	0.0339005	0.0976263	0.347248	0.728405	0.83167
POLR2I	-0.0403502	0.116249	-0.347101	0.728515	0.831738
ZNF585A	-0.0246489	0.0712307	-0.346043	0.729311	0.83253
ACP5	0.0916146	0.264707	0.346098	0.729269	0.83253
FAM86C1	0.0485694	0.140471	0.345762	0.729522	0.832713
RFX1	0.0456911	0.13221	0.345595	0.729647	0.832798
IRGQ	0.0212977	0.0616424	0.345504	0.729716	0.832819
PHLDA1	-0.0500798	0.144982	-0.345422	0.729777	0.832832
SDCBP	0.0470338	0.136333	0.344992	0.7301	0.833143
TLDC1	-0.0254488	0.0738154	-0.344763	0.730273	0.833224
TWF1	0.0417531	0.121106	0.344764	0.730272	0.833224
SCAF1	0.0467706	0.135774	0.344474	0.73049	0.833414
BRCC3	0.0243363	0.0706989	0.344225	0.730677	0.833512
ZNF460	0.0205457	0.0596816	0.344254	0.730655	0.833512
RPS3AP34	0.104674	0.304163	0.344139	0.730742	0.833529
CH507-254M2.2	-0.122663	0.356939	-0.343653	0.731107	0.833887
PBDC1	0.0286322	0.0834058	0.343289	0.731381	0.834104
TAF1C	-0.0386189	0.112504	-0.343266	0.731398	0.834104
ROMO1	0.0374722	0.109293	0.342859	0.731705	0.834395
FIGNL2	-0.0726565	0.212108	-0.342544	0.731942	0.834608
PSD3	0.0357639	0.104431	0.342465	0.732001	0.834618
TMCO3	0.0217627	0.0636411	0.34196	0.732381	0.834979
RREB1	0.0288922	0.0845025	0.34191	0.732419	0.834979
BZW2	0.0396285	0.115976	0.341696	0.73258	0.835046
TUBGCP5	0.0179091	0.0524058	0.34174	0.732547	0.835046
CES3	-0.0789346	0.231147	-0.341491	0.732734	0.835164
LINC01341	-0.0605121	0.177323	-0.341253	0.732913	0.835225
TBC1D25	0.0307579	0.0901168	0.341312	0.732869	0.835225
SELENON	-0.040553	0.118848	-0.341218	0.732939	0.835225
ADCY1	0.0649665	0.190472	0.341081	0.733043	0.835285
RP11-236L14.2	-0.0928942	0.272725	-0.340614	0.733394	0.835481
RP11-22B10.3	-0.0514337	0.151	-0.340621	0.733389	0.835481
TAF3	-0.0356208	0.104608	-0.340516	0.733468	0.835481
ABHD4	0.0330811	0.097141	0.340547	0.733444	0.835481
ATG14	-0.0168129	0.0493435	-0.340733	0.733305	0.835481
TBL3	0.0194587	0.0572502	0.339889	0.73394	0.835961
C1GALT1C1	0.041716	0.122813	0.33967	0.734105	0.836091
GAPLINC	0.107129	0.315717	0.339319	0.73437	0.836182
C1QTNF3	-0.0659002	0.194147	-0.339435	0.734282	0.836182
ING1	-0.0193213	0.0569399	-0.339328	0.734362	0.836182
ZNF791	0.020179	0.0594734	0.339294	0.734388	0.836182
OAS1	0.0587555	0.173265	0.339107	0.734529	0.836285
NARS	0.036491	0.10765	0.338979	0.734625	0.836336
CCDC74B	0.13543	0.399727	0.338805	0.734756	0.836428
RP11-727A23.4	0.0602743	0.177992	0.338636	0.734884	0.836515
ASS1	-0.0402319	0.118832	-0.33856	0.734941	0.836522
PTPA	-0.0216014	0.0638715	-0.3382	0.735213	0.836716
LMNA	-0.0755706	0.223417	-0.33825	0.735175	0.836716
PDLIM3	0.0849193	0.251262	0.337972	0.735384	0.836854
EIF4EP2	-0.045653	0.135115	-0.337883	0.735452	0.836872
PSMA3-AS1	-0.0260218	0.0770526	-0.337715	0.735578	0.836958
XXbac-BPG181B23.7	-0.0734415	0.217582	-0.337535	0.735714	0.837055
SLIRP	0.0416226	0.123393	0.337318	0.735877	0.837183
HP	0.181097	0.537505	0.336922	0.736175	0.837464
AK7	-0.136565	0.405537	-0.33675	0.736305	0.83748
RP11-23J9.5	-0.0438245	0.13012	-0.3368	0.736267	0.83748
C7orf26	0.0249947	0.074234	0.336702	0.736342	0.83748
GPR173	0.0572247	0.170242	0.336138	0.736767	0.837708
CCDC157	-0.0603093	0.179548	-0.335896	0.73695	0.837708
THAP1	-0.0374728	0.111545	-0.335944	0.736913	0.837708
FAM83G	-0.0322773	0.0960301	-0.336117	0.736783	0.837708
DDX51	0.0264201	0.078567	0.336275	0.736664	0.837708
HPS6	0.0274475	0.0817472	0.335761	0.737051	0.837708
CLCN6	0.0316793	0.0943344	0.335819	0.737007	0.837708
AMBRA1	0.0191906	0.0571088	0.336036	0.736844	0.837708
SORBS3	-0.0389386	0.115777	-0.336325	0.736626	0.837708
ZFR	-0.0203033	0.0604558	-0.335837	0.736994	0.837708
CPPED1	-0.0359079	0.107001	-0.335586	0.737183	0.837787
TOMM70	-0.0234896	0.0700064	-0.335535	0.737222	0.837787
DENND6B	-0.0441732	0.131694	-0.335422	0.737307	0.837825
SSH2	-0.0389093	0.116127	-0.335057	0.737582	0.83808
NENF	-0.0342039	0.102133	-0.334895	0.737704	0.838162
WDR5B	0.032347	0.0966489	0.334686	0.737862	0.838225
EGFL6	0.0546347	0.163241	0.334687	0.737861	0.838225
SFMBT1	0.0205549	0.0614445	0.334529	0.73798	0.838229
MORC2	0.0234097	0.0699837	0.334502	0.738	0.838229
SHOC2	-0.0145236	0.0434214	-0.33448	0.738018	0.838229
TMED1	-0.0331419	0.0991413	-0.33429	0.738161	0.8383
MYO1D	-0.0291951	0.0873421	-0.334262	0.738182	0.8383
GALNT16	0.088267	0.264148	0.334158	0.73826	0.838331
FURIN	-0.0348981	0.104578	-0.333705	0.738602	0.838661
ABC7-42389800N19.1	0.0433817	0.130062	0.333547	0.738721	0.838739
SYNGR1	0.0533392	0.160003	0.333364	0.73886	0.83878
EXOSC3	-0.0269193	0.0807363	-0.333422	0.738816	0.83878
CH17-258A22.4	0.0269793	0.0809562	0.333259	0.738939	0.838812
PSMA7	0.0342045	0.102689	0.333087	0.739069	0.838901
PIGK	-0.0397218	0.119417	-0.332631	0.739413	0.839234
TUBGCP4	-0.0282339	0.0849255	-0.332456	0.739545	0.839327
RP11-452F19.3	0.038872	0.116968	0.332329	0.739641	0.839367
MAPK12	0.0451845	0.135995	0.33225	0.739701	0.839367
C1GALT1	-0.0314041	0.0945319	-0.332206	0.739734	0.839367
CH507-254M2.1	-0.119591	0.360091	-0.332113	0.739804	0.839389
RP11-33A14.1	0.1384	0.416862	0.332005	0.739885	0.839424
GOLGA8IP	-0.0648854	0.195584	-0.331752	0.740077	0.839467
DNMT3B	0.0385022	0.116043	0.331793	0.740046	0.839467
FN1	0.0828017	0.249539	0.331818	0.740027	0.839467
OLFM1	0.0522611	0.157692	0.331413	0.740332	0.839699
BMS1P10	-0.104785	0.316352	-0.33123	0.740471	0.839799
PLCXD1	-0.0685591	0.207159	-0.330949	0.740683	0.839965
NSD2	0.0252601	0.0763376	0.3309	0.74072	0.839965
ALG11	0.0215972	0.0652859	0.33081	0.740788	0.839985
MCM9	-0.0161416	0.0488331	-0.330545	0.740988	0.840096
NCSTN	-0.0267622	0.0809524	-0.330591	0.740953	0.840096
STX16-NPEPL1	0.0540646	0.163771	0.330124	0.741306	0.840155
RAD51C	-0.0243227	0.073692	-0.330059	0.741355	0.840155
ENOPH1	0.0280168	0.0848939	0.330021	0.741384	0.840155
PSMD6	0.0230788	0.0698749	0.330288	0.741182	0.840155
TPSAB1	-0.0693011	0.210001	-0.330004	0.741397	0.840155
DENND5A	0.0300423	0.0909292	0.330392	0.741104	0.840155
SRSF11	0.019364	0.0586692	0.330054	0.741359	0.840155
LINC01515	-0.047377	0.143654	-0.329799	0.741552	0.840272
ADAMTSL4-AS1	0.0766502	0.232509	0.329666	0.741652	0.840328
CCAR2	-0.0166547	0.0505487	-0.329478	0.741795	0.840432
STK19	0.0233406	0.0708923	0.32924	0.741974	0.840577
SLC44A5	-0.148948	0.452632	-0.329071	0.742102	0.840623
ZNF300	-0.0380211	0.115547	-0.329052	0.742116	0.840623
DLG4	0.0331732	0.100868	0.328877	0.742249	0.840715
SLC43A1	0.0311016	0.094601	0.328766	0.742333	0.840752
IQUB	-0.106196	0.32319	-0.328586	0.742469	0.840848
WASHC5	0.0226155	0.0688649	0.328404	0.742606	0.840946
TTC12	-0.0336016	0.102475	-0.327902	0.742986	0.841261
LDLRAP1	-0.0222144	0.067736	-0.327955	0.742946	0.841261
ARL8A	-0.0285589	0.0871871	-0.327559	0.743245	0.841496
PDCL3	0.0291895	0.0892159	0.327178	0.743533	0.841663
GOLGA8R	0.0332506	0.101609	0.327239	0.743487	0.841663
CREB3L1	0.0623509	0.190581	0.327162	0.743546	0.841663
POM121C	0.038412	0.117477	0.326975	0.743687	0.841765
CD2BP2	-0.0184624	0.0565138	-0.326688	0.743904	0.841953
KRT15	0.118695	0.363703	0.32635	0.74416	0.84213
TINF2	0.0195057	0.0597702	0.326345	0.744163	0.84213
PEX7	0.0310614	0.0952196	0.326207	0.744267	0.842133
OLR1	-0.111386	0.341393	-0.326268	0.744221	0.842133
ENSG00000143702	0.0205549	0.0630555	0.325981	0.744439	0.842269
STARD3	-0.0261004	0.0801388	-0.32569	0.744659	0.842402
UBA3	0.0286183	0.087865	0.325708	0.744646	0.842402
SLF1	-0.0293783	0.090239	-0.325561	0.744757	0.842455
TTC23L	-0.103744	0.318809	-0.325412	0.744869	0.842508
MED31	-0.0326736	0.100422	-0.325363	0.744906	0.842508
NAP1L3	0.0699551	0.215092	0.325234	0.745004	0.842513
TIGD7	-0.0309179	0.0950867	-0.325155	0.745064	0.842513
KCNC4	0.0569113	0.175027	0.325157	0.745063	0.842513
PPP3R1	-0.0176867	0.054413	-0.325047	0.745146	0.842548
MFF	-0.019062	0.0586743	-0.324879	0.745273	0.842634
ESF1	-0.0211288	0.0650882	-0.324619	0.74547	0.842798
TMEM266	-0.0521154	0.160639	-0.324426	0.745615	0.842807
TRIAP1	-0.0355172	0.109484	-0.324406	0.745631	0.842807
ZNFX1	-0.0225712	0.069556	-0.324505	0.745556	0.842807
AFG3L2	-0.0137508	0.0424268	-0.324106	0.745858	0.843006
WAC-AS1	-0.0183078	0.0565006	-0.324028	0.745917	0.843014
TNFSF13	-0.0513882	0.158687	-0.323834	0.746063	0.843122
TNFSF12	-0.0314179	0.0970517	-0.323723	0.746148	0.84316
AC136289.1	-0.0947739	0.293018	-0.32344	0.746362	0.843337
PTOV1	0.0241967	0.0748243	0.323381	0.746407	0.843337
ENSG00000157045	0.0348661	0.107889	0.323165	0.74657	0.843463
ZNF613	-0.0313776	0.0972215	-0.322743	0.74689	0.843767
VWA5A	-0.0333771	0.103452	-0.322633	0.746973	0.843803
TARS	0.0304878	0.0945615	0.322413	0.74714	0.843876
ANKRD13A	0.0178858	0.055474	0.322417	0.747137	0.843876
XKR8	-0.0306355	0.095202	-0.321795	0.747608	0.844347
RNU4-2	0.0667539	0.207634	0.321498	0.747833	0.844542
DNAJC30	0.0342385	0.106645	0.321051	0.748172	0.844752
ARMC5	-0.0274984	0.0856296	-0.321132	0.748111	0.844752
AHDC1	0.0519156	0.161683	0.321096	0.748138	0.844752
TBC1D5	-0.0106273	0.0331212	-0.320862	0.748315	0.844855
CLIC6	-0.0677166	0.211107	-0.320768	0.748386	0.844877
FAM234A	0.0257295	0.0802678	0.320546	0.748555	0.844894
BOD1L1	0.0137477	0.0428828	0.320588	0.748523	0.844894
USP9X	-0.0187104	0.0583617	-0.320593	0.748519	0.844894
ARL6IP5	0.0351346	0.10964	0.320453	0.748625	0.844916
MIR374B	-0.054172	0.169093	-0.320369	0.748689	0.84493
ENSG00000176945	-0.0778608	0.243546	-0.319696	0.749199	0.845294
CCDC115	0.0253717	0.079362	0.319695	0.749199	0.845294
MTA1	0.0316057	0.0988693	0.319672	0.749217	0.845294
ZNF395	-0.0287255	0.0898158	-0.319827	0.749099	0.845294
PKNOX1	0.0189664	0.0593503	0.319566	0.749297	0.845327
RPS6KB1	0.0138615	0.0433934	0.319437	0.749395	0.845379
FOXK1	-0.0341832	0.107098	-0.319176	0.749593	0.845545
RC3H2	-0.0113717	0.0356878	-0.318644	0.749997	0.845942
MTND5P11	0.126133	0.396216	0.318343	0.750225	0.846119
AKIP1	0.0344097	0.108104	0.318302	0.750256	0.846119
RGS18	0.0612989	0.192707	0.318094	0.750414	0.846239
SNX22	0.0656876	0.206619	0.317916	0.750548	0.846333
SFN	0.106011	0.333779	0.317608	0.750782	0.846392
UBXN10	-0.119286	0.375499	-0.317674	0.750732	0.846392
COX14	0.0314081	0.0988998	0.317576	0.750807	0.846392
MRPS25	-0.019995	0.062953	-0.317618	0.750775	0.846392
LINC02154	0.100057	0.315158	0.317483	0.750877	0.846394
PIK3C2B	-0.0448356	0.141242	-0.317438	0.750912	0.846394
ETNK1	0.0221442	0.0698554	0.317001	0.751243	0.84671
LINC00923	0.0992656	0.313393	0.316745	0.751437	0.846871
SNRPB2	-0.0424159	0.133946	-0.316665	0.751498	0.846881
ZNF408	-0.0234102	0.073965	-0.316504	0.75162	0.846933
LFNG	-0.03111	0.0983036	-0.316469	0.751647	0.846933
TPD52L1	-0.0514279	0.162732	-0.316028	0.751981	0.8472
GGNBP2	-0.0126843	0.0401375	-0.316022	0.751986	0.8472
ZBTB26	-0.0242358	0.0767302	-0.315857	0.752111	0.847224
PIAS3	0.0286688	0.0907611	0.31587	0.752101	0.847224
ZNF146	-0.0189722	0.0600821	-0.315771	0.752176	0.84724
COX6A1	-0.0342551	0.108528	-0.315634	0.75228	0.847296
PIK3IP1	-0.0325913	0.103277	-0.31557	0.752329	0.847296
NDUFB3	0.0504795	0.160017	0.315463	0.75241	0.847329
RP11-849H4.2	-0.0321253	0.101873	-0.315348	0.752498	0.84737
ZNF382	0.0272549	0.0865615	0.314861	0.752867	0.84767
PHF14	-0.0199075	0.0632241	-0.314872	0.752859	0.84767
WASH6P	0.0331661	0.105397	0.314677	0.753007	0.84777
UBL7-AS1	0.0333659	0.10618	0.314238	0.75334	0.847818
MRPL46	0.0258508	0.0822654	0.314236	0.753342	0.847818
RGS22	-0.0801677	0.254929	-0.314471	0.753163	0.847818
PTBP2	-0.0302146	0.0961595	-0.314214	0.753359	0.847818
RPAP2	-0.0186145	0.0592351	-0.314248	0.753333	0.847818
PCNT	0.0294328	0.0936168	0.314396	0.75322	0.847818
RP11-526D8.11	-0.0369113	0.117824	-0.313276	0.754071	0.848562
RXRB	-0.0164903	0.0527088	-0.312857	0.754389	0.848862
GSTCD	0.0232754	0.0744364	0.312688	0.754517	0.848934
NAA20	-0.0251628	0.080493	-0.312609	0.754578	0.848934
SAMD4B	0.0365155	0.116824	0.312569	0.754608	0.848934
RLIMP2	-0.0771058	0.247037	-0.312123	0.754947	0.849257
POLD2	-0.0222216	0.0712429	-0.311914	0.755106	0.84932
NCBP3	-0.0189319	0.060685	-0.31197	0.755063	0.84932
CCDC40	-0.0757403	0.242913	-0.311799	0.755193	0.84936
NKX3-1	0.0726212	0.233208	0.3114	0.755496	0.84959
TFB2M	0.032043	0.102902	0.311394	0.755501	0.84959
IL3RA	0.0596766	0.191771	0.311187	0.755658	0.84967
DIS3L2	-0.0292382	0.0939636	-0.311165	0.755675	0.84967
BOLA3	0.043717	0.140591	0.310952	0.755837	0.849794
ENTPD6	0.0192547	0.0619364	0.310878	0.755893	0.849799
SUPT20H	-0.0177181	0.0570753	-0.310433	0.756232	0.850064
YTHDF2	-0.0166442	0.053616	-0.310433	0.756232	0.850064
TMEM60	-0.0398071	0.128348	-0.31015	0.756447	0.850247
TMEM231	0.0663582	0.214229	0.309753	0.756749	0.850471
SLC25A30	0.0225485	0.0727906	0.309772	0.756734	0.850471
FAM85B	-0.0620095	0.200463	-0.309332	0.757069	0.850629
LYRM1	0.0252732	0.0817012	0.309337	0.757065	0.850629
PDIA5	-0.0282807	0.0913957	-0.309432	0.756993	0.850629
FAM107B	-0.0239141	0.0773175	-0.309297	0.757096	0.850629
GTPBP8	-0.0284371	0.0920097	-0.309066	0.757271	0.850652
ZBTB6	-0.0361795	0.117056	-0.30908	0.757261	0.850652
ZNF594	0.0242043	0.0783039	0.309108	0.757239	0.850652
RNU6-36P	0.0530562	0.171986	0.308493	0.757708	0.851053
TMCC3	0.0357346	0.115848	0.308461	0.757732	0.851053
CREB3	0.0242907	0.0787757	0.308353	0.757814	0.851087
TRIM52	0.0210937	0.0684234	0.308282	0.757867	0.851089
CDK11B	0.029411	0.0954429	0.308152	0.757966	0.851142
RP11-111F5.4	0.0392733	0.127484	0.308066	0.758032	0.851159
SH2D1B	-0.0895325	0.290749	-0.307938	0.75813	0.851194
PRRG3	0.07079	0.229921	0.307889	0.758167	0.851194
ENSG00000104974	-0.0550136	0.178749	-0.30777	0.758257	0.851237
MYCBPAP	0.0859478	0.279521	0.307483	0.758476	0.851424
ENSG00000170629	0.0735647	0.239464	0.307205	0.758687	0.851486
CYP4F12	0.0688373	0.224109	0.307159	0.758722	0.851486
SEC24C	0.0142279	0.046324	0.307139	0.758737	0.851486
MRC2	0.0313806	0.102127	0.307271	0.758637	0.851486
ENDOG	0.0444362	0.144855	0.306763	0.759024	0.851749
NPIPA3	-0.0309455	0.101025	-0.306314	0.759365	0.851988
BNC2	0.0387763	0.126604	0.30628	0.759392	0.851988
RSRC2	0.0155472	0.0507398	0.306411	0.759292	0.851988
HRH1	-0.0417823	0.136561	-0.30596	0.759635	0.852203
ZNF549	0.0214788	0.070251	0.305743	0.7598	0.85233
GPR85	-0.053075	0.173743	-0.305481	0.76	0.852372
FAIM	-0.0327911	0.107296	-0.305612	0.7599	0.852372
SNAPIN	0.0353123	0.115644	0.305354	0.760096	0.852372
EIF4ENIF1	0.0207182	0.0678325	0.305432	0.760037	0.852372
ERP44	-0.0231616	0.075836	-0.305417	0.760049	0.852372
GNPTAB	-0.0231044	0.0757006	-0.305208	0.760208	0.852439
DLGAP1-AS2	-0.0466914	0.153027	-0.305119	0.760275	0.852457
SEC14L1P1	0.0424286	0.139105	0.305011	0.760358	0.852491
CTC-444N24.11	0.030082	0.0986557	0.304919	0.760428	0.852512
HEIH	0.0248685	0.081616	0.304701	0.760594	0.85264
SEPSECS	-0.0208366	0.0684451	-0.304428	0.760802	0.852706
UBE2R2	0.0185847	0.0610337	0.304498	0.760748	0.852706
CORO1C	-0.038601	0.126802	-0.30442	0.760808	0.852706
ANKRA2	-0.0212629	0.0698673	-0.304333	0.760874	0.852722
NLRX1	-0.0210361	0.0691577	-0.304175	0.760994	0.852798
RP11-206L10.9	-0.03346	0.110111	-0.303875	0.761223	0.852997
FLNA	-0.0250816	0.0826087	-0.303619	0.761418	0.853157
NSD1	0.00968022	0.0318909	0.303542	0.761477	0.853165
RLF	0.0245283	0.080841	0.303414	0.761574	0.853216
TMEM91	-0.045832	0.151145	-0.303232	0.761713	0.853313
ZNF512B	-0.0277329	0.0915117	-0.303053	0.76185	0.853408
NAA50	0.0222066	0.0733181	0.30288	0.761981	0.853498
METTL18	0.0446101	0.147467	0.302509	0.762264	0.853698
ZPR1	0.0187414	0.0619499	0.302525	0.762252	0.853698
GRPEL1	-0.0310736	0.102783	-0.302322	0.762406	0.8538
FLG-AS1	-0.071527	0.236705	-0.302178	0.762516	0.853823
AC240274.1	-0.0412879	0.136643	-0.30216	0.76253	0.853823
ODC1	-0.0311737	0.103194	-0.30209	0.762584	0.853824
CFAP53	-0.104739	0.347252	-0.301622	0.76294	0.853933
FAM66E	-0.0469765	0.15572	-0.301672	0.762902	0.853933
DHRS4	0.0277627	0.0919891	0.301804	0.762801	0.853933
SLC9A1	0.0510216	0.169006	0.301893	0.762734	0.853933
KLC1	-0.0402643	0.133479	-0.301654	0.762916	0.853933
MRPL34	0.0296205	0.0983105	0.301295	0.76319	0.854154
ULK4P2	-0.0431048	0.143169	-0.301076	0.763356	0.854225
C18orf21	0.0356613	0.118429	0.30112	0.763323	0.854225
HAUS6	-0.0179839	0.0597504	-0.300984	0.763426	0.854245
DUSP18	-0.0305774	0.101653	-0.3008	0.763567	0.854344
FIZ1	0.0343624	0.114431	0.30029	0.763956	0.854721
ZNF239	0.0492532	0.164114	0.300116	0.764088	0.854812
DOK2	-0.0502138	0.167362	-0.300031	0.764154	0.854826
RPP38	0.0264251	0.0881658	0.299721	0.76439	0.854975
SRPX2	-0.0455146	0.15185	-0.299734	0.76438	0.854975
CAB39	0.0199832	0.0667309	0.29946	0.764589	0.855122
ATF4	-0.0246338	0.0822739	-0.299413	0.764625	0.855122
FLJ42393	0.0621813	0.207786	0.299256	0.764745	0.855197
DNAJC19P5	-0.0505863	0.169142	-0.299076	0.764882	0.855293
PROM2	0.0515368	0.172382	0.298968	0.764965	0.855327
MFAP3	0.0248243	0.0831257	0.298636	0.765218	0.855552
RP11-284E5.1	0.0444171	0.148828	0.298446	0.765362	0.855598
RGPD1	0.0675838	0.226405	0.298508	0.765315	0.855598
MINK1	0.0383657	0.128657	0.298202	0.765549	0.855748
SET	0.0226177	0.0758764	0.298087	0.765637	0.855788
CADPS	0.0635913	0.213449	0.297923	0.765762	0.855854
RIN1	0.036449	0.122364	0.297874	0.7658	0.855854
ASCC1	0.0173232	0.0581967	0.297666	0.765958	0.855973
TOGARAM2	-0.101393	0.340807	-0.297508	0.766078	0.856009
CDK9	-0.0185546	0.0623712	-0.297487	0.766094	0.856009
LHX6	0.0548527	0.184487	0.297326	0.766218	0.85604
ACP6	0.0323225	0.108715	0.297316	0.766226	0.85604
PTRHD1	0.0370698	0.124739	0.297178	0.766331	0.856099
RP11-37B2.1	0.0292145	0.0983748	0.296971	0.766489	0.856217
LRG1	-0.0681238	0.229605	-0.2967	0.766695	0.85639
GCLM	-0.0242891	0.0819352	-0.296443	0.766892	0.856551
FAM166B	0.1526	0.515773	0.295866	0.767332	0.856852
FGF1	-0.0782293	0.264694	-0.295546	0.767577	0.856852
BBS5	0.0324328	0.109719	0.295598	0.767537	0.856852
PPIH	0.0200683	0.0678483	0.295781	0.767397	0.856852
ENSG00000148290	0.0225287	0.0762132	0.295601	0.767535	0.856852
NFYA	0.0193285	0.0653557	0.295743	0.767426	0.856852
RAB8B	0.0257733	0.0871576	0.295709	0.767452	0.856852
FBP1	0.0888651	0.300267	0.295954	0.767265	0.856852
AC009299.5	-0.05887	0.199276	-0.295419	0.767674	0.856902
ORMDL1	0.0212505	0.0719513	0.295346	0.767729	0.856906
DDX5	0.0166194	0.0563043	0.295171	0.767863	0.856997
PRRC2B	0.0313644	0.106289	0.295087	0.767927	0.857011
ZNF699	-0.0197769	0.0670484	-0.294964	0.768021	0.857028
Sep-07	-0.0274998	0.0932415	-0.29493	0.768047	0.857028
RP11-932O9.7	-0.0424662	0.144045	-0.294812	0.768137	0.85703
HARS2	-0.0158557	0.0537862	-0.294791	0.768153	0.85703
C1orf109	-0.0305354	0.103713	-0.294421	0.768436	0.857288
TMEM120B	0.034671	0.117794	0.294337	0.768501	0.857302
PHKA2	0.0191774	0.065217	0.294055	0.768716	0.857467
LDHB	-0.0348739	0.118617	-0.294004	0.768755	0.857467
PRPF40A	-0.0192088	0.0653496	-0.293939	0.768805	0.857467
RASGEF1B	0.0585828	0.199415	0.293773	0.768931	0.857494
TIMP2	0.0330252	0.112418	0.29377	0.768933	0.857494
HCCS	-0.0300716	0.102394	-0.293686	0.768998	0.8575
ERVK13-1	0.0239919	0.0817084	0.293628	0.769042	0.8575
BBS4	-0.0173786	0.0593226	-0.292951	0.769559	0.858018
FLJ20021	-0.0394096	0.134598	-0.292795	0.769679	0.858022
PDE10A	0.0486651	0.166278	0.292674	0.769771	0.858022
KBTBD4	0.0290045	0.0990853	0.292722	0.769734	0.858022
HYDIN2	-0.0804397	0.274655	-0.292875	0.769617	0.858022
CASC15	-0.0534761	0.182777	-0.292576	0.769847	0.858048
FIG4	-0.0358779	0.122744	-0.292298	0.770059	0.858226
ENO4	-0.105407	0.360927	-0.292044	0.770253	0.858385
KDM6A	-0.0365908	0.12535	-0.29191	0.770355	0.85844
CTB-174D11.3	-0.0895046	0.306736	-0.291797	0.770442	0.858479
ZNF621	-0.0191253	0.0655614	-0.291716	0.770504	0.85849
LRRC47	-0.013843	0.047465	-0.291646	0.770557	0.858491
CRTAP	-0.0224084	0.0769089	-0.291363	0.770774	0.858674
ANXA2P2	-0.0399284	0.137095	-0.291246	0.770863	0.858716
CTD-2553L13.9	0.0369679	0.126982	0.291127	0.770954	0.858759
MAP1LC3A	0.0277622	0.095476	0.290777	0.771222	0.859
TXNDC9	-0.0308005	0.105985	-0.290613	0.771347	0.859081
C9orf116	0.128538	0.442865	0.290243	0.77163	0.859338
UBL5	0.030769	0.106126	0.28993	0.77187	0.859516
CROCC	0.0385833	0.133093	0.289898	0.771894	0.859516
RWDD2A	0.0262354	0.0905708	0.289668	0.77207	0.859635
RWDD2B	-0.0282246	0.0974978	-0.28949	0.772206	0.859635
TRMO	-0.0205657	0.0710422	-0.289486	0.77221	0.859635
NEK1	-0.0208211	0.0719093	-0.289547	0.772163	0.859635
C4orf47	-0.0944311	0.327074	-0.288715	0.772799	0.860059
CCDC144A	0.102336	0.354255	0.288877	0.772675	0.860059
SRPK2	-0.0123598	0.0427984	-0.288791	0.772741	0.860059
CYFIP1	-0.0266038	0.09214	-0.288732	0.772786	0.860059
OMD	-0.0801702	0.277944	-0.288441	0.773009	0.860176
CHST12	0.0361556	0.125343	0.288452	0.773001	0.860176
MRPS15	-0.0265637	0.0921399	-0.288298	0.773119	0.86024
WWTR1-IT1	0.06277	0.217792	0.288211	0.773185	0.860255
COX7A2	0.0393174	0.136464	0.288115	0.773259	0.860279
SRP54-AS1	0.0366492	0.127596	0.287228	0.773938	0.860728
AC141586.5	0.0340256	0.11844	0.287281	0.773897	0.860728
ADPRM	0.0275899	0.0960722	0.287179	0.773975	0.860728
ENSG00000160695	0.0173559	0.0603679	0.287502	0.773728	0.860728
NUP155	-0.0171213	0.0595779	-0.287376	0.773825	0.860728
FGFR1	-0.0284265	0.0989853	-0.287179	0.773975	0.860728
ZNF141	0.0205977	0.0718544	0.286659	0.774373	0.861112
NUDT4P1	0.0276423	0.0964802	0.286507	0.77449	0.861183
NHP2	0.0332695	0.116154	0.286425	0.774552	0.861195
ZNF565	0.0223016	0.0779014	0.28628	0.774664	0.86126
LTBP1	-0.0410682	0.143562	-0.286066	0.774827	0.861384
HR	-0.0572517	0.200363	-0.28574	0.775077	0.86143
CUBN	0.0310028	0.108464	0.285834	0.775006	0.86143
EYA3	0.018113	0.0633626	0.285862	0.774983	0.86143
SPEN	-0.0238424	0.083435	-0.28576	0.775062	0.86143
RBFADN	0.0599187	0.209929	0.285423	0.77532	0.861443
RP11-933H2.4	0.0568329	0.19907	0.285492	0.775267	0.861443
PQLC3	0.0360997	0.1264	0.285599	0.775185	0.861443
SPRY1	0.0430423	0.150823	0.285383	0.775351	0.861443
UBQLN1	-0.0146154	0.0511877	-0.285526	0.775241	0.861443
TPRKB	-0.0378049	0.132629	-0.285043	0.775611	0.861674
UQCR10	-0.0337014	0.118298	-0.284886	0.775732	0.861691
STX7	0.0200015	0.0701996	0.284923	0.775703	0.861691
DNAJC8	0.0240144	0.0844042	0.284517	0.776014	0.861947
CLPTM1	0.0164157	0.057715	0.284427	0.776083	0.861966
MAP3K3	0.0140841	0.0495753	0.284095	0.776338	0.86219
MT1M	-0.0992572	0.349607	-0.283911	0.776479	0.862231
HINT1	0.0240975	0.0848722	0.283927	0.776467	0.862231
FKBP9P1	-0.0346595	0.122172	-0.283694	0.776645	0.862267
DHX16	0.0140766	0.0496243	0.283664	0.776668	0.862267
NFRKB	0.0135196	0.0476396	0.283788	0.776573	0.862267
RNF138P1	0.0588027	0.207607	0.283241	0.776992	0.862336
DUSP12	0.0298028	0.105158	0.283408	0.776864	0.862336
CIT	-0.0503177	0.177539	-0.283417	0.776857	0.862336
NUP107	0.016946	0.0598221	0.283274	0.776967	0.862336
MED23	-0.0159729	0.0563751	-0.283332	0.776922	0.862336
STAMBP	-0.0111791	0.0394861	-0.283114	0.77709	0.862386
MAP10	0.0429442	0.15179	0.282919	0.777239	0.86246
DNASE1L3	-0.0966685	0.3418	-0.282822	0.777313	0.86246
IGFBP2	-0.0537673	0.190084	-0.282861	0.777283	0.86246
RP11-563J2.2	0.0535591	0.189554	0.282553	0.777519	0.86263
SNTA1	0.0348239	0.123408	0.282185	0.777801	0.862885
PSPN	-0.0424854	0.150748	-0.28183	0.778074	0.863129
KLHL13	0.0642495	0.228103	0.281669	0.778197	0.863167
NAXE	0.0217966	0.0773893	0.281649	0.778213	0.863167
NCR3LG1	0.0381049	0.135376	0.281474	0.778347	0.863257
RP4-565E6.1	-0.0440767	0.156756	-0.28118	0.778573	0.863391
BCS1L	0.0225685	0.0802496	0.281228	0.778535	0.863391
SLC45A4	-0.0288591	0.102681	-0.281057	0.778667	0.863438
TEKT2	-0.144509	0.516061	-0.280023	0.77946	0.863564
ADORA2B	-0.0593581	0.21177	-0.280295	0.779251	0.863564
ATP6AP1L	-0.0406404	0.144903	-0.280466	0.77912	0.863564
C10orf88	0.0206575	0.0736548	0.280464	0.779121	0.863564
PPOX	0.0230114	0.0820246	0.280542	0.779062	0.863564
ZNF619	0.0189729	0.0677555	0.28002	0.779462	0.863564
DUSP11	-0.0243265	0.0868005	-0.280258	0.77928	0.863564
TLL1	0.0539694	0.192688	0.280086	0.779411	0.863564
HIVEP3	0.0386873	0.137987	0.280369	0.779194	0.863564
TFDP1	0.0164751	0.0587861	0.280255	0.779282	0.863564
CCDC117	0.0225853	0.0806088	0.280184	0.779336	0.863564
PARP4	-0.0225809	0.0806034	-0.280148	0.779364	0.863564
RNVU1-18	0.0600088	0.214035	0.280369	0.779194	0.863564
ATF2	0.0173306	0.0619853	0.279593	0.77979	0.863869
STARD7-AS1	0.0314109	0.112436	0.279368	0.779963	0.86392
RGPD2	0.0661085	0.23667	0.279328	0.779993	0.86392
HNRNPUL1	0.0132869	0.0475492	0.279435	0.779911	0.86392
TAS2R13	-0.0440698	0.158024	-0.278881	0.780336	0.864183
CCNC	0.0255469	0.0915981	0.278902	0.78032	0.864183
RFK	-0.0316659	0.113587	-0.278782	0.780412	0.864204
CACHD1	-0.044423	0.159382	-0.27872	0.78046	0.864204
RP11-354E23.3	-0.0740762	0.266066	-0.278413	0.780695	0.864245
ENSG00000166664	0.0370411	0.133011	0.278483	0.780642	0.864245
SLC4A8	0.0462471	0.166013	0.278575	0.780571	0.864245
RNVU1-7	0.0596217	0.214159	0.278399	0.780706	0.864245
OLFM2	-0.0640929	0.230409	-0.278171	0.780881	0.86438
SIVA1	-0.013629	0.0490469	-0.277877	0.781107	0.864514
NUCB1	-0.0246303	0.0886235	-0.277921	0.781073	0.864514
EBPL	-0.0290787	0.104758	-0.277581	0.781334	0.864707
ART4	-0.05557	0.200483	-0.277181	0.781641	0.864786
RP11-399K21.12	-0.0483214	0.174483	-0.276941	0.781825	0.864786
TMEM184B	-0.0302066	0.108986	-0.277161	0.781656	0.864786
NR4A2	0.093463	0.337276	0.277111	0.781695	0.864786
RNU1-3	0.059161	0.213554	0.27703	0.781757	0.864786
RNU1-2	0.0592758	0.213776	0.27728	0.781565	0.864786
RNU1-1	0.0591478	0.213363	0.277217	0.781613	0.864786
RNU1-4	0.0591532	0.213565	0.27698	0.781795	0.864786
GOLGA8H	-0.0364939	0.131958	-0.276557	0.78212	0.864938
RNU1-28P	0.0590499	0.213463	0.276628	0.782065	0.864938
RNU1-27P	0.0590625	0.213515	0.27662	0.782072	0.864938
INTS12	-0.0173447	0.0627501	-0.276409	0.782234	0.865006
AGBL4	-0.102679	0.37179	-0.276175	0.782414	0.865089
C10orf76	0.0167495	0.0606347	0.276237	0.782366	0.865089
PDIK1L	0.0278095	0.100725	0.276094	0.782476	0.865099
B3GALT4	-0.0205794	0.0746651	-0.275622	0.782838	0.865441
GBP1P1	0.0544546	0.197727	0.275403	0.783007	0.865476
ZNF184	-0.019964	0.0724969	-0.275377	0.783027	0.865476
LAMP2	0.0358602	0.130223	0.275376	0.783028	0.865476
EIF2B1	0.0140656	0.0511494	0.274991	0.783323	0.865745
ME3	-0.0271508	0.098782	-0.274856	0.783427	0.865802
RP11-119F19.5	-0.0413049	0.150319	-0.274782	0.783484	0.865806
ADAT2	-0.0234326	0.085312	-0.274669	0.78357	0.865844
SAC3D1	0.0333479	0.121536	0.274388	0.783787	0.866025
GMPR2	0.0232459	0.0848601	0.273932	0.784137	0.866354
FCF1	-0.0139568	0.0509681	-0.273834	0.784212	0.866374
NDUFA1	0.0319603	0.116741	0.273772	0.78426	0.866374
FAM171A1	0.036324	0.132734	0.27366	0.784346	0.86641
AGAP9	-0.0438841	0.160458	-0.273493	0.784474	0.866438
INTS14	-0.0128186	0.0468705	-0.273491	0.784476	0.866438
PLPP6	-0.0212958	0.0779089	-0.273342	0.78459	0.866506
RPS15AP30	-0.0708605	0.259395	-0.273176	0.784718	0.866531
YWHAZ	-0.0126499	0.046304	-0.273193	0.784705	0.866531
LINC00235	0.0349702	0.128203	0.272773	0.785028	0.866815
MDH1B	0.118879	0.436559	0.27231	0.785384	0.86715
AL592183.1	0.0913434	0.335816	0.272004	0.785619	0.867351
PLPP1	0.0223408	0.0821933	0.271808	0.78577	0.867459
SFRP1	0.110027	0.405015	0.271661	0.785883	0.867526
VDAC3	-0.0184189	0.0678496	-0.271467	0.786032	0.867633
CSTA	0.0556624	0.205328	0.27109	0.786322	0.867894
SLC6A16	0.0423008	0.156118	0.270953	0.786427	0.867953
PIR	-0.0407776	0.150662	-0.270657	0.786655	0.868088
CCDC8	-0.0395557	0.146112	-0.270722	0.786605	0.868088
SEMA4C	-0.027548	0.101829	-0.270531	0.786752	0.868136
ABCA10	-0.067118	0.248189	-0.270431	0.786829	0.868163
WDR97	0.0389848	0.144234	0.270288	0.786939	0.868182
SIRT3	-0.023049	0.0852809	-0.270272	0.786951	0.868182
TMEM44-AS1	-0.0471829	0.174705	-0.270071	0.787105	0.868294
NEK10	0.106391	0.395245	0.269178	0.787793	0.868586
RNF7	-0.0229045	0.0849935	-0.269485	0.787556	0.868586
HEPH	0.0434232	0.161196	0.269382	0.787636	0.868586
GS1-358P8.4	-0.0197266	0.0732059	-0.269468	0.78757	0.868586
SF3A3	0.0123401	0.0458037	0.269413	0.787612	0.868586
CLCC1	0.0115747	0.0429714	0.269358	0.787654	0.868586
SIPA1L3	-0.0284744	0.105769	-0.269213	0.787766	0.868586
SIN3A	0.0147133	0.0546586	0.269185	0.787787	0.868586
RGS2	0.0641173	0.238788	0.268512	0.788306	0.869046
PPIP5K2	0.0152351	0.0567417	0.2685	0.788315	0.869046
ENSG00000146707	-0.0578323	0.215679	-0.26814	0.788591	0.869248
CPE	0.0639637	0.238619	0.268057	0.788655	0.869248
TNRC6A	-0.0211984	0.0790818	-0.268056	0.788656	0.869248
C12orf57	0.0305343	0.114105	0.267598	0.789009	0.869578
TNFAIP8L3	0.0367821	0.13751	0.267487	0.789094	0.869614
CLSTN1	0.0210034	0.0785806	0.267285	0.78925	0.869727
ANP32E	0.0241684	0.0905046	0.267041	0.789438	0.869876
RP1-142L7.9	-0.0693501	0.259878	-0.266856	0.78958	0.869916
MLYCD	-0.0293419	0.109929	-0.266917	0.789533	0.869916
NHLRC3	0.0259289	0.0972207	0.266702	0.789699	0.869989
CTB-181H17.1	0.0635699	0.238594	0.266436	0.789904	0.870011
PHGDH	0.0378558	0.142095	0.266411	0.789923	0.870011
ZNF100	-0.0279276	0.104833	-0.266402	0.78993	0.870011
SRSF5	0.0165453	0.0620605	0.2666	0.789777	0.870011
SSB	-0.025415	0.0955232	-0.266061	0.790192	0.870184
KCNQ1OT1	-0.0299216	0.112444	-0.266103	0.79016	0.870184
MIR421	-0.0393185	0.148284	-0.265156	0.790889	0.870523
CATSPERG	0.0428229	0.161528	0.265111	0.790924	0.870523
AC020951.1	0.0326184	0.122987	0.265219	0.790841	0.870523
ATPIF1	-0.0234547	0.0883216	-0.26556	0.790578	0.870523
HIST1H4C	0.0461932	0.174128	0.265283	0.790792	0.870523
THUMPD3	0.0163631	0.0616923	0.265238	0.790826	0.870523
GOLGA2	-0.0129633	0.0488581	-0.265325	0.790759	0.870523
HIPK2	-0.0251275	0.0946981	-0.265343	0.790745	0.870523
MRPL45	-0.0163453	0.06169	-0.26496	0.791041	0.870594
CBR4	-0.0193595	0.0730932	-0.26486	0.791117	0.87062
JUND	0.0545075	0.205893	0.264736	0.791213	0.870667
CCDC89	0.0519808	0.196578	0.264429	0.79145	0.870667
TRMT5	-0.0264001	0.0998305	-0.264449	0.791434	0.870667
TADA2B	-0.0155015	0.0586308	-0.264393	0.791477	0.870667
HMGN4	0.0228491	0.0863906	0.264485	0.791406	0.870667
THRAP3	-0.00947695	0.0358416	-0.264412	0.791463	0.870667
KDM5B	-0.011376	0.0430621	-0.264178	0.791643	0.870791
RP11-571F15.2	-0.0709606	0.269288	-0.263512	0.792156	0.871117
LINC00886	-0.0486486	0.184834	-0.263202	0.792395	0.871117
SEC14L2	0.0405365	0.153739	0.263671	0.792033	0.871117
TMEM201	-0.0333294	0.126515	-0.263442	0.79221	0.871117
UIMC1	0.0132235	0.0502147	0.263339	0.792289	0.871117
ZNF43	0.0172026	0.0653285	0.263324	0.792301	0.871117
HADHB	-0.0198232	0.0752941	-0.263276	0.792338	0.871117
IRAK3	0.0365608	0.138921	0.263176	0.792415	0.871117
VWF	0.0409682	0.155642	0.26322	0.792381	0.871117
FCHO2	0.034445	0.130981	0.262976	0.792569	0.87117
SHPRH	-0.0144632	0.054984	-0.263044	0.792517	0.87117
DECR2	-0.0351934	0.134087	-0.262468	0.792961	0.871543
ANKRD35	0.0403159	0.153811	0.262113	0.793234	0.871647
CD27-AS1	0.0241563	0.0921386	0.262173	0.793188	0.871647
GPR180	0.0293915	0.112151	0.26207	0.793268	0.871647
NBN	0.0263726	0.100583	0.262197	0.79317	0.871647
C18orf54	-0.0289192	0.110505	-0.261701	0.793552	0.871902
TRIM73	0.0554664	0.212196	0.261393	0.79379	0.872104
ZNF853	-0.0320942	0.122996	-0.260936	0.794142	0.87238
FAM222B	0.0289514	0.110984	0.260861	0.7942	0.87238
RNMT	0.0133319	0.0510982	0.260908	0.794163	0.87238
GMNN	-0.0271001	0.103957	-0.260687	0.794334	0.87247
RFX3	-0.0288137	0.11061	-0.260498	0.79448	0.872572
MRPL18	-0.0242989	0.0933249	-0.260368	0.79458	0.872623
LINC00571	-0.0370384	0.142337	-0.260216	0.794697	0.872644
SGPP2	0.0463587	0.178162	0.260206	0.794705	0.872644
MNAT1	-0.0202898	0.0780727	-0.259884	0.794954	0.872859
ZDHHC12	0.0280748	0.108116	0.259673	0.795116	0.87298
ZW10	-0.0186868	0.0719983	-0.259544	0.795215	0.87303
C2CD3	0.017937	0.069178	0.259287	0.795414	0.87319
INIP	0.017988	0.0694243	0.259102	0.795556	0.873288
RPS6KC1	0.0106691	0.0412394	0.258711	0.795858	0.873561
SCN3B	0.0592506	0.229178	0.258536	0.795993	0.873651
ATRNL1	-0.0812372	0.314573	-0.258246	0.796217	0.873815
PLEKHA6	0.0483911	0.187414	0.258204	0.796249	0.873815
FLVCR2	-0.0482339	0.186879	-0.258102	0.796328	0.873844
ZNF517	0.0261363	0.101363	0.257849	0.796524	0.87388
TAS2R19	0.0300383	0.116556	0.257716	0.796626	0.87388
CHST7	0.0292664	0.113556	0.257727	0.796618	0.87388
RP11-295P9.3	0.0257757	0.0999187	0.257967	0.796432	0.87388
ALAS1	0.0391126	0.151735	0.257769	0.796585	0.87388
CTD-2542L18.1	0.0670572	0.260322	0.257593	0.796721	0.873926
ZFPM2	-0.0463984	0.180232	-0.257438	0.796841	0.873999
ITIH3	0.0630426	0.244977	0.257341	0.796915	0.874022
EIF4G1	0.0132321	0.0515925	0.256472	0.797586	0.8747
XXYLT1	0.0199888	0.0779599	0.256399	0.797643	0.874704
TRIM32	0.0172787	0.0674371	0.256219	0.797782	0.87474
C7orf50	0.0197955	0.0772546	0.256237	0.797768	0.87474
ZC3H15	0.0218658	0.0854643	0.255848	0.798069	0.874996
TMEM160	-0.0296589	0.115986	-0.25571	0.798175	0.875054
RITA1	-0.0212877	0.0832933	-0.255575	0.798279	0.87511
WHAMMP2	-0.0255914	0.100176	-0.255465	0.798364	0.875145
CLN3	0.0450226	0.176312	0.255358	0.798447	0.875177
MKS1	0.0215634	0.084544	0.255056	0.79868	0.875375
SYNPO2	0.0526927	0.206689	0.254937	0.798772	0.875417
DHX33	-0.0144224	0.0566395	-0.254634	0.799006	0.875615
ZFX	-0.0317844	0.124937	-0.254403	0.799184	0.875753
ZNF576	0.0221141	0.0869684	0.254277	0.799282	0.875758
MRPL48	-0.0195501	0.0768902	-0.25426	0.799295	0.875758
PQBP1	-0.023592	0.0931004	-0.253404	0.799956	0.876268
FIP1L1	0.0216997	0.0855787	0.253564	0.799832	0.876268
SMC1A	-0.0174432	0.068822	-0.253453	0.799918	0.876268
PRR14L	0.0104914	0.0414055	0.253381	0.799974	0.876268
C22orf46	0.0318059	0.125604	0.253223	0.800096	0.876343
NSL1	-0.0219917	0.0869793	-0.252839	0.800393	0.876611
CCDC15	-0.036204	0.143347	-0.252562	0.800607	0.876763
PDE9A	-0.0369734	0.146417	-0.252521	0.800638	0.876763
RP4-802A10.1	-0.056068	0.222296	-0.252222	0.800869	0.876957
NAP1L4P1	0.04197	0.16671	0.251755	0.80123	0.877236
COX17	0.0185377	0.073632	0.251761	0.801226	0.877236
ASB3	-0.0263962	0.104884	-0.25167	0.801296	0.87725
CSNK1D	0.0382181	0.151994	0.251444	0.801471	0.877383
GRAMD3	0.0270664	0.107683	0.251353	0.801541	0.877402
ROPN1L	-0.125446	0.499601	-0.251093	0.801742	0.877505
TDP2	0.0211302	0.0841316	0.251157	0.801693	0.877505
RP11-665C16.9	0.0315789	0.125817	0.250992	0.801821	0.877532
OAS2	-0.0346308	0.138052	-0.250854	0.801927	0.877591
RP11-14N7.2	0.0470326	0.187611	0.250693	0.802052	0.877669
BCL9L	0.0379535	0.151452	0.250598	0.802125	0.87769
TAB1	0.0174656	0.0697536	0.25039	0.802286	0.877809
PSMB5	-0.0216899	0.086691	-0.250198	0.802434	0.877913
ASXL1	-0.0167116	0.066846	-0.250002	0.802586	0.87802
OPLAH	0.0283073	0.113363	0.249704	0.802816	0.878214
MYO7B	-0.0538227	0.215639	-0.249596	0.802899	0.878246
DICER1-AS1	-0.0325936	0.130736	-0.249308	0.803122	0.878404
AXIN1	0.0133793	0.0536737	0.249272	0.803151	0.878404
TFE3	0.0180838	0.0725799	0.249157	0.80324	0.878443
CAPN1	-0.0118024	0.0473917	-0.249038	0.803331	0.878485
ATP5B	0.021596	0.0868326	0.248708	0.803587	0.878706
PAN2	0.0139928	0.0562929	0.248571	0.803693	0.878764
MPLKIP	0.0220448	0.0887796	0.248309	0.803895	0.878927
FNDC10	-0.0468934	0.189202	-0.247848	0.804252	0.8792
DTWD2	0.0214434	0.0865177	0.24785	0.80425	0.8792
PIGW	-0.0309531	0.124976	-0.247672	0.804388	0.87929
DOLK	0.0196836	0.0795177	0.247538	0.804492	0.879346
SMIM12	-0.0139896	0.0565572	-0.247352	0.804635	0.879444
RP11-426J5.3	0.0455269	0.184231	0.247119	0.804816	0.879484
NOP10	0.0367172	0.148593	0.247099	0.804832	0.879484
PBRM1	-0.00871084	0.03524	-0.247186	0.804764	0.879484
ZNF333	0.0155048	0.0628858	0.246554	0.805253	0.879714
ULK1	-0.0338483	0.137288	-0.24655	0.805257	0.879714
ZNF131	-0.011766	0.0477029	-0.246652	0.805178	0.879714
TNS3	0.0266487	0.108014	0.246714	0.80513	0.879714
RP11-98I9.4	0.0248012	0.100648	0.246414	0.805361	0.879755
PDCD7	0.0124167	0.0503998	0.246364	0.8054	0.879755
IL17RC	-0.0189805	0.0772355	-0.245748	0.805877	0.880114
PRMT9	-0.0264312	0.107519	-0.245829	0.805815	0.880114
KEAP1	-0.0143253	0.0583128	-0.245663	0.805943	0.880114
SLFN5	-0.019693	0.0801464	-0.245713	0.805904	0.880114
PDE6D	-0.0133152	0.05426	-0.245396	0.80615	0.88022
ENSG00000170909	-0.0773417	0.315255	-0.245331	0.8062	0.88022
C15orf40	-0.0184214	0.0750875	-0.245332	0.806199	0.88022
ZSCAN25	-0.0123286	0.0503567	-0.244826	0.806591	0.88056
TARDBP	0.0209168	0.0854481	0.24479	0.806619	0.88056
DHX40P1	0.02853	0.116759	0.24435	0.80696	0.880816
RASSF3	0.0207732	0.0850002	0.24439	0.806929	0.880816
CD44	0.0312635	0.128193	0.243878	0.807326	0.881157
CTB-50E14.5	-0.0377855	0.154985	-0.243801	0.807385	0.881163
ENSG00000183688	0.0276496	0.113851	0.242859	0.808115	0.881901
C14orf119	0.0296475	0.122157	0.242699	0.808238	0.881977
CLDN23	-0.0443567	0.183396	-0.241863	0.808886	0.882626
SLC25A44	-0.0245239	0.101455	-0.241723	0.808994	0.882686
MITF	-0.0332627	0.137673	-0.241606	0.809085	0.882726
DPM3	0.0266139	0.110289	0.24131	0.809315	0.882918
NLGN4X	-0.0623466	0.258455	-0.241229	0.809378	0.882929
ZNF236	0.0126156	0.0523633	0.240925	0.809614	0.883127
ARRDC2	0.0331394	0.1376	0.24084	0.809679	0.88314
RP11-774O3.3	-0.0341566	0.142047	-0.24046	0.809974	0.883345
KREMEN1	-0.0218459	0.0908478	-0.240467	0.809968	0.883345
PLA2G4C	0.0319391	0.132908	0.24031	0.81009	0.883354
COG1	0.0129888	0.0540376	0.240366	0.810046	0.883354
MPHOSPH6	-0.029354	0.122238	-0.240137	0.810224	0.883442
SUMO2	-0.0230013	0.0959367	-0.239755	0.81052	0.883707
PMS2P4	-0.0340227	0.14202	-0.239563	0.810669	0.88381
MRPS17	-0.0313582	0.13095	-0.239467	0.810744	0.883833
C20orf96	-0.0390585	0.163531	-0.238844	0.811226	0.884044
SLC35B3	0.0164728	0.0689234	0.239002	0.811104	0.884044
PLAA	-0.0114571	0.0479197	-0.23909	0.811036	0.884044
DGCR8	0.0161471	0.0675763	0.238946	0.811148	0.884044
SMARCD1	0.0118869	0.0497759	0.238809	0.811254	0.884044
NBPF9	0.0186394	0.078054	0.238802	0.811259	0.884044
ALKBH3	0.0124907	0.0523646	0.238533	0.811468	0.884213
TK2	-0.0165779	0.0695275	-0.238436	0.811543	0.884236
FOXRED2	0.0283858	0.11919	0.238156	0.81176	0.884414
MBP	0.0218379	0.0918319	0.237803	0.812034	0.884654
C12orf73	-0.0363002	0.152794	-0.237576	0.81221	0.884729
GCHFR	-0.0642179	0.270299	-0.237581	0.812206	0.884729
NIPSNAP1	-0.0200068	0.0843455	-0.237201	0.812501	0.884987
MAIP1	-0.0209129	0.0882645	-0.236935	0.812707	0.885153
BMT2	0.0201408	0.0851607	0.236503	0.813042	0.885288
OSTF1	-0.0204915	0.0865747	-0.236692	0.812896	0.885288
ENSG00000012779	0.0514793	0.217673	0.236498	0.813046	0.885288
CD81	-0.0172529	0.072926	-0.236581	0.812982	0.885288
INSIG2	0.0205474	0.0869129	0.236414	0.813111	0.885301
NOLC1	0.0152589	0.0647464	0.235673	0.813687	0.88581
KHNYN	0.00995696	0.0422372	0.235739	0.813635	0.88581
ENSG00000159086	-0.0113062	0.0480437	-0.235331	0.813951	0.885942
IL13RA1	-0.0232172	0.0986962	-0.235239	0.814024	0.885942
MCAM	0.0378542	0.160805	0.235404	0.813895	0.885942
SLC38A2	-0.0254259	0.108084	-0.235241	0.814021	0.885942
NOD1	0.018485	0.0786303	0.235088	0.814141	0.885972
SMG7	-0.01735	0.0738096	-0.235065	0.814158	0.885972
FAM217B	0.0145547	0.0619664	0.23488	0.814302	0.88607
MFSD9	0.015261	0.0650479	0.234611	0.814511	0.886238
LINCR-0001	0.0338732	0.144442	0.234511	0.814588	0.886264
RP11-182N22.9	0.0407155	0.173875	0.234165	0.814857	0.886439
MSL2	-0.0115969	0.0495103	-0.234233	0.814804	0.886439
NBEA	0.0261793	0.111935	0.23388	0.815078	0.886621
PPP1R8	-0.0191534	0.0819613	-0.233688	0.815227	0.886721
ZFAND3	0.0229945	0.0984253	0.233623	0.815277	0.886721
NCEH1	-0.0518845	0.222548	-0.233139	0.815654	0.887072
CCDC66	0.0186821	0.0802071	0.232923	0.815821	0.887195
DDX47	0.0247609	0.106378	0.232764	0.815945	0.887233
FANCE	0.0419344	0.180231	0.232671	0.816017	0.887233
CH17-260O16.1	0.0207673	0.0892334	0.23273	0.815971	0.887233
NPAS3	0.0525782	0.227002	0.23162	0.816833	0.888061
TRABD2B	-0.0640264	0.276862	-0.231257	0.817115	0.88825
ALKBH4	-0.0173029	0.074806	-0.231304	0.817078	0.88825
CLEC18A	0.0515757	0.223301	0.230969	0.817339	0.888376
AC009948.5	0.0135258	0.0585608	0.23097	0.817338	0.888376
MFN1	0.0139698	0.0605217	0.230824	0.817452	0.888441
PSMG3-AS1	-0.0340919	0.147786	-0.230685	0.81756	0.8885
DAGLA	-0.0408663	0.177285	-0.230512	0.817694	0.888587
BRK1	0.0166059	0.0721596	0.230127	0.817993	0.888853
MAP7D1	-0.0194626	0.0845997	-0.230055	0.818049	0.888856
RIC3	0.0325339	0.141634	0.229704	0.818322	0.889082
SMC2	0.0204029	0.0888444	0.229648	0.818365	0.889082
SLC25A5	-0.0226071	0.0984771	-0.229567	0.818428	0.889091
PRR12	0.0360902	0.157283	0.22946	0.818511	0.889123
RGS12	-0.0332925	0.145143	-0.229377	0.818576	0.889134
REXO2	-0.0168317	0.0735513	-0.228843	0.818991	0.889526
PYGM	-0.0474872	0.207578	-0.228768	0.819049	0.889531
GSPT2	-0.0193321	0.084575	-0.228579	0.819196	0.889632
RP11-421E14.2	0.0367961	0.161116	0.228383	0.819349	0.889698
RBM47	-0.0301455	0.132007	-0.228362	0.819365	0.889698
LRRFIP1P1	0.0295258	0.129625	0.227779	0.819818	0.890062
STX6	-0.0152295	0.0668671	-0.227758	0.819834	0.890062
NKTR	0.0191081	0.08391	0.227722	0.819862	0.890062
SRD5A3	0.036877	0.162071	0.227536	0.820007	0.890102
SMARCA4	0.0186892	0.0821243	0.227572	0.819979	0.890102
NDUFAF1	-0.0243747	0.107191	-0.227395	0.820116	0.890103
GGA2	-0.021759	0.09567	-0.227438	0.820083	0.890103
TESC	-0.0265296	0.116802	-0.227133	0.82032	0.890261
SDHAF1	-0.0230178	0.1014	-0.227	0.820424	0.890261
PRAG1	0.0256816	0.11313	0.227009	0.820416	0.890261
ATRAID	0.024018	0.105889	0.226823	0.820561	0.8903
TRIO	0.0132528	0.0584303	0.226814	0.820568	0.8903
GGH	-0.0442957	0.19564	-0.226414	0.820879	0.890462
PLEKHH1	0.0471752	0.208297	0.22648	0.820828	0.890462
CA3	0.0616229	0.272075	0.226493	0.820818	0.890462
DTWD1	-0.0183806	0.0813127	-0.226048	0.821164	0.890637
H3F3AP4	0.0247397	0.109411	0.226117	0.82111	0.890637
PPP1R15B	0.0320012	0.141599	0.225998	0.821203	0.890637
C6	-0.099723	0.441438	-0.225905	0.821275	0.890657
RFX3-AS1	-0.0290862	0.128797	-0.22583	0.821334	0.890662
TCF7L1-IT1	0.0581995	0.25781	0.225745	0.8214	0.890674
ALOX15	0.126625	0.561574	0.225482	0.821604	0.890837
CCL28	0.0420191	0.186451	0.225362	0.821698	0.89088
ALKBH2	0.0246684	0.109533	0.225215	0.821812	0.890887
USP14	0.00924905	0.0410586	0.225264	0.821774	0.890887
PLXNB2	0.0184755	0.0821455	0.224912	0.822048	0.891084
ZNF212	0.0220897	0.0982474	0.224837	0.822106	0.891088
ENSG00000183458	0.0273318	0.121659	0.22466	0.822244	0.891179
SKIV2L2	-0.0140411	0.062581	-0.224366	0.822472	0.891368
FAM83F	0.0862984	0.384783	0.224278	0.822541	0.891384
SNORA80B	-0.0525919	0.234729	-0.224053	0.822716	0.891397
PROCR	0.028004	0.124924	0.224168	0.822626	0.891397
ARMCX6	-0.021994	0.0981625	-0.224057	0.822713	0.891397
C1orf123	0.0168936	0.0754603	0.223874	0.822855	0.891489
C7orf31	-0.0197568	0.0883195	-0.223697	0.822993	0.891581
RPLP0P2	-0.0510682	0.22858	-0.223415	0.823212	0.891714
LYRM4	0.0164908	0.0738176	0.223399	0.823225	0.891714
TDRD9	0.0789921	0.354635	0.222742	0.823736	0.892209
ZSCAN16	0.0273959	0.123117	0.22252	0.823909	0.892307
PTPRT	-0.110361	0.496214	-0.222406	0.823998	0.892307
SPON1	-0.0308465	0.138731	-0.222348	0.824043	0.892307
ARF1	0.013172	0.0592321	0.222379	0.824019	0.892307
RP11-448A19.1	0.0279583	0.126203	0.221535	0.824676	0.892875
MEN1	0.0155179	0.0700339	0.221578	0.824643	0.892875
RAB34	-0.0168181	0.076001	-0.221287	0.824869	0.893025
ZC3H11B	0.0174867	0.0790972	0.221079	0.825031	0.893083
MALAT1	0.0237434	0.107392	0.22109	0.825023	0.893083
ELOC	-0.0217568	0.0987043	-0.220424	0.825541	0.893576
JPH4	-0.0619491	0.28127	-0.220248	0.825678	0.893666
ZNF775	-0.0304461	0.138352	-0.220063	0.825822	0.893763
GOT2	0.0106993	0.0486534	0.219908	0.825943	0.893835
CTD-2054N24.2	0.0349585	0.159124	0.219693	0.82611	0.893923
ARRDC1	-0.0230148	0.104773	-0.219665	0.826132	0.893923
MON1B	-0.0156957	0.071522	-0.219453	0.826297	0.894042
TBRG1	-0.00869181	0.0396222	-0.219367	0.826364	0.894056
MED25	0.0284523	0.129807	0.219188	0.826503	0.894148
ARMCX5-GPRASP2	-0.0223974	0.102287	-0.218967	0.826676	0.894172
EVI5L	-0.0229682	0.104843	-0.219073	0.826593	0.894172
CARMN	0.0474689	0.216802	0.21895	0.826689	0.894172
ENSG00000175221	-0.0208888	0.0954886	-0.218757	0.826839	0.894277
PIGU	-0.0162436	0.0743017	-0.218617	0.826949	0.894336
DACT3	-0.0380341	0.17423	-0.218298	0.827197	0.894546
MGEA5	0.0147013	0.067379	0.218188	0.827283	0.89458
ZCCHC9	0.0208611	0.0957307	0.217915	0.827495	0.894751
GPAA1	0.0148434	0.0681592	0.217775	0.827604	0.89481
DSN1	0.0163536	0.0751707	0.217553	0.827777	0.894939
MFSD11	-0.00979552	0.0450967	-0.217211	0.828044	0.895168
RP11-386J22.3	-0.0432375	0.199322	-0.216923	0.828268	0.895293
TBP	-0.0126252	0.0582014	-0.216923	0.828268	0.895293
FOXO3B	-0.0165623	0.0763905	-0.216812	0.828355	0.895328
TENM1	-0.0415466	0.192113	-0.216261	0.828785	0.895733
SYT7	-0.0362117	0.167536	-0.216142	0.828877	0.895775
SMAP1	0.0117851	0.0545567	0.216015	0.828976	0.895823
GLT1D1	0.0602949	0.279319	0.215864	0.829094	0.895829
GIMAP1	-0.0232891	0.107865	-0.21591	0.829058	0.895829
TMEM109	-0.0127219	0.0589528	-0.215798	0.829145	0.895829
OSER1	0.0159195	0.0737999	0.215712	0.829212	0.895843
bP-21264C1.2	0.0526667	0.244524	0.215385	0.829467	0.895953
HIST2H2AB	-0.0253043	0.117477	-0.215399	0.829456	0.895953
CXCL3	0.0787315	0.365561	0.215372	0.829477	0.895953
WDR92	0.0240082	0.111734	0.21487	0.829869	0.896317
TRIP4	-0.0153177	0.0714425	-0.214406	0.83023	0.896637
SLC12A6	0.0174136	0.0812391	0.21435	0.830274	0.896637
CCDC180	-0.0347524	0.162276	-0.214156	0.830426	0.896742
MNDA	-0.0473921	0.221552	-0.21391	0.830617	0.89689
HFE	0.0213726	0.100009	0.213708	0.830775	0.896943
JRK	0.0218456	0.102202	0.213749	0.830743	0.896943
CDC42EP3	0.0264855	0.124044	0.213516	0.830925	0.897046
KLHL18	-0.0141111	0.0661455	-0.213335	0.831066	0.897139
DHRS7B	-0.0138724	0.0651107	-0.213059	0.831281	0.897313
CLASP1	0.011185	0.0525334	0.212912	0.831395	0.897377
ALMS1-IT1	0.0292089	0.137787	0.211986	0.832118	0.89804
RUNDC1	-0.0124211	0.0585829	-0.212026	0.832087	0.89804
SLC39A13	-0.0166934	0.0788262	-0.211775	0.832282	0.898158
ACOT4	-0.051778	0.244797	-0.211514	0.832486	0.898319
TEX30	0.0254312	0.12045	0.211135	0.832782	0.89858
HOXB3	-0.0348546	0.165625	-0.210442	0.833322	0.899104
WDR86-AS1	-0.0679157	0.32297	-0.210285	0.833445	0.899144
RP11-676M6.1	-0.0242043	0.115196	-0.210115	0.833578	0.899144
ZBTB3	-0.016109	0.0766431	-0.210182	0.833525	0.899144
PLPPR4	-0.0385394	0.183299	-0.210254	0.833469	0.899144
GOLGA8T	0.0278667	0.132768	0.209891	0.833753	0.899274
RP11-40C6.2	0.028307	0.135096	0.209532	0.834033	0.899281
LGI4	0.0521835	0.248719	0.20981	0.833816	0.899281
YPEL3	0.0150981	0.0720283	0.209614	0.833969	0.899281
RP11-1415C14.3	-0.0319186	0.152312	-0.20956	0.834011	0.899281
IL1R1	-0.0149421	0.0712532	-0.209704	0.833899	0.899281
AC000123.2	0.0207252	0.0989822	0.209384	0.834149	0.899289
SCAMP4	0.0222894	0.106447	0.209395	0.83414	0.899289
LINC00998	-0.0267893	0.128008	-0.209278	0.834231	0.899318
AC004538.3	0.0393588	0.188235	0.209094	0.834375	0.899414
ZBED3-AS1	-0.0460731	0.220563	-0.208889	0.834535	0.899528
RPS15AP10	-0.0312263	0.149782	-0.208477	0.834856	0.899814
GATSL2	0.0267085	0.128154	0.20841	0.834909	0.899814
CTC-471F3.5	0.0241133	0.116013	0.207849	0.835347	0.900168
PPCDC	0.0209286	0.100686	0.20786	0.835339	0.900168
ACSL1	0.0421745	0.203297	0.207452	0.835657	0.900443
ABTB1	0.0282401	0.136262	0.207248	0.835816	0.900556
FAM122C	-0.0337975	0.163189	-0.207107	0.835926	0.900615
ANTXR1	0.0334899	0.162038	0.206679	0.83626	0.900916
SLC35E3	0.017616	0.0853094	0.206495	0.836404	0.900949
ACCS	0.0312482	0.151396	0.206401	0.836478	0.900949
PBX3	-0.0153969	0.0746117	-0.206361	0.836509	0.900949
USP11	0.0137627	0.0666301	0.206554	0.836358	0.900949
CH17-76K2.6	-0.0572371	0.277548	-0.206224	0.836616	0.900962
AF131215.9	-0.0268026	0.12998	-0.206205	0.836631	0.900962
PDRG1	0.0191923	0.0931509	0.206034	0.836764	0.901046
TBCB	-0.0164053	0.0797084	-0.205817	0.836934	0.90117
PAIP2B	-0.0264741	0.128725	-0.205664	0.837053	0.901202
SREBF1	-0.0215948	0.105013	-0.205639	0.837073	0.901202
HSF1	0.0175566	0.0854147	0.205545	0.837146	0.901222
DPP4	0.0297799	0.145053	0.205304	0.837334	0.901366
RBBP5	0.0101662	0.0496597	0.204718	0.837793	0.9018
CCRL2	0.042463	0.207691	0.204452	0.838	0.901906
LRRC28	-0.0121398	0.0593723	-0.20447	0.837986	0.901906
LA16c-306E5.2	-0.0409869	0.201123	-0.20379	0.838518	0.902307
TMEM99	-0.0225194	0.110527	-0.203745	0.838552	0.902307
CSRNP3	-0.0397425	0.195113	-0.20369	0.838596	0.902307
MRPL27	-0.0148307	0.0728335	-0.203624	0.838647	0.902307
BZW1	-0.0182982	0.0897652	-0.203846	0.838474	0.902307
BMS1P7	-0.0304025	0.149402	-0.203495	0.838748	0.902357
MYBPC3	0.0477925	0.235288	0.203124	0.839038	0.902492
PSRC1	-0.030856	0.151894	-0.203142	0.839024	0.902492
MRGPRF	0.0378258	0.18617	0.203179	0.838995	0.902492
MYO15B	-0.0367261	0.180974	-0.202936	0.839185	0.902591
FAM180A	-0.0449061	0.221529	-0.20271	0.839362	0.902664
RGS3	0.0217735	0.107383	0.202764	0.83932	0.902664
PAXBP1-AS1	-0.0238872	0.118071	-0.202311	0.839673	0.902939
CTC-429P9.5	0.0271333	0.134164	0.20224	0.839729	0.902941
PITHD1	-0.0128917	0.0637837	-0.202116	0.839826	0.902986
PRNCR1	-0.0285124	0.141144	-0.20201	0.839909	0.903016
MIR17HG	0.0254655	0.126186	0.20181	0.840066	0.903125
TDRKH	0.0156403	0.0777256	0.201225	0.840523	0.903381
GALK1	0.0188903	0.093839	0.201305	0.84046	0.903381
ZNF548	0.0133424	0.066289	0.201276	0.840483	0.903381
ATP5H	-0.021049	0.104537	-0.201355	0.840421	0.903381
UBBP4	0.0321626	0.159955	0.201073	0.840642	0.90345
CCT5	0.0201915	0.10081	0.200293	0.841252	0.904046
NMRK1	0.0214933	0.107551	0.199842	0.841604	0.904366
HNRNPA3P3	0.0330965	0.16581	0.199605	0.841789	0.904503
ZNF83	-0.0143637	0.0719846	-0.199538	0.841842	0.904503
ZNF286B	-0.021739	0.109114	-0.199232	0.842082	0.904702
CLEC12A	0.0580629	0.291971	0.198866	0.842368	0.904951
RP1-241P17.4	-0.0230179	0.11584	-0.198704	0.842494	0.905028
AGAP12P	0.042391	0.213523	0.198531	0.842629	0.905113
TERF2IP	0.0098919	0.0498429	0.198462	0.842684	0.905113
STC2	0.0405766	0.204734	0.198192	0.842895	0.905281
MBD6	0.0286966	0.144885	0.198064	0.842995	0.905329
ARHGEF19	-0.0239499	0.121093	-0.197781	0.843216	0.905455
SOCS2	-0.0432165	0.218515	-0.197773	0.843222	0.905455
NIT2	0.012098	0.0612933	0.197378	0.843531	0.905728
MED26	0.0243028	0.123485	0.196808	0.843978	0.906148
ENSG00000174292	0.0196003	0.0996469	0.196697	0.844065	0.906182
RP11-499P20.2	-0.020637	0.105058	-0.196434	0.84427	0.906226
LINC01197	-0.046632	0.237387	-0.196439	0.844267	0.906226
SARAF	-0.01614	0.0821428	-0.196487	0.844229	0.906226
ATP5S	-0.0159679	0.0814289	-0.196096	0.844535	0.906451
CFAP58	-0.0669456	0.341915	-0.195796	0.84477	0.906522
AC159540.14	0.0342743	0.175172	0.195661	0.844875	0.906522
TBKBP1	-0.0229295	0.11718	-0.195678	0.844863	0.906522
LINC00909	-0.0190458	0.0973294	-0.195684	0.844858	0.906522
ENSG00000174915	-0.0233317	0.11929	-0.195589	0.844932	0.906522
TMA7	0.0226795	0.115952	0.195594	0.844928	0.906522
RP11-505K9.4	-0.0429329	0.219898	-0.19524	0.845205	0.906542
LRRC24	-0.0274214	0.140369	-0.195353	0.845117	0.906542
FGF13	-0.0349365	0.178965	-0.195214	0.845225	0.906542
NBDY	-0.0147878	0.0757209	-0.195294	0.845163	0.906542
AHCYL1	-0.00904618	0.046313	-0.195327	0.845137	0.906542
RPA3	-0.0224322	0.115035	-0.195004	0.84539	0.90666
SMG8	-0.0199191	0.102526	-0.194283	0.845954	0.907206
IFRD2	-0.0166521	0.0857725	-0.194142	0.846064	0.907265
PET100	0.0256189	0.132264	0.193695	0.846415	0.907582
ADSS	-0.011701	0.0604387	-0.193602	0.846488	0.907601
CCPG1	0.0134092	0.0693388	0.193386	0.846657	0.907723
CDCP1	0.0327367	0.169493	0.193145	0.846845	0.907866
SLC36A4	-0.0206325	0.106955	-0.192907	0.847032	0.908006
RBM28	-0.015164	0.0786632	-0.192771	0.847138	0.908062
HDAC2	-0.0105627	0.0548159	-0.192694	0.847199	0.908067
LRTOMT	0.0367617	0.190963	0.192507	0.847345	0.908165
NAPA	-0.0176078	0.0916786	-0.19206	0.847695	0.908422
RP11-958N24.2	-0.0345246	0.179756	-0.192064	0.847692	0.908422
RP11-631M6.2	0.0388057	0.202252	0.191868	0.847845	0.908524
MMADHC	0.0202689	0.10568	0.191796	0.847902	0.908526
SSNA1	0.0162245	0.0847903	0.191349	0.848252	0.90874
SPIN3	-0.0169631	0.0886593	-0.19133	0.848267	0.90874
ACTG2	0.0477801	0.249701	0.191349	0.848252	0.90874
POLR2D	0.0153269	0.0803083	0.190851	0.848642	0.908964
ZNF496	0.0144274	0.0755692	0.190917	0.848591	0.908964
EIF4E	0.0165567	0.0866919	0.190984	0.848538	0.908964
PHKA1	-0.0192845	0.101168	-0.190618	0.848825	0.909071
ESRRA	0.0153218	0.0803946	0.190583	0.848853	0.909071
MED20	-0.0119654	0.0628291	-0.190443	0.848962	0.909129
OTUB1	0.00975177	0.0512383	0.190322	0.849057	0.909172
ADSSL1	0.0283813	0.14921	0.190211	0.849144	0.909205
CCDC90B	-0.0125819	0.0662792	-0.189833	0.84944	0.909464
RP11-177H13.2	0.044102	0.232668	0.189549	0.849663	0.909643
CDK2AP1	0.0194124	0.102725	0.188974	0.850113	0.910066
COPB1	0.019357	0.102611	0.188644	0.850372	0.910284
ENSG00000161021	-0.0157524	0.0835446	-0.188551	0.850445	0.910302
RP11-1020A11.2	0.0398758	0.211757	0.18831	0.850634	0.910446
CAPN6	-0.0614	0.326712	-0.187933	0.850929	0.91063
CRIPT	-0.0152155	0.0810387	-0.187756	0.851068	0.91063
SCUBE2	0.0279871	0.148917	0.187938	0.850925	0.91063
PSMC3	-0.0129094	0.0687631	-0.187738	0.851082	0.91063
PSMC1	0.0155046	0.0825272	0.187872	0.850977	0.91063
AC011043.1	-0.0576797	0.307635	-0.187494	0.851273	0.910775
TFAM	0.0177515	0.0947654	0.18732	0.85141	0.910862
ZMYND12	0.0442456	0.236817	0.186835	0.85179	0.911164
KPTN	-0.0205093	0.109788	-0.186808	0.851811	0.911164
SRSF3	-0.0120138	0.0643315	-0.186748	0.851858	0.911164
RACGAP1	0.0204676	0.109735	0.186519	0.852038	0.911186
SLC22A15	-0.0283828	0.152166	-0.186526	0.852033	0.911186
DLST	-0.0085208	0.0456855	-0.18651	0.852045	0.911186
C8orf76	-0.0207379	0.111342	-0.186255	0.852245	0.911288
LIPT1	0.0231339	0.124227	0.186222	0.85227	0.911288
TYW5	0.0161121	0.0865746	0.186106	0.852362	0.911288
MRPS10	0.0184769	0.0992732	0.186122	0.852349	0.911288
YLPM1	-0.0125313	0.0673637	-0.186024	0.852426	0.911298
DCTN2	-0.00909652	0.0489448	-0.185853	0.85256	0.911382
FANCM	0.0148906	0.0801616	0.185757	0.852636	0.911404
MORF4L2	-0.0164141	0.0884659	-0.185542	0.852804	0.911525
ZNF618	0.0269409	0.145776	0.18481	0.853378	0.912079
C12orf10	0.0108693	0.0588429	0.184717	0.853451	0.912098
CTD-2528L19.6	-0.0210521	0.114079	-0.184539	0.85359	0.912128
LTV1	0.0165125	0.0894467	0.184608	0.853537	0.912128
ZNF256	-0.0160055	0.0869317	-0.184116	0.853923	0.912424
RBM26-AS1	-0.0305951	0.166601	-0.183643	0.854294	0.912761
KLRF1	-0.0481551	0.262603	-0.183376	0.854503	0.912926
EXOC2	-0.011924	0.0650994	-0.183165	0.854668	0.913043
TRAPPC3	-0.0137729	0.0753421	-0.182805	0.854951	0.913286
TMEM203	-0.0149889	0.0821698	-0.182414	0.855258	0.913315
CSRNP2	0.01205	0.0660831	0.182346	0.855311	0.913315
SMG6	0.0145831	0.0799584	0.182383	0.855282	0.913315
CDC37	-0.0158958	0.0871492	-0.182398	0.855271	0.913315
ARHGAP26	0.0159829	0.0875472	0.182563	0.855141	0.913315
TBL1XR1	0.0112862	0.0618171	0.182574	0.855132	0.913315
APH1B	-0.0139694	0.0766937	-0.182145	0.855469	0.913425
PDLIM1P4	0.0335137	0.18448	0.181665	0.855845	0.913767
RAPGEFL1	-0.0323853	0.178374	-0.181559	0.855929	0.913768
URM1	0.0126176	0.0695456	0.181429	0.856031	0.913768
FAM219A	-0.0141251	0.0778692	-0.181395	0.856058	0.913768
GPS1	-0.00828836	0.0456958	-0.181381	0.856068	0.913768
PLK2	-0.0289468	0.159844	-0.181093	0.856294	0.91395
ADAL	-0.0213937	0.118272	-0.180886	0.856457	0.914065
KPNA5	-0.0149356	0.0828394	-0.180296	0.856921	0.9145
CCDC113	0.0669267	0.37186	0.179978	0.85717	0.914707
CS	-0.0088496	0.0492367	-0.179736	0.85736	0.914851
PLEKHM1	0.0171828	0.0956927	0.179562	0.857496	0.914932
RN7SKP255	0.0187273	0.104332	0.179497	0.857547	0.914932
ABAT	-0.0286864	0.159971	-0.179323	0.857684	0.915019
CTD-2622I13.3	0.0321273	0.179394	0.179088	0.857868	0.915045
RP11-166B2.3	0.0488115	0.272796	0.17893	0.857993	0.915045
RP4-622L5.7	-0.0305084	0.170645	-0.178783	0.858108	0.915045
LRRC27	-0.0203185	0.113512	-0.178998	0.85794	0.915045
C6orf120	0.0162742	0.0910389	0.17876	0.858126	0.915045
LCORL	0.0138688	0.0775309	0.178881	0.858031	0.915045
C14orf166	0.0173338	0.0968676	0.178943	0.857982	0.915045
ENSG00000137312	-0.0121056	0.0677332	-0.178725	0.858154	0.915045
RCAN1	-0.0336873	0.188924	-0.178312	0.858478	0.915332
CHMP1A	0.00951855	0.0535064	0.177895	0.858805	0.915621
BMP1	0.0315495	0.177457	0.177786	0.858891	0.915654
DDI2	-0.010593	0.0598173	-0.177089	0.859438	0.916178
BMS1P1	-0.029811	0.168581	-0.176835	0.859638	0.916331
ENSG00000117676	-0.0230789	0.130593	-0.176724	0.859725	0.916365
ACAD9	-0.00971291	0.0550278	-0.176509	0.859894	0.916486
STIM2	-0.00976664	0.0556146	-0.175613	0.860598	0.917177
AATBC	-0.04759	0.273233	-0.174173	0.861729	0.918323
RBP7	-0.0410295	0.236424	-0.173542	0.862225	0.918792
AC144831.3	-0.0343248	0.198135	-0.173239	0.862463	0.918868
ZC3H11A	0.0262847	0.151693	0.173276	0.862435	0.918868
SRSF7	-0.0194578	0.112259	-0.173329	0.862393	0.918868
UBAP2L	0.0128375	0.0741827	0.173052	0.862611	0.918965
ZNF33BP1	-0.0256244	0.148283	-0.172808	0.862802	0.91911
DRC3	-0.0618908	0.359493	-0.172162	0.863311	0.919511
PTENP1	0.0144763	0.0841078	0.172116	0.863347	0.919511
ETFA	-0.0109855	0.0637789	-0.172243	0.863246	0.919511
MTAP	-0.00805943	0.0469083	-0.171812	0.863585	0.919705
PSMC1P1	0.0180163	0.105014	0.17156	0.863783	0.919857
RFNG	0.011481	0.0669648	0.171449	0.863871	0.919891
PCGF1	0.0150428	0.0878521	0.171229	0.864044	0.919894
CFAP43	-0.0956877	0.558444	-0.171347	0.863951	0.919894
SCAF4	0.0133869	0.0781663	0.171261	0.864018	0.919894
DCAF16	0.00827909	0.0483701	0.171161	0.864097	0.919894
PGBD4	-0.0148741	0.0871927	-0.170589	0.864547	0.920016
TMEM185B	0.0111553	0.0653376	0.170733	0.864433	0.920016
CTD-3014M21.1	0.0597356	0.349869	0.170737	0.864431	0.920016
GUSBP3	-0.0260773	0.15284	-0.170619	0.864524	0.920016
HDGF	0.0106946	0.0626589	0.170679	0.864476	0.920016
AXL	-0.0176971	0.103554	-0.170897	0.864305	0.920016
MTERF3	-0.0145795	0.0856367	-0.170249	0.864815	0.920241
APOBR	-0.0408356	0.240249	-0.169972	0.865032	0.920413
ZNF354A	-0.0133185	0.0783906	-0.169899	0.865089	0.920415
CD52	0.0348768	0.205791	0.169477	0.865421	0.920709
KLHDC3	-0.0101641	0.0600265	-0.169327	0.86554	0.920775
CRACR2B	-0.0251597	0.148728	-0.169166	0.865666	0.92085
LRP10	-0.00958525	0.0567353	-0.168947	0.865838	0.920974
RNU6-1016P	-0.0290743	0.172194	-0.168846	0.865918	0.920997
EMID1	-0.0249775	0.147991	-0.168777	0.865972	0.920997
DPY19L2	-0.0282388	0.167464	-0.168626	0.866091	0.921064
RAB43P1	0.0151239	0.0899725	0.168095	0.866509	0.921385
EPHB3	-0.0294569	0.175308	-0.168029	0.86656	0.921385
TMEM170A	-0.00799514	0.047563	-0.168096	0.866508	0.921385
RP11-1212A22.1	0.0212854	0.127048	0.167539	0.866946	0.921735
RP11-20I23.13	0.0267848	0.160007	0.167397	0.867057	0.921794
SIGLEC6	-0.0294678	0.176189	-0.167251	0.867173	0.921857
ADAM33	-0.0463885	0.277493	-0.16717	0.867236	0.921865
GLI1	0.0400951	0.240266	0.166878	0.867466	0.92205
MIR8075	0.0310714	0.186419	0.166675	0.867626	0.92216
ZNF75A	-0.00855823	0.0514095	-0.166472	0.867786	0.922271
SMTNL2	-0.032593	0.196147	-0.166167	0.868026	0.922466
ITPRIP	-0.029231	0.176096	-0.165995	0.868161	0.922551
FAM111A	-0.0100952	0.0608497	-0.165904	0.868233	0.922567
IKZF4	-0.0260311	0.157021	-0.165781	0.86833	0.922611
ZNF766	-0.011654	0.0703722	-0.165606	0.868467	0.922698
MED1	-0.00751259	0.0454885	-0.165153	0.868823	0.923016
HSF2	-0.0141815	0.0860993	-0.164711	0.869172	0.923327
AF131217.1	0.0292829	0.178076	0.164441	0.869384	0.923493
ORMDL2	0.0161369	0.0982516	0.16424	0.869542	0.923601
ZFAND2B	0.0100703	0.0613704	0.164091	0.86966	0.923666
FKBP5	0.053617	0.327419	0.163757	0.869923	0.923886
AZIN1-AS1	-0.0265695	0.162765	-0.163238	0.870331	0.92426
RP11-530C5.4	0.0255187	0.156405	0.163158	0.870394	0.924268
HSD17B7P2	0.0246328	0.151294	0.162814	0.870665	0.924343
CDKN2AIPNL	-0.0180087	0.110659	-0.162741	0.870722	0.924343
TTLL12	0.0161192	0.0990392	0.162756	0.870711	0.924343
NDUFV3	0.0122108	0.0750458	0.162712	0.870745	0.924343
TLN1	-0.00953876	0.0586076	-0.162756	0.87071	0.924343
C9orf78	0.0111176	0.0683858	0.162571	0.870856	0.924401
PRPH2	-0.0294311	0.181391	-0.162253	0.871107	0.924548
TMX1	0.0203824	0.12559	0.162293	0.871075	0.924548
MRPL35	0.0162952	0.100539	0.162079	0.871244	0.924574
DAD1	0.0185128	0.114196	0.162115	0.871216	0.924574
DDIT3	-0.0165124	0.102014	-0.161865	0.871412	0.924693
GALC	-0.0185356	0.114605	-0.161734	0.871515	0.924743
CTD-3064M3.3	-0.0377139	0.233291	-0.16166	0.871573	0.924745
MUL1	0.0096208	0.0595572	0.161539	0.871669	0.924787
RSU1	-0.012479	0.0774006	-0.161227	0.871915	0.924988
CH17-264B6.3	-0.0260148	0.161581	-0.161002	0.872092	0.925116
FAM19A2	0.0183513	0.114306	0.160546	0.872451	0.925318
RGS7BP	0.039675	0.24708	0.160576	0.872428	0.925318
SUMO3	-0.0127607	0.0794689	-0.160575	0.872428	0.925318
SGTA	-0.00897893	0.0560411	-0.16022	0.872707	0.925411
SNORA23	0.0249293	0.15555	0.160265	0.872672	0.925411
CCNI	0.0081224	0.0506601	0.160331	0.87262	0.925411
AC010127.3	-0.0526864	0.329616	-0.159842	0.873006	0.925552
SNORA47	-0.0290577	0.181797	-0.159837	0.87301	0.925552
ZNF16	-0.0140449	0.0879082	-0.159767	0.873064	0.925552
AP3S2	-0.010517	0.0657656	-0.159917	0.872947	0.925552
METTL26	-0.0155781	0.0976078	-0.159599	0.873197	0.925633
CLK1	0.0105154	0.0659919	0.159343	0.873399	0.925787
RSAD1	0.00823479	0.0517142	0.159236	0.873483	0.925816
CCT6B	-0.0198459	0.124984	-0.158787	0.873836	0.925882
RPP30	-0.0118425	0.0746085	-0.158729	0.873882	0.925882
KYAT3	0.0133908	0.0842745	0.158895	0.873751	0.925882
MMS22L	0.0108083	0.0679678	0.159021	0.873652	0.925882
PLEKHM1P1	0.0216737	0.136428	0.158866	0.873775	0.925882
GPATCH8	0.0123775	0.0778507	0.158991	0.873676	0.925882
ZNF101P2	-0.0260888	0.164714	-0.158389	0.874151	0.926018
ZNF23	0.0193578	0.122148	0.158478	0.87408	0.926018
ARMC4	-0.0820451	0.518582	-0.15821	0.874291	0.926018
OCEL1	0.0171656	0.108448	0.158283	0.874233	0.926018
ZNF354B	-0.0100772	0.0636666	-0.158281	0.874236	0.926018
PIFO	0.0636603	0.403668	0.157705	0.87469	0.92638
SPOCD1	-0.065384	0.415995	-0.157175	0.875107	0.926727
CD164	-0.0171529	0.109153	-0.157146	0.87513	0.926727
MS4A7	0.0349279	0.223869	0.156019	0.876018	0.927608
MAGT1	0.0144931	0.0929427	0.155936	0.876083	0.927618
STX8	0.0100902	0.0647435	0.155849	0.876152	0.927631
RP11-759A24.1	0.038218	0.24537	0.155757	0.876225	0.927648
CCDC144B	-0.0474892	0.305076	-0.155663	0.876298	0.927666
ZNF251	0.0108565	0.0698612	0.155401	0.876505	0.927825
C8orf88	-0.0215712	0.138947	-0.155248	0.876626	0.927834
KCTD12	0.0149087	0.0959955	0.155306	0.87658	0.927834
BBX	0.00822812	0.0530507	0.155099	0.876743	0.927839
FTX	-0.0148036	0.0954276	-0.155129	0.87672	0.927839
JUN	-0.0388863	0.251522	-0.154604	0.877134	0.928193
STAU1	-0.00536941	0.0347648	-0.15445	0.877255	0.928202
ENSG00000175390	-0.00916005	0.0592814	-0.154518	0.877201	0.928202
OGN	0.0493269	0.319638	0.154321	0.877356	0.928249
NR2F2	-0.0266793	0.173151	-0.154082	0.877545	0.92839
TARBP2	-0.0110074	0.0715945	-0.153747	0.877809	0.92861
ZBTB49	-0.0130487	0.0849457	-0.153612	0.877916	0.928657
SEMA6C	-0.0256198	0.166941	-0.153466	0.878031	0.928657
ST14	-0.0227605	0.14837	-0.153403	0.87808	0.928657
SENP7	-0.00953029	0.0620689	-0.153544	0.877969	0.928657
ENSG00000178081	0.0246682	0.160945	0.153271	0.878185	0.928708
ARL16	-0.0134139	0.0876393	-0.153058	0.878352	0.928826
KIAA0895L	-0.0207228	0.135849	-0.152542	0.878759	0.929197
RP11-134L10.1	-0.0312019	0.204925	-0.15226	0.878982	0.929372
TMPPE	-0.0112676	0.0740762	-0.152108	0.879101	0.929439
TIMM23	-0.01099	0.072375	-0.151848	0.879307	0.929597
CCDC191	-0.0145086	0.0958886	-0.151307	0.879734	0.929809
RNY3	0.037063	0.244936	0.151317	0.879726	0.929809
CH507-338C24.1	-0.0522073	0.344871	-0.151382	0.879674	0.929809
GUSB	-0.0139598	0.0922615	-0.151307	0.879733	0.929809
TMSB4X	0.0163535	0.108153	0.151207	0.879812	0.929832
MIR1296	-0.0271679	0.180966	-0.150127	0.880664	0.930388
POLR3GL	0.0202256	0.134426	0.150458	0.880403	0.930388
RAD52	0.0116322	0.0775275	0.150039	0.880734	0.930388
SNRNP48	0.0113079	0.0752037	0.150364	0.880477	0.930388
UBXN1	0.0104305	0.0695269	0.15002	0.880748	0.930388
ACVR1B	0.0137881	0.0919401	0.149968	0.88079	0.930388
GABBR1	0.0255569	0.170063	0.150279	0.880545	0.930388
TRIM25	-0.00913493	0.0608492	-0.150124	0.880667	0.930388
RP11-33B1.1	0.0115632	0.0771572	0.149865	0.880871	0.930414
CLEC12B	-0.0559977	0.373994	-0.149729	0.880978	0.930468
NFE2L2	-0.0107559	0.072046	-0.149292	0.881323	0.930772
ARF3	-0.00924378	0.0620643	-0.148939	0.881602	0.931007
RP11-283G6.4	-0.0591703	0.398265	-0.14857	0.881893	0.93116
PNPLA7	0.0265499	0.178653	0.148611	0.88186	0.93116
MGP	-0.0338206	0.227687	-0.14854	0.881917	0.93116
GCC1	-0.0083093	0.0560859	-0.148153	0.882222	0.931303
SNX2	0.0156624	0.105687	0.148196	0.882188	0.931303
DEK	-0.0118575	0.0800176	-0.148186	0.882196	0.931303
RP11-553P9.1	-0.0233477	0.157937	-0.147829	0.882477	0.931454
EMC10	0.0107203	0.0724912	0.147883	0.882435	0.931454
NUFIP2	0.00715679	0.0485028	0.147554	0.882695	0.931623
FKBP3	-0.00959544	0.0652117	-0.147143	0.883019	0.931906
FPR2	-0.0541023	0.367927	-0.147046	0.883096	0.931927
RP11-717F1.2	-0.0496258	0.33813	-0.146765	0.883317	0.932041
RB1	0.00983987	0.0670187	0.146823	0.883272	0.932041
ATP1B2	-0.0467366	0.319109	-0.14646	0.883559	0.932236
KLHL32	-0.0429995	0.294893	-0.145814	0.884068	0.932635
ENSG00000177335	0.0228826	0.157214	0.145551	0.884276	0.932635
PLA2G4A	-0.0192261	0.131971	-0.145684	0.884171	0.932635
NIF3L1	0.0127549	0.0875255	0.145728	0.884136	0.932635
ZCRB1	-0.0160476	0.109985	-0.145907	0.883995	0.932635
ARL6IP1	0.0147816	0.101542	0.145571	0.88426	0.932635
RNVU1-6	0.0336702	0.232245	0.144977	0.884729	0.933053
TVP23CP2	-0.0381866	0.263687	-0.144818	0.884854	0.933125
WDR36	-0.0118961	0.0825221	-0.144156	0.885377	0.933617
MEOX2	0.0262875	0.183172	0.143512	0.885886	0.934093
PUS7	0.0128974	0.0900012	0.143303	0.886051	0.934148
ITGAE	0.0345201	0.240861	0.143319	0.886038	0.934148
MFSD13A	0.0190622	0.133113	0.143204	0.886129	0.934171
PPIA	-0.0141129	0.0986273	-0.143093	0.886217	0.934203
NUS1	0.0107239	0.075122	0.142753	0.886485	0.934426
MRM2	-0.013147	0.0924105	-0.142268	0.886869	0.934438
DNAJC14	-0.00886276	0.0623731	-0.142093	0.887007	0.934438
ZBTB46	-0.0165711	0.116318	-0.142464	0.886714	0.934438
GCA	-0.0218697	0.153739	-0.142252	0.886881	0.934438
NDUFB5	0.0130629	0.0919041	0.142136	0.886973	0.934438
PGS1	-0.0132419	0.0931377	-0.142175	0.886941	0.934438
SLC25A37	0.0167947	0.117782	0.142591	0.886613	0.934438
ZNF407	0.00736528	0.0516757	0.142529	0.886662	0.934438
MON2	0.00720735	0.0506351	0.142339	0.886812	0.934438
NAA60	-0.014362	0.101147	-0.141991	0.887087	0.934463
BMI1	-0.0161149	0.11385	-0.141545	0.887439	0.934654
CAMTA2	0.0168869	0.119296	0.141555	0.887431	0.934654
TRPV2	-0.0207643	0.146607	-0.141632	0.88737	0.934654
IMPA1	-0.013655	0.096639	-0.141299	0.887634	0.9348
TSNAXIP1	-0.0425475	0.301539	-0.141101	0.88779	0.934844
NEDD8	-0.0133943	0.0948885	-0.141159	0.887745	0.934844
SLC1A7	-0.0531298	0.377183	-0.14086	0.887981	0.934952
GTF2H1	-0.00884036	0.062774	-0.140828	0.888006	0.934952
SRP19	-0.0123003	0.0874331	-0.140683	0.888121	0.935013
HADH	-0.010732	0.0763523	-0.140559	0.888218	0.935056
TRA2B	0.0109647	0.0781613	0.140283	0.888436	0.935226
RN7SKP16	-0.0318781	0.227476	-0.140138	0.888551	0.935287
FBXW9	0.0176387	0.125995	0.139995	0.888664	0.935346
RP11-171I2.5	-0.0199069	0.142509	-0.139689	0.888906	0.935541
DPY19L1P2	0.0183385	0.131418	0.139543	0.889021	0.935603
PKP1	-0.0412086	0.296265	-0.139094	0.889376	0.935811
ZNF519	-0.0155218	0.111606	-0.139076	0.88939	0.935811
DPYSL3	0.0191949	0.137997	0.139097	0.889374	0.935811
AKR7A2	-0.0105761	0.0761575	-0.138871	0.889552	0.935862
ZDHHC5	-0.00619952	0.0446371	-0.138887	0.889539	0.935862
CTB-119C2.1	0.0358753	0.259163	0.138428	0.889902	0.93594
REC8	-0.0226958	0.163855	-0.138511	0.889836	0.93594
NDUFAF5	0.0098333	0.0709201	0.138653	0.889724	0.93594
ZNF3	-0.00699727	0.050512	-0.138527	0.889824	0.93594
RPL24	0.0155626	0.112432	0.138418	0.88991	0.93594
CDR1-AS	0.0412509	0.298517	0.138186	0.890093	0.936073
ENSG00000200314	0.0378969	0.274621	0.137997	0.890243	0.936144
BECN1	-0.00914733	0.0663057	-0.137957	0.890274	0.936144
NDUFS5	0.0183557	0.133156	0.137851	0.890358	0.936172
BRICD5	0.0180419	0.131198	0.137516	0.890623	0.936331
FGFRL1	-0.0123473	0.0897872	-0.137518	0.890622	0.936331
PRR29	-0.0631843	0.460464	-0.137219	0.890858	0.936398
BMS1P2	0.027805	0.20253	0.137288	0.890803	0.936398
ZNF701	-0.00908335	0.0661705	-0.137272	0.890816	0.936398
ERICH3	0.0868638	0.634394	0.136924	0.891091	0.936584
SNAP25	-0.0402133	0.293993	-0.136783	0.891202	0.936641
TUBB2B	-0.0198166	0.145023	-0.136644	0.891312	0.936697
ZC3H4	-0.0149577	0.1096	-0.136476	0.891445	0.936777
TAS2R12	-0.0226345	0.166078	-0.136288	0.891593	0.936833
AASDHPPT	-0.0116984	0.0858511	-0.136264	0.891613	0.936833
JOSD1	0.00936262	0.0689108	0.135866	0.891927	0.937104
SEPT7P2	-0.0100655	0.0741267	-0.135787	0.891989	0.937109
THNSL1	-0.0140924	0.104051	-0.135437	0.892266	0.93734
DPM1	-0.0162709	0.120225	-0.135337	0.892346	0.937364
COL4A2	-0.0196072	0.145074	-0.135154	0.89249	0.937456
RP11-981G7.1	-0.0177414	0.131698	-0.134712	0.892839	0.937763
AC024560.3	0.0122658	0.0913109	0.13433	0.893142	0.937961
TDRD3	0.0123127	0.0916305	0.134373	0.893108	0.937961
FAM3C2	0.0167553	0.124923	0.134125	0.893304	0.938002
C2orf69	0.0104094	0.0776446	0.134064	0.893352	0.938002
LINC00963	0.0130283	0.0971743	0.134072	0.893346	0.938002
RP11-298C2.1	-0.027483	0.205489	-0.133744	0.893605	0.938208
ODF2L	-0.0113424	0.0851033	-0.133278	0.893974	0.93853
SNORA53	-0.0176562	0.132541	-0.133213	0.894025	0.93853
MIR1244-2	0.0138028	0.103706	0.133095	0.894118	0.938568
NOXA1	0.0141	0.106153	0.132827	0.89433	0.93873
AC009487.6	0.00930979	0.0701703	0.132674	0.894451	0.938797
GOT1	0.00998161	0.0752784	0.132596	0.894513	0.938803
ITPKC	-0.0319583	0.241991	-0.132064	0.894933	0.939184
RP13-216E22.4	0.0269504	0.204329	0.131897	0.895066	0.939263
RP11-521B24.4	0.023826	0.181084	0.131574	0.895321	0.939411
SCAP	-0.00650113	0.0494093	-0.131577	0.895319	0.939411
SOX12	0.0214978	0.163663	0.131354	0.895495	0.939534
LINC01619	0.0174118	0.132663	0.131248	0.895579	0.939563
RANGRF	0.0105874	0.0808706	0.130918	0.89584	0.939717
ENSG00000166780	-0.0183315	0.139976	-0.130962	0.895806	0.939717
SPRYD3	0.00741136	0.0569524	0.130133	0.896462	0.940308
ACOT13	-0.0119438	0.0918827	-0.12999	0.896574	0.940367
HTATSF1P2	0.0555634	0.42776	0.129894	0.896651	0.94038
DCUN1D5	0.00912354	0.0702731	0.12983	0.896701	0.94038
C14orf37	-0.0220291	0.169917	-0.129646	0.896847	0.940473
CXCL16	-0.0232112	0.179255	-0.129487	0.896972	0.940545
MZT1	-0.0151388	0.11735	-0.129006	0.897353	0.940764
METAP1D	0.0114567	0.0887842	0.12904	0.897326	0.940764
ENSG00000207142	0.0313869	0.2431	0.129111	0.89727	0.940764
TM2D3	-0.0062612	0.0486128	-0.128798	0.897518	0.940817
PDE8A	-0.0080511	0.0624992	-0.128819	0.897501	0.940817
XIAP	-0.00555816	0.0431802	-0.12872	0.897579	0.940822
LRRC23	0.0294913	0.230067	0.128186	0.898002	0.941192
COMMD10	-0.00721308	0.0562954	-0.128129	0.898047	0.941192
FARP2	-0.00660982	0.0516515	-0.12797	0.898173	0.941264
ELP2	-0.00639627	0.050049	-0.1278	0.898307	0.941345
HINT2	0.0132542	0.104298	0.12708	0.898877	0.941882
SLC44A4	-0.0396381	0.313047	-0.12662	0.899241	0.942144
OTUD6B	0.0110784	0.087488	0.126627	0.899235	0.942144
TAS2R46	0.0169202	0.134194	0.126088	0.899663	0.942473
HERC5	-0.014427	0.114429	-0.126079	0.89967	0.942473
CTB-131B5.2	0.047017	0.373217	0.125978	0.899749	0.942497
RP11-927P21.1	-0.0485554	0.386315	-0.125689	0.899978	0.942595
ZNF195	-0.00811953	0.0645891	-0.125711	0.899961	0.942595
TFCP2	-0.00867814	0.0690703	-0.125642	0.900015	0.942595
PP7080	0.0140463	0.112007	0.125405	0.900203	0.942732
CEP19	-0.0192118	0.153922	-0.124815	0.90067	0.942881
ENTPD5	-0.00907765	0.0727221	-0.124827	0.900661	0.942881
ZNF600	-0.00914331	0.0731146	-0.125055	0.90048	0.942881
GUF1	-0.00880006	0.0705186	-0.124791	0.900689	0.942881
UNC5B	0.0172118	0.137879	0.124832	0.900656	0.942881
UBE2D3	0.00795116	0.0636053	0.125008	0.900517	0.942881
FOXS1	-0.0306102	0.245799	-0.124534	0.900893	0.943034
KMT2D	0.0167796	0.135154	0.124152	0.901195	0.943291
SMTN	0.0163741	0.132095	0.123957	0.901349	0.943392
ENSG00000023191	0.00918587	0.0741704	0.123848	0.901435	0.943423
MTMR9LP	-0.0152652	0.123593	-0.123512	0.901701	0.943581
PPCS	-0.0131984	0.106841	-0.123533	0.901685	0.943581
MKRN5P	-0.0200844	0.163628	-0.122744	0.90231	0.94398
MRPL47	-0.0120401	0.097923	-0.122955	0.902143	0.94398
CPT2	0.00979707	0.0797901	0.122786	0.902277	0.94398
PCYT1A	-0.00748032	0.0609436	-0.122742	0.902312	0.94398
COQ10B	0.0116104	0.0947677	0.122515	0.902491	0.944108
EPHA1	0.0102487	0.0838059	0.122291	0.902669	0.944173
RP11-379F4.4	0.0168291	0.137551	0.122348	0.902623	0.944173
AC092535.3	0.0280113	0.229734	0.121929	0.902955	0.944353
TAF1	0.00804971	0.0659848	0.121993	0.902904	0.944353
DCLRE1B	0.0138646	0.113973	0.121648	0.903178	0.944526
DMAP1	0.0136161	0.112112	0.121451	0.903334	0.944629
CNR1	0.0246924	0.203634	0.121259	0.903486	0.944728
ADGRF1	0.0563517	0.465913	0.120949	0.903732	0.944745
UQCC1	0.00556825	0.0460315	0.120966	0.903718	0.944745
HADHA	0.00788866	0.0651298	0.121122	0.903594	0.944745
PAPOLA	-0.00541641	0.0447416	-0.12106	0.903644	0.944745
OPA1	0.00671584	0.0556097	0.120767	0.903875	0.944823
UBC	-0.0101667	0.0842244	-0.12071	0.903921	0.944823
TTC32	0.0120333	0.099813	0.120558	0.904041	0.944889
RP11-362F19.1	0.03708	0.3093	0.119884	0.904575	0.945219
SLC25A17	0.00651841	0.0543793	0.119869	0.904587	0.945219
VPS52	-0.00571225	0.0476127	-0.119973	0.904504	0.945219
WASHC2A	0.00928073	0.0773053	0.120053	0.904441	0.945219
GOLGA8O	0.00990487	0.0827264	0.11973	0.904697	0.945274
MRPS34	0.0103243	0.0867972	0.118948	0.905317	0.945862
RAB2B	0.00580239	0.0490726	0.118241	0.905877	0.946387
PABPC1P3	0.0165832	0.140626	0.117924	0.906128	0.946529
ABHD17AP6	0.0125635	0.106507	0.11796	0.906099	0.946529
RP11-119F19.4	0.019557	0.166525	0.117442	0.90651	0.946632
RP11-488L18.10	0.0206234	0.175364	0.117603	0.906382	0.946632
RP11-400F19.18	0.021536	0.183724	0.117219	0.906686	0.946632
C11orf21	0.0221732	0.188757	0.117469	0.906488	0.946632
MYCBP	-0.0129003	0.109705	-0.117591	0.906392	0.946632
FTSJ3	0.00753911	0.0643088	0.117233	0.906675	0.946632
TPT1-AS1	0.0154827	0.131926	0.117359	0.906576	0.946632
TRIB2	0.0116258	0.0990344	0.117392	0.90655	0.946632
OAT	-0.0130898	0.111823	-0.117059	0.906814	0.946645
UPF1	0.00614636	0.0524769	0.117125	0.906761	0.946645
SCTR	-0.0295191	0.253009	-0.116672	0.90712	0.946905
RP11-16E23.4	0.0247311	0.212379	0.116448	0.907298	0.94703
SARM1	-0.00934138	0.0802946	-0.116339	0.907384	0.947061
DHRS1	0.0107382	0.0925746	0.115995	0.907656	0.947285
LINC01278	0.0142802	0.123472	0.115656	0.907926	0.947441
ZNF800	-0.00657871	0.0569149	-0.115589	0.907979	0.947441
PGM3	0.0116488	0.100734	0.115639	0.907938	0.947441
RP11-348N5.7	-0.0197055	0.170719	-0.115427	0.908107	0.947515
HSPA4	0.00848852	0.0736766	0.115213	0.908276	0.947631
TMEM179B	0.00960612	0.0836225	0.114875	0.908544	0.947851
BZW1P2	0.0111664	0.0972735	0.114794	0.908609	0.947858
FAM86B3P	-0.0140589	0.122779	-0.114506	0.908837	0.947918
DNAH9	-0.0734111	0.641056	-0.114516	0.908829	0.947918
RAB31	0.0142944	0.124838	0.114504	0.908839	0.947918
PLEKHG2	-0.0188905	0.165431	-0.11419	0.909088	0.948118
PRDX3	0.0126071	0.110841	0.11374	0.909444	0.948369
CREBBP	-0.0120543	0.105967	-0.113756	0.909432	0.948369
TRIM8	-0.00862132	0.0759262	-0.113549	0.909596	0.948407
OGFRL1	-0.012051	0.106126	-0.113554	0.909591	0.948407
TMEM261	0.0117457	0.103841	0.113112	0.909942	0.948708
ENSG00000082805	-0.00913414	0.0808412	-0.112989	0.91004	0.94875
RIC8A	0.00522337	0.0462608	0.112912	0.910101	0.948754
SIGIRR	0.00945689	0.083908	0.112705	0.910264	0.948864
FOS	0.0306158	0.272636	0.112295	0.910589	0.949143
EMC6	0.0131557	0.117342	0.112114	0.910733	0.949232
P4HTM	0.00748777	0.0669235	0.111886	0.910914	0.949361
ZNF777	-0.00841091	0.0753873	-0.111569	0.911165	0.949384
CAMLG	-0.00875873	0.0784437	-0.111656	0.911096	0.949384
FOXN3	0.00535599	0.0479823	0.111624	0.911121	0.949384
EIF3E	0.0143282	0.128426	0.111568	0.911166	0.949384
TSC22D3	0.0222762	0.200212	0.111263	0.911408	0.949575
ATF7	-0.0138992	0.125061	-0.111139	0.911506	0.949618
PSMG2	0.0111432	0.100339	0.111056	0.911572	0.949626
TAX1BP3	-0.0135124	0.122544	-0.110266	0.912199	0.950219
FAM221A	0.0136277	0.123958	0.109938	0.912459	0.950383
ENSG00000180917	-0.00770245	0.0700721	-0.109922	0.912471	0.950383
TLR5	-0.00859132	0.0784833	-0.109467	0.912832	0.950699
APTX	-0.00525558	0.0480921	-0.109282	0.912979	0.950731
PDCD2	0.00916772	0.0838513	0.109333	0.912938	0.950731
DDX23	0.00586856	0.0538769	0.108925	0.913262	0.950965
ATXN7L2	0.0115195	0.105953	0.108723	0.913422	0.951012
DNAH2	-0.0510043	0.469087	-0.108731	0.913416	0.951012
PELI1	-0.0155733	0.143405	-0.108597	0.913522	0.951057
MRPL51	0.0108502	0.100216	0.108269	0.913783	0.951227
NCK2	0.00659523	0.0609657	0.108179	0.913853	0.951227
ACADVL	-0.00802352	0.0741739	-0.108172	0.913859	0.951227
HTR1F	-0.0216103	0.200211	-0.107937	0.914045	0.95136
ZBTB47	-0.0090275	0.0838264	-0.107693	0.914239	0.951428
ABCB1	0.0342067	0.317798	0.107636	0.914284	0.951428
RBBP4	-0.00418724	0.038894	-0.107658	0.914267	0.951428
CCDC13	0.0344561	0.321194	0.107275	0.914571	0.95161
RBX1	0.00873339	0.0814141	0.107271	0.914574	0.95161
NEU1	-0.0115091	0.107458	-0.107103	0.914707	0.951688
ACAD11	-0.0116375	0.10891	-0.106854	0.914905	0.951834
C1orf35	-0.00958342	0.0900192	-0.10646	0.915218	0.952096
ENSG00000089737	0.00483965	0.0454897	0.10639	0.915273	0.952096
HEXIM2	-0.0134897	0.126954	-0.106257	0.915379	0.952117
NREP	0.0153065	0.144102	0.106219	0.915408	0.952117
WNT2	0.0220127	0.207414	0.106129	0.91548	0.952132
PRPF4B	-0.00420549	0.0397402	-0.105824	0.915722	0.952323
DENND4A	-0.00571191	0.0540448	-0.105688	0.91583	0.952375
AMN1	-0.00837734	0.0794569	-0.105433	0.916033	0.952406
COMMD6	-0.0122018	0.11566	-0.105497	0.915981	0.952406
UQCRFS1	0.0108266	0.102577	0.105547	0.915942	0.952406
TIGD2	0.00989139	0.0939218	0.105315	0.916126	0.952442
NUTM2B-AS1	-0.0144031	0.13733	-0.104879	0.916472	0.952742
NCKAP5L	-0.0104234	0.0997327	-0.104513	0.916762	0.952984
ACYP2	0.00859286	0.0823487	0.104347	0.916894	0.953
NELFA	0.00800649	0.0766885	0.104403	0.91685	0.953
PRPF6	0.00443227	0.0425656	0.104128	0.917068	0.953121
C17orf97	-0.0342519	0.329723	-0.103881	0.917264	0.953204
AAED1	-0.00943543	0.0907801	-0.103937	0.917219	0.953204
RP11-271C24.3	-0.0163359	0.157523	-0.103704	0.917404	0.95329
CNN1	-0.0235592	0.227432	-0.103588	0.917496	0.953306
POLR2A	0.00902518	0.0871674	0.103538	0.917536	0.953306
GLUD1P3	0.0141642	0.137	0.103389	0.917654	0.953309
UNC50	-0.00719153	0.0695214	-0.103443	0.917611	0.953309
DNAAF1	-0.0512708	0.496729	-0.103217	0.917791	0.953391
UQCC3	-0.00910761	0.0885196	-0.102888	0.918052	0.95359
RAB11FIP5	-0.0114205	0.111062	-0.102829	0.918098	0.95359
MIR570	-0.019217	0.18764	-0.102414	0.918428	0.953632
ZBTB45	-0.0104562	0.101921	-0.102591	0.918287	0.953632
COG7	0.00647788	0.0631835	0.102525	0.91834	0.953632
CLUHP3	0.0128498	0.125239	0.102602	0.918278	0.953632
MTF2	-0.00520159	0.0507808	-0.102432	0.918414	0.953632
RP11-439L18.1	0.0345469	0.338288	0.102123	0.918659	0.953812
RP4-765C7.2	0.0548452	0.537652	0.102009	0.91875	0.953846
CDK10	0.00999886	0.0982105	0.10181	0.918907	0.953949
BAG3	0.014729	0.145001	0.101579	0.919091	0.95408
ZCCHC10	-0.0104048	0.102804	-0.10121	0.919384	0.954323
HUWE1	-0.00523567	0.0518081	-0.101059	0.919504	0.954388
NFYC	-0.00466559	0.0462216	-0.10094	0.919598	0.954426
ENSG00000140694	0.00474971	0.0470953	0.100853	0.919667	0.95443
METTL9	0.0104595	0.103775	0.100789	0.919718	0.95443
HIST1H1E	0.0107469	0.106851	0.100578	0.919885	0.954543
ELMSAN1	-0.0107047	0.106539	-0.100477	0.919966	0.954567
RP11-497H16.8	0.0215502	0.215043	0.100214	0.920175	0.954723
MRPL16	0.00814141	0.081314	0.100123	0.920247	0.954738
AC073052.1	0.0108459	0.108568	0.099899	0.920424	0.954742
ZNF213	0.0126506	0.126465	0.100032	0.920319	0.954742
RP11-73M18.8	-0.0125885	0.125968	-0.0999335	0.920397	0.954742
PRPF3	-0.00555436	0.0558541	-0.099444	0.920786	0.955056
SMPD1	0.00703047	0.0709642	0.0990706	0.921082	0.955244
GSAP	-0.0119002	0.120035	-0.0991397	0.921027	0.955244
MORN2	-0.0233404	0.236126	-0.0988471	0.92126	0.955247
TRAPPC1	0.00747997	0.0756402	0.0988888	0.921227	0.955247
RP11-1023L17.1	-0.0114949	0.116163	-0.0989548	0.921174	0.955247
DDX52	0.00511855	0.0518682	0.0986838	0.921389	0.955322
GOLT1B	0.0101291	0.103353	0.0980047	0.921929	0.95582
ZFP90	-0.00491988	0.0502616	-0.0978855	0.922023	0.955858
CCDC102A	-0.00995129	0.102304	-0.097272	0.92251	0.956087
RNFT1	0.0105497	0.108398	0.0973242	0.922469	0.956087
DTX3	-0.00946866	0.0973714	-0.0972427	0.922534	0.956087
SLC25A29	-0.0116924	0.120193	-0.09728	0.922504	0.956087
PACS2	-0.00863267	0.0886822	-0.0973439	0.922453	0.956087
ENSG00000159314	0.00826292	0.0852348	0.096943	0.922772	0.956273
H3F3A	0.00878806	0.0907518	0.0968362	0.922856	0.956301
WDR83OS	-0.00776236	0.0802605	-0.0967146	0.922953	0.956341
NRIP1	-0.0102113	0.105759	-0.0965525	0.923082	0.956414
RPS2P44	-0.015019	0.155804	-0.0963968	0.923205	0.956482
PEX10	-0.00665549	0.069526	-0.0957266	0.923738	0.956853
ZNF444	-0.0118007	0.123201	-0.0957836	0.923692	0.956853
RBBP7	0.00360669	0.0376292	0.0958483	0.923641	0.956853
RPL5P34	-0.0177016	0.185503	-0.0954249	0.923977	0.95692
PXDNL	0.0171389	0.179428	0.0955199	0.923902	0.95692
TSNARE1	0.00915657	0.0959345	0.0954461	0.923961	0.95692
MRPL40	0.0113494	0.119152	0.0952519	0.924115	0.957003
RSG1	-0.0114859	0.120769	-0.095106	0.924231	0.957062
PCBD2	-0.00892028	0.0944416	-0.0944529	0.924749	0.957539
RGS13	-0.0222343	0.236005	-0.0942112	0.924941	0.957678
RNF13	-0.0129868	0.138027	-0.0940892	0.925038	0.957718
LINC00893	-0.0137691	0.146488	-0.0939948	0.925113	0.957736
SPON2	0.0133486	0.142667	0.0935651	0.925455	0.958029
KAT7	-0.00424976	0.0454926	-0.0934164	0.925573	0.958091
RBM14-RBM4	-0.0126308	0.135379	-0.0932996	0.925666	0.958127
EIF5A2	0.0107169	0.115408	0.0928606	0.926014	0.958401
DDX60L	-0.0121405	0.130796	-0.09282	0.926047	0.958401
SLC25A42	-0.00867022	0.0935646	-0.0926656	0.926169	0.958467
RGS5	-0.0126375	0.1367	-0.0924469	0.926343	0.958527
BRPF3	-0.00938823	0.101514	-0.0924823	0.926315	0.958527
PIGH	-0.00705106	0.0768458	-0.0917559	0.926892	0.958957
CMAS	0.00685179	0.0748311	0.0915634	0.927045	0.958957
POLR2M	0.00890234	0.0970726	0.091708	0.92693	0.958957
PLEKHB2	0.010598	0.115753	0.0915566	0.92705	0.958957
ETS1	0.00920384	0.100395	0.0916762	0.926955	0.958957
TWIST2	-0.0138873	0.151881	-0.0914355	0.927147	0.958997
CTD-2303H24.2	-0.0258883	0.28361	-0.0912815	0.927269	0.959003
NPTN-IT1	-0.0123112	0.134826	-0.0913117	0.927245	0.959003
NDUFS3	0.00765443	0.0840019	0.091122	0.927396	0.959074
ZBTB7A	-0.00749261	0.082362	-0.0909716	0.927515	0.959137
CCNL1	0.0127722	0.140947	0.0906174	0.927797	0.959368
VWDE	-0.0214108	0.236574	-0.0905037	0.927887	0.959379
NDUFA12	0.0119018	0.131574	0.0904576	0.927924	0.959379
SLC25A15	0.0108726	0.120975	0.0898751	0.928386	0.959797
PRELID3B	0.0113572	0.126756	0.0895989	0.928606	0.959964
TMEM234	0.00866488	0.0967928	0.0895198	0.928669	0.959968
ZNF585B	0.00513741	0.0574481	0.089427	0.928743	0.959984
SIX5	-0.0113121	0.12694	-0.0891138	0.928992	0.960181
ANTXR2	-0.00709371	0.0796829	-0.0890242	0.929063	0.960195
C2CD5	-0.00599195	0.0674192	-0.088876	0.92918	0.960256
EEF1DP2	-0.0200287	0.226054	-0.0886013	0.929399	0.960412
BAZ2A	0.00906864	0.102425	0.0885394	0.929448	0.960412
FRMD4A	-0.00991723	0.112449	-0.0881934	0.929723	0.960596
NBPF1	-0.0112427	0.127513	-0.0881689	0.929742	0.960596
EPHB6	0.00832015	0.0946011	0.0879498	0.929917	0.960715
GUSBP9	-0.0209432	0.238681	-0.0877455	0.930079	0.960763
PPA1	0.0104869	0.119489	0.0877643	0.930064	0.960763
AC069363.1	-0.0257236	0.294367	-0.0873862	0.930365	0.960937
MRPL23	-0.0072297	0.0827061	-0.0874143	0.930342	0.960937
RPL4P6	-0.0152952	0.1755	-0.0871522	0.930551	0.961051
ERCC3	-0.0037397	0.0429356	-0.0871002	0.930592	0.961051
GFPT1	-0.00685923	0.0789116	-0.086923	0.930733	0.961137
GTPBP2	0.0074173	0.0854721	0.0867803	0.930846	0.961193
SUMF2	-0.00561505	0.0648735	-0.0865539	0.931026	0.961319
RP11-308D16.2	0.0148914	0.173514	0.0858229	0.931607	0.961678
SMPD3	-0.0195091	0.227164	-0.0858811	0.931561	0.961678
ZNF319	0.00660862	0.0769116	0.0859248	0.931526	0.961678
ENSG00000125945	0.00909472	0.105847	0.0859237	0.931527	0.961678
DGCR14	-0.00601562	0.0701572	-0.0857449	0.931669	0.961682
RP3-342P20.2	-0.0236679	0.277979	-0.0851429	0.932148	0.962072
ZMYND10	0.0383093	0.450437	0.0850493	0.932222	0.962072
TRIP12	0.004299	0.0505211	0.0850933	0.932187	0.962072
CLIP4	-0.0106572	0.125523	-0.0849023	0.932339	0.962132
ZNF714	-0.0086062	0.10218	-0.084226	0.932877	0.962614
CPD	-0.0079773	0.0947787	-0.0841676	0.932923	0.962614
NMNAT1	0.0068592	0.0815909	0.0840682	0.933002	0.962635
RN7SL473P	-0.0249005	0.297542	-0.0836875	0.933305	0.962767
KIAA0586	-0.00388072	0.0462987	-0.0838193	0.9332	0.962767
ZNF266	-0.00788112	0.0940976	-0.0837548	0.933251	0.962767
SPATA18	0.0266711	0.319172	0.0835635	0.933403	0.962808
PLBD1	-0.0214725	0.257274	-0.0834617	0.933484	0.962831
PDE4A	0.011404	0.13701	0.0832348	0.933665	0.96293
ITPKB	-0.00793558	0.0953866	-0.0831938	0.933697	0.96293
RP5-906C1.1	0.0181351	0.218182	0.0831191	0.933757	0.962931
RABEP1	0.00344216	0.0414595	0.0830245	0.933832	0.962949
FAM160A2	-0.00745593	0.0900297	-0.0828164	0.933998	0.963059
RP11-680G24.4	-0.0128366	0.155144	-0.0827401	0.934058	0.963061
PPP1R16A	0.00915508	0.110881	0.0825666	0.934196	0.963143
ASPN	0.0207792	0.251896	0.0824912	0.934256	0.963145
TIRAP	0.00572674	0.0701629	0.0816206	0.934948	0.963793
CHL1	0.0190961	0.234155	0.0815532	0.935002	0.963793
RP11-262A16.1	-0.0267875	0.330802	-0.0809774	0.93546	0.964205
MED18	0.00791619	0.0980437	0.0807414	0.935648	0.964338
CTC-444N24.8	0.00775379	0.0963888	0.0804429	0.935885	0.964393
GPR135	0.0115045	0.143128	0.0803789	0.935936	0.964393
LINC02210	0.0107329	0.133297	0.0805189	0.935825	0.964393
RNF40	0.00353788	0.0439059	0.0805788	0.935777	0.964393
TCF7L1	0.0168493	0.209843	0.0802946	0.936003	0.964402
NIT1	0.0048639	0.060838	0.0799484	0.936278	0.964626
RP11-71H17.8	0.0166918	0.209141	0.0798111	0.936388	0.964627
STRN4	0.00521879	0.065399	0.0797992	0.936397	0.964627
TCTN3	0.00441836	0.0555106	0.0795949	0.936559	0.964734
ARG2	-0.0257608	0.324653	-0.0793488	0.936755	0.964815
PRRC1	0.00589358	0.074213	0.0794143	0.936703	0.964815
ZNF740	-0.00390203	0.0492373	-0.0792495	0.936834	0.964836
PFDN1	0.00527349	0.0666759	0.0790915	0.93696	0.964905
RP11-642D21.1	-0.0184093	0.233473	-0.0788497	0.937152	0.964906
FAM216B	-0.0467775	0.592535	-0.0789447	0.937077	0.964906
POLDIP2	-0.00381407	0.0484047	-0.0787955	0.937195	0.964906
NECAP1	0.00457557	0.0579773	0.07892	0.937096	0.964906
OVGP1	-0.00945834	0.12037	-0.078577	0.937369	0.965025
NEK9	0.00377091	0.0480594	0.0784636	0.937459	0.965057
LMBR1L	-0.0063782	0.0815006	-0.0782595	0.937622	0.965104
CDK17	0.00452547	0.0577803	0.078322	0.937572	0.965104
SIN3B	0.00684756	0.0879451	0.0778618	0.937938	0.965369
SPN	0.0138305	0.178449	0.077504	0.938223	0.965602
RP11-152N13.16	0.0119001	0.153759	0.0773946	0.93831	0.965631
HS3ST1	-0.0131974	0.171134	-0.0771172	0.93853	0.965677
NUP37	-0.00665841	0.0862058	-0.0772385	0.938434	0.965677
CRYBB2P1	0.0123865	0.16054	0.0771555	0.9385	0.965677
LINC00987	0.0112419	0.14621	0.0768889	0.938712	0.965698
C5orf63	-0.0110356	0.14356	-0.076871	0.938726	0.965698
CH17-264B6.4	-0.0122093	0.158794	-0.0768878	0.938713	0.965698
CYP2S1	0.0124829	0.163029	0.0765682	0.938967	0.965884
SP2	-0.0110167	0.144017	-0.0764956	0.939025	0.965884
LDOC1	-0.0123813	0.163087	-0.0759187	0.939484	0.966115
SPINK5	0.0292341	0.384161	0.0760985	0.939341	0.966115
BBOF1	-0.0170239	0.223855	-0.076049	0.93938	0.966115
TADA3	-0.0042105	0.0554421	-0.0759441	0.939464	0.966115
SCN3A	-0.0163123	0.215425	-0.0757214	0.939641	0.966216
WDR63	-0.0345896	0.459027	-0.0753542	0.939933	0.966404
SNCG	0.0171189	0.227207	0.0753447	0.93994	0.966404
DYNLL1	-0.00583315	0.0775552	-0.0752129	0.940045	0.966451
AC127904.2	-0.0137301	0.183395	-0.0748661	0.940321	0.966674
SRP14	-0.00616025	0.0826137	-0.074567	0.940559	0.966859
HS6ST1P1	0.009855	0.132677	0.0742781	0.940789	0.966974
INO80E	0.00661103	0.0889851	0.0742937	0.940777	0.966974
SNUPN	0.00689689	0.0937328	0.0735803	0.941344	0.967424
EPHA3	0.0212142	0.288072	0.073642	0.941295	0.967424
CEBPD	-0.0140419	0.191517	-0.0733194	0.941552	0.967577
ENSG00000166896	-0.0116502	0.159656	-0.0729707	0.941829	0.967642
LRP3	-0.00797328	0.109416	-0.0728709	0.941909	0.967642
BCL7C	0.00511179	0.0698846	0.0731462	0.94169	0.967642
FYTTD1	0.00503328	0.0690406	0.0729031	0.941883	0.967642
APH1A	-0.00539004	0.0739464	-0.0728911	0.941893	0.967642
PRAM1	-0.0213937	0.296559	-0.0721396	0.942491	0.96818
SPACA9	0.0178431	0.247917	0.0719719	0.942624	0.968196
C6orf163	-0.00939642	0.130502	-0.0720019	0.9426	0.968196
ZNF7	0.00378432	0.0527035	0.071804	0.942758	0.968212
OSMR	-0.00699229	0.0972803	-0.0718778	0.942699	0.968212
RAB6B	-0.0121391	0.170175	-0.0713332	0.943133	0.968356
RN7SL600P	0.0185545	0.259935	0.0713814	0.943094	0.968356
OSGEPL1	0.0058157	0.0815248	0.0713366	0.94313	0.968356
RP6-159A1.4	-0.0138742	0.194187	-0.0714477	0.943041	0.968356
TNFSF9	0.0249427	0.351166	0.0710282	0.943375	0.968488
RP11-142E9.1	0.0105191	0.14838	0.0708934	0.943483	0.968488
SPAG17	-0.0438063	0.617548	-0.0709359	0.943449	0.968488
FAM173B	0.00493495	0.0696278	0.0708762	0.943496	0.968488
TAPT1-AS1	-0.00989207	0.139896	-0.0707099	0.943629	0.968563
SELENOT	-0.00836296	0.118541	-0.070549	0.943757	0.968634
ASXL3	-0.012255	0.173995	-0.0704328	0.943849	0.968669
AGPAT1	0.00440582	0.0626466	0.0703281	0.943932	0.968694
NTRK3	-0.0169758	0.241977	-0.0701546	0.944071	0.968775
NOL7	0.00487338	0.0697293	0.06989	0.944281	0.968931
RNPC3	0.00580139	0.0834707	0.0695021	0.94459	0.969187
CPSF2	0.00474763	0.0687662	0.0690402	0.944958	0.969504
METTL5	-0.00615736	0.0903878	-0.0681216	0.945689	0.970134
SBNO1	0.00226855	0.0332724	0.0681813	0.945641	0.970134
SH3BGRL	0.00954524	0.140339	0.0680156	0.945773	0.97016
DNM1P47	-0.0127666	0.188114	-0.0678663	0.945892	0.970161
H19	0.0176268	0.259511	0.0679233	0.945847	0.970161
NSUN3	-0.0033965	0.0501706	-0.067699	0.946025	0.970237
RP11-1099M24.6	-0.0215926	0.320049	-0.0674664	0.94621	0.970323
GPN2	-0.00345553	0.0512348	-0.0674451	0.946227	0.970323
ZMYND8	0.00416593	0.0619145	0.0672852	0.946355	0.970394
FOXJ1	-0.034603	0.516542	-0.0669898	0.94659	0.970574
OSR1	0.0147445	0.22036	0.0669108	0.946653	0.970578
PLEKHG5	0.00981351	0.147283	0.0666305	0.946876	0.970747
MT1E	-0.0128718	0.194928	-0.0660335	0.947351	0.971173
FUNDC1	-0.00703215	0.106842	-0.0658183	0.947523	0.971289
IWS1	0.00241699	0.0369166	0.0654716	0.947799	0.971451
SPIDR	-0.00350066	0.0534209	-0.0655299	0.947752	0.971451
CC2D1A	0.0052605	0.08045	0.0653884	0.947865	0.971458
LINC00894	-0.00863113	0.132244	-0.0652669	0.947962	0.971463
SIDT2	0.0124941	0.191527	0.0652341	0.947988	0.971463
PNPT1P1	0.010194	0.157879	0.0645686	0.948517	0.971612
C3orf18	0.00594977	0.092198	0.0645325	0.948546	0.971612
COMMD8	0.00873021	0.135119	0.0646111	0.948484	0.971612
MARK4	0.00543601	0.0839777	0.0647315	0.948388	0.971612
PBX2	-0.00683685	0.105872	-0.0645763	0.948511	0.971612
PITPNA	0.00442224	0.0682236	0.0648197	0.948318	0.971612
CDC27	-0.00392018	0.0606354	-0.0646517	0.948451	0.971612
AVIL	-0.0100975	0.156747	-0.0644192	0.948636	0.971644
NAA38	0.00538473	0.0837039	0.0643307	0.948707	0.971656
FGD1	-0.0101138	0.157438	-0.0642402	0.948779	0.97167
AIFM3	0.0129115	0.201415	0.0641043	0.948887	0.97172
MOSPD3	-0.00731415	0.114409	-0.0639298	0.949026	0.971794
ATP13A4-AS1	0.0240223	0.376141	0.0638651	0.949078	0.971794
MANEAL	0.00834703	0.13112	0.0636594	0.949241	0.971803
RNF219	0.0050661	0.0795916	0.0636512	0.949248	0.971803
TIAL1	-0.00322827	0.050734	-0.0636314	0.949264	0.971803
ENSG00000180900	-0.00571766	0.0899896	-0.0635368	0.949339	0.97182
CCNT1	-0.00353309	0.0557777	-0.0633424	0.949494	0.971918
TAS2R50	0.0100097	0.158998	0.0629547	0.949803	0.972113
CRTC1	0.00795756	0.126326	0.0629921	0.949773	0.972113
C5orf49	-0.0311255	0.495427	-0.0628256	0.949905	0.972158
SF3B1	-0.003544	0.0569788	-0.0621986	0.950405	0.972609
C2orf68	-0.00267806	0.0431276	-0.0620961	0.950486	0.972632
SOCS5	0.00578044	0.0932226	0.0620069	0.950557	0.972644
CC2D1B	0.0038464	0.0621759	0.0618631	0.950672	0.972701
CD300C	0.0138629	0.224619	0.0617173	0.950788	0.972759
ADCY10P1	-0.00760172	0.123962	-0.061323	0.951102	0.97302
RP11-359K18.4	0.0182365	0.298583	0.0610769	0.951298	0.97316
HCG27	0.00979486	0.160876	0.0608846	0.951451	0.973206
PTGS2	-0.0193494	0.317868	-0.0608725	0.951461	0.973206
TOMM7	0.00670639	0.110511	0.0606851	0.95161	0.973298
RP4-647C14.2	-0.0132809	0.220513	-0.0602275	0.951974	0.973429
DYNC1I1	-0.0100251	0.166183	-0.0603255	0.951896	0.973429
UROD	0.00566458	0.0937396	0.0604289	0.951814	0.973429
ENSG00000143614	0.00538393	0.0893132	0.0602814	0.951932	0.973429
NDEL1	0.00774566	0.129621	0.0597562	0.95235	0.973752
RP4-798P15.3	-0.0088351	0.14863	-0.0594436	0.952599	0.973826
ZNF816	0.00636312	0.106932	0.0595063	0.952549	0.973826
MAFF	-0.0177463	0.298275	-0.0594964	0.952557	0.973826
FAM26E	-0.0090637	0.153346	-0.0591064	0.952867	0.97404
TTC7A	0.00564114	0.0956223	0.058994	0.952957	0.974051
ENSG00000183020	0.00437554	0.0743252	0.0588701	0.953056	0.974051
KDM5A	0.00176844	0.0300352	0.0588791	0.953048	0.974051
TMEM130	-0.0212282	0.362112	-0.0586233	0.953252	0.974191
GPATCH3	0.00436735	0.0746464	0.0585071	0.953345	0.974225
TAS2R20	-0.00748051	0.128202	-0.0583494	0.95347	0.974293
CCDC174	0.003522	0.0606093	0.0581099	0.953661	0.974404
PLA2R1	0.0076382	0.131598	0.0580418	0.953715	0.974404
CTR9	-0.00272163	0.0469928	-0.0579159	0.953816	0.974404
SLC11A1	-0.0187649	0.323843	-0.0579445	0.953793	0.974404
KHDRBS1	-0.00243985	0.0425647	-0.0573209	0.95429	0.974828
FAM220A	-0.00566265	0.0996596	-0.05682	0.954689	0.975175
EXO5	0.00599446	0.105746	0.0566874	0.954794	0.975222
COL24A1	0.012537	0.221939	0.0564886	0.954953	0.975324
DPCD	-0.00857218	0.153069	-0.0560019	0.95534	0.975599
FLOT2	-0.00359585	0.0641608	-0.0560442	0.955307	0.975599
SELP	0.00923262	0.165124	0.0559133	0.955411	0.97561
TTC8	-0.00486366	0.0872779	-0.0557261	0.95556	0.975702
TTF1	-0.00303717	0.0546127	-0.0556129	0.95565	0.975734
VAMP7	0.00494972	0.0897524	0.0551486	0.95602	0.976051
EEPD1	-0.00824064	0.149863	-0.0549877	0.956148	0.976121
PTGIR	0.00794677	0.145178	0.054738	0.956347	0.976203
KLHL12	0.00378844	0.0691339	0.0547986	0.956299	0.976203
CXorf36	0.0118775	0.218246	0.0544226	0.956598	0.976399
PPT2	0.00835416	0.154147	0.0541962	0.956779	0.976523
TMOD2	-0.0048401	0.0896974	-0.0539603	0.956967	0.976654
WDR66	-0.0175602	0.326763	-0.0537398	0.957142	0.976734
SSBP3	-0.00656315	0.122189	-0.0537132	0.957164	0.976734
MAP1LC3B	0.00468181	0.0873868	0.0535757	0.957273	0.976785
RP5-894A10.6	0.00588537	0.110554	0.0532354	0.957544	0.977001
MIR27A	0.0188508	0.358468	0.0525871	0.958061	0.977407
DEGS1	-0.00531159	0.100872	-0.0526568	0.958005	0.977407
CCDC85B	-0.00537576	0.102648	-0.0523711	0.958233	0.977522
ATP5I	0.00583524	0.111929	0.0521335	0.958422	0.977534
DNAJC1	0.00391799	0.0751391	0.0521432	0.958415	0.977534
TTN-AS1	-0.00441681	0.0846346	-0.0521868	0.95838	0.977534
RP11-589F5.4	0.0078202	0.150518	0.0519551	0.958564	0.977618
CASQ2	-0.0159145	0.308777	-0.0515404	0.958895	0.977895
DNAH12	0.0323608	0.629419	0.0514138	0.958996	0.977937
RP11-508N22.2	-0.00736531	0.143749	-0.0512374	0.959136	0.97802
ACVR1C	0.00881338	0.172462	0.0511032	0.959243	0.978068
CKAP5	0.00251023	0.0493523	0.0508635	0.959434	0.978202
HSPBP1	0.00487745	0.0967214	0.0504278	0.959781	0.978496
RP4-555D20.2	-0.00930954	0.185245	-0.0502552	0.959919	0.978576
CYP2J2	-0.0145113	0.291346	-0.0498078	0.960276	0.978878
RP11-696N14.1	-0.00828426	0.167217	-0.049542	0.960487	0.978938
RPAP1	0.00477104	0.0965054	0.049438	0.96057	0.978938
GTF2F1	0.00290519	0.0587672	0.0494356	0.960572	0.978938
EIF2A	0.00482343	0.0972442	0.0496013	0.96044	0.978938
NPHP4	0.00544854	0.110704	0.049217	0.960746	0.979055
KATNB1	0.00349219	0.0710661	0.04914	0.960808	0.979057
ZNF253	-0.00420704	0.0864609	-0.0486583	0.961192	0.979388
HHEX	-0.00521315	0.108236	-0.0481648	0.961585	0.979728
SMARCD3	-0.00385974	0.080808	-0.0477644	0.961904	0.979993
NT5C3B	0.00322192	0.0678422	0.0474914	0.962122	0.979997
FCGR3B	-0.0126918	0.267418	-0.0474606	0.962146	0.979997
MAN1A1	0.00501198	0.105325	0.0475859	0.962046	0.979997
DDX3X	0.00455823	0.0956466	0.047657	0.96199	0.979997
AKIRIN2	-0.00384375	0.0811272	-0.0473793	0.962211	0.980002
HIF1AN	0.0033354	0.0705336	0.0472881	0.962284	0.980016
AKAP7	-0.00296117	0.0628147	-0.0471413	0.962401	0.980061
WDR73	-0.00311256	0.0661075	-0.0470834	0.962447	0.980061
NAV3	-0.00622177	0.132881	-0.046822	0.962655	0.980207
COL8A1	-0.00891063	0.190589	-0.0467531	0.96271	0.980207
IQCD	-0.0135108	0.292165	-0.0462436	0.963116	0.980378
BST1	0.00715435	0.154327	0.0463584	0.963025	0.980378
ENSG00000170892	-0.0032966	0.0710743	-0.0463825	0.963005	0.980378
ASB1	-0.00314721	0.06799	-0.0462893	0.96308	0.980378
C2orf40	-0.0177268	0.384762	-0.0460721	0.963253	0.980416
PROSER1	0.00314301	0.0682547	0.0460482	0.963272	0.980416
SELENOF	0.00399031	0.0873086	0.0457035	0.963547	0.980635
CERS6	-0.00409328	0.0902753	-0.0453422	0.963835	0.980867
DCLK2	-0.00664714	0.147572	-0.0450433	0.964073	0.981049
ENSG00000174384	0.00667438	0.149482	0.0446502	0.964386	0.981085
SMIM8	0.00413185	0.0925886	0.0446259	0.964405	0.981085
CBX7	0.00552498	0.123365	0.0447857	0.964278	0.981085
WDR33	-0.00191092	0.0426908	-0.0447618	0.964297	0.981085
TRIB1	-0.00908483	0.203445	-0.044655	0.964382	0.981085
MRPS18A	0.00332945	0.0747495	0.0445414	0.964473	0.981092
BPHL	-0.0039645	0.0893874	-0.0443519	0.964624	0.981133
SERPINA1	-0.0104985	0.23676	-0.0443422	0.964632	0.981133
ZNF12	-0.00265669	0.0601464	-0.0441704	0.964769	0.981211
SLC39A6	0.0044442	0.101583	0.0437497	0.965104	0.98131
ENSG00000128000	-0.00239708	0.0546272	-0.0438808	0.964999	0.98131
CREBZF	0.00260817	0.0596002	0.0437611	0.965095	0.98131
PFKFB3	0.0065065	0.148357	0.043857	0.965018	0.98131
XRCC5	0.00360331	0.0826571	0.0435935	0.965228	0.981376
PSMD10	0.00545865	0.125498	0.0434959	0.965306	0.981395
OXSM	-0.00485836	0.112205	-0.0432988	0.965463	0.981494
LINC01125	-0.0063082	0.1462	-0.0431477	0.965584	0.981556
ZP3	0.0105548	0.245565	0.0429818	0.965716	0.981578
NSA2	0.00698627	0.163016	0.0428564	0.965816	0.981578
ZBED5	-0.00278516	0.0650418	-0.042821	0.965844	0.981578
ENPP2	0.0142441	0.331599	0.0429559	0.965737	0.981578
DBN1	0.0057445	0.134468	0.0427203	0.965925	0.981599
BAIAP3	-0.011787	0.277293	-0.0425072	0.966094	0.981711
HMGN1P36	-0.00574417	0.137582	-0.041751	0.966697	0.982142
GTF2B	0.00454264	0.108681	0.0417981	0.96666	0.982142
NAB1	-0.00258722	0.0617875	-0.0418729	0.9666	0.982142
ZNF749	-0.00453763	0.109329	-0.0415044	0.966894	0.982281
TIMM21	-0.00361723	0.0880893	-0.0410632	0.967246	0.982474
SNN	0.00267777	0.0652434	0.0410428	0.967262	0.982474
COX7A2L	0.00355186	0.0865418	0.0410421	0.967262	0.982474
PDZD11	0.00340156	0.0832192	0.0408747	0.967396	0.982533
SLC39A10	0.00432836	0.106037	0.0408192	0.96744	0.982533
C11orf68	-0.00315271	0.0775609	-0.0406482	0.967576	0.982611
DHX8	-0.00156978	0.0387395	-0.0405214	0.967677	0.982653
ARF5	-0.00266433	0.0660947	-0.0403108	0.967845	0.982763
TM2D2	0.00297603	0.0747722	0.0398012	0.968252	0.982933
IPO11	-0.00275552	0.0689721	-0.0399511	0.968132	0.982933
ACBD3	-0.00277783	0.0697069	-0.0398501	0.968213	0.982933
PHF20	-0.00208875	0.0524469	-0.039826	0.968232	0.982933
NQO2	0.00374267	0.0948557	0.0394565	0.968526	0.983105
RNASEL	0.00350245	0.0888059	0.0394394	0.96854	0.983105
ABHD16A	-0.004319	0.110468	-0.0390973	0.968813	0.983321
ENSG00000186166	0.0045784	0.1179	0.038833	0.969024	0.983465
NOL11	0.00310543	0.080101	0.0387689	0.969075	0.983465
SPATA5	-0.00179313	0.0467359	-0.0383674	0.969395	0.98373
TTC9	0.00443308	0.116374	0.0380933	0.969613	0.98383
NCOR2	0.005588	0.146434	0.0381605	0.96956	0.98383
SLC6A1	-0.00812703	0.214742	-0.0378456	0.969811	0.983944
HSP90AB1	-0.00357128	0.0944725	-0.0378023	0.969845	0.983944
ING5	-0.0031925	0.0854005	-0.0373827	0.97018	0.984223
ANKRD20A11P	0.00899402	0.244628	0.0367661	0.970672	0.984661
UCKL1-AS1	-0.0119197	0.325766	-0.0365898	0.970812	0.984743
RNF150	-0.00606432	0.166234	-0.0364807	0.970899	0.984771
YAE1D1	-0.00418173	0.115664	-0.036154	0.97116	0.984853
MRPL21	0.00303483	0.083684	0.0362654	0.971071	0.984853
CHD2	0.00225923	0.0623685	0.0362239	0.971104	0.984853
SPDYA	-0.00826351	0.230636	-0.0358293	0.971418	0.985055
SNAPC2	0.00329582	0.0943884	0.0349176	0.972145	0.985731
SLFNL1-AS1	0.0084836	0.245267	0.0345892	0.972407	0.985876
PLA1A	-0.00704937	0.203584	-0.0346264	0.972378	0.985876
IGBP1	-0.00273969	0.0798373	-0.034316	0.972625	0.986036
H2AFZ	0.00407111	0.11913	0.0341738	0.972739	0.98609
ENSG00000163812	-0.00308563	0.0914038	-0.0337582	0.97307	0.986365
COL11A2	-0.00976904	0.290091	-0.0336758	0.973136	0.986371
RP11-98J23.2	0.00503041	0.150129	0.0335072	0.97327	0.986447
METTL24	-0.00397963	0.121159	-0.0328462	0.973797	0.986687
MRPL15	0.00357029	0.108278	0.0329734	0.973696	0.986687
SCARNA9	-0.00481567	0.147539	-0.03264	0.973962	0.986687
CLHC1	-0.00552648	0.169337	-0.0326359	0.973965	0.986687
ITGB3BP	-0.0046641	0.142736	-0.0326765	0.973933	0.986687
WBP2	-0.00281466	0.0860434	-0.0327122	0.973904	0.986687
AC058791.1	0.00448016	0.13684	0.0327402	0.973882	0.986687
RP3-368A4.6	-0.00376652	0.115505	-0.0326093	0.973986	0.986687
POU6F1	-0.0041129	0.127055	-0.0323709	0.974176	0.986819
GEMIN2	0.00282745	0.0885992	0.0319128	0.974542	0.987128
UBA6-AS1	-0.00246273	0.0778908	-0.0316177	0.974777	0.987272
NPC2	-0.00403391	0.127719	-0.0315842	0.974804	0.987272
IDH3B	-0.00216778	0.0690712	-0.0313847	0.974963	0.987372
TTC25	0.0106447	0.342124	0.0311136	0.975179	0.98747
RP11-392O17.2	-0.0056907	0.182766	-0.0311365	0.975161	0.98747
EPS15L1	0.00336789	0.109875	0.0306521	0.975547	0.987727
DHX9	0.00179065	0.0584338	0.0306442	0.975553	0.987727
SMARCA2	-0.00110002	0.0364555	-0.0301742	0.975928	0.988046
ZNF561	0.00123377	0.0410397	0.0300628	0.976017	0.988075
SUPT4H1	-0.00244858	0.0818961	-0.0298986	0.976148	0.988147
POMK	-0.00177645	0.0596018	-0.0298053	0.976222	0.988162
ADAM20P1	-0.00475828	0.160386	-0.0296677	0.976332	0.988212
ZSCAN22	0.00255911	0.0870515	0.0293976	0.976547	0.988369
ABBA01000934.1	0.0110015	0.386292	0.0284797	0.97728	0.98905
MIB2	0.00266031	0.0941025	0.0282703	0.977447	0.989158
MIR145	-0.00634974	0.227241	-0.0279427	0.977708	0.989361
HSF4	-0.00375676	0.135767	-0.0276707	0.977925	0.989486
CFAP69	0.00368386	0.133292	0.0276376	0.977951	0.989486
CTC-425O23.5	-0.00569886	0.207452	-0.0274707	0.978084	0.98956
MAP2K7	-0.00209554	0.0767909	-0.0272889	0.978229	0.989646
RAI1	-0.00403518	0.150072	-0.0268884	0.978549	0.989908
ZDHHC21	0.0019734	0.0739803	0.0266747	0.978719	0.99002
RP11-574K11.24	0.00290222	0.109573	0.0264866	0.978869	0.990111
RP11-262H14.3	0.011371	0.437612	0.0259842	0.97927	0.990455
TMEM183A	0.00178221	0.0689438	0.0258502	0.979377	0.990503
CBL	-0.00172832	0.0671198	-0.0257497	0.979457	0.990523
RP11-327J17.7	0.0070569	0.27609	0.0255601	0.979608	0.990554
FAM53C	0.00205966	0.0805509	0.0255696	0.979601	0.990554
FZD10-AS1	-0.0064229	0.256018	-0.0250877	0.979985	0.990718
GLUD2	0.00281917	0.111878	0.0251987	0.979896	0.990718
HAUS4	0.00265205	0.105847	0.0250555	0.980011	0.990718
TATDN1	0.00164843	0.0652584	0.0252601	0.979848	0.990718
MUSK	0.00497725	0.199414	0.0249593	0.980087	0.990735
GCAT	-0.00369496	0.150566	-0.0245405	0.980422	0.990858
HCFC1R1	-0.00334013	0.135788	-0.0245982	0.980375	0.990858
COX6C	-0.00257908	0.105248	-0.0245048	0.98045	0.990858
NUTM2A-AS1	-0.00390014	0.158078	-0.0246723	0.980316	0.990858
FAM21EP	-0.00358357	0.147405	-0.0243111	0.980604	0.990928
HMG20A	-0.00090583	0.0373268	-0.0242675	0.980639	0.990928
TLCD1	0.00438683	0.18473	0.0237472	0.981054	0.991254
RPF1	-0.00270779	0.114198	-0.0237115	0.981083	0.991254
ZNF235	-0.00160396	0.0686208	-0.0233742	0.981352	0.991367
RBCK1	0.00141867	0.0604889	0.0234535	0.981289	0.991367
ADAM15	0.00216077	0.0925574	0.0233452	0.981375	0.991367
FAM212A	-0.00376615	0.162881	-0.0231221	0.981553	0.991425
MED28	-0.00184375	0.0794807	-0.0231974	0.981493	0.991425
ERF	0.00255729	0.111153	0.0230068	0.981645	0.991457
DDX43	0.00773387	0.339228	0.0227985	0.981811	0.991503
CEP63	-0.00106123	0.0464478	-0.0228477	0.981772	0.991503
ZUFSP	-0.00227917	0.10035	-0.0227122	0.98188	0.991512
RP11-96D1.10	0.00339215	0.150399	0.0225542	0.982006	0.991542
ASTE1	-0.00225388	0.100432	-0.0224418	0.982096	0.991542
THUMPD3-AS1	-0.0019961	0.0892213	-0.0223725	0.982151	0.991542
TP53I11	0.00281164	0.125252	0.0224479	0.982091	0.991542
HSPB7	-0.00489116	0.219942	-0.0222384	0.982258	0.99159
OARD1	0.00147146	0.0667265	0.0220521	0.982406	0.991679
CMC1	-0.00183856	0.0841733	-0.0218426	0.982574	0.991787
NUDT17	-0.00303224	0.14005	-0.0216512	0.982726	0.99188
TP53TG1	0.00251307	0.117716	0.0213486	0.982968	0.992063
ISCA2	0.00240604	0.113258	0.0212438	0.983051	0.992087
AC016292.3	-0.00241646	0.119722	-0.020184	0.983897	0.992594
EMC9	0.00287724	0.150894	0.0190679	0.984787	0.992594
HSP90B2P	-0.00312259	0.156485	-0.0199545	0.98408	0.992594
PAX8	0.00551461	0.289868	0.0190245	0.984822	0.992594
RP11-70L8.5	-0.00321198	0.157945	-0.020336	0.983775	0.992594
FAM161A	0.00250287	0.126245	0.0198255	0.984183	0.992594
RP3-417G15.1	0.0024513	0.126107	0.0194383	0.984491	0.992594
MED10	0.00169091	0.0887898	0.0190439	0.984806	0.992594
ADD2	0.00488336	0.253285	0.0192801	0.984618	0.992594
NUDT4P2	-0.00199546	0.100012	-0.0199521	0.984082	0.992594
RBMX2	0.00207503	0.105697	0.0196318	0.984337	0.992594
NEIL1	-0.00216289	0.109177	-0.0198108	0.984194	0.992594
ENSG00000109536	0.00233848	0.123014	0.0190099	0.984833	0.992594
MRPS7	-0.00189366	0.0976518	-0.019392	0.984528	0.992594
ANP32B	0.00144414	0.0710453	0.020327	0.983783	0.992594
NELFB	0.00101388	0.0517229	0.0196022	0.984361	0.992594
CLPX	0.000845678	0.0442957	0.0190916	0.984768	0.992594
NRAS	0.00151887	0.0770988	0.0197003	0.984282	0.992594
UBA2	-0.00127007	0.0663526	-0.0191412	0.984728	0.992594
SMG5	0.00119812	0.0632215	0.0189511	0.98488	0.992594
TNKS2	-0.000811033	0.041545	-0.0195218	0.984425	0.992594
XIST	0.0194105	0.947591	0.0204841	0.983657	0.992594
FRA10AC1	0.00163271	0.0882354	0.018504	0.985237	0.992893
ATP5C1	-0.00190586	0.103834	-0.0183549	0.985356	0.992952
LIG4	0.00155264	0.0864789	0.017954	0.985676	0.993214
UBE2L3	-0.0013872	0.0788797	-0.0175863	0.985969	0.993448
ENSG00000085231	0.00218685	0.125898	0.0173699	0.986141	0.993467
UBE2W	0.0011908	0.0686908	0.0173357	0.986169	0.993467
NUP188	0.000896152	0.0513857	0.0174397	0.986086	0.993467
TMEM254	-0.00154035	0.0900694	-0.0171019	0.986355	0.99354
TRIM4	-0.000675022	0.0394889	-0.017094	0.986362	0.99354
FH	-0.00172954	0.102323	-0.0169027	0.986514	0.993633
RP11-357H14.16	-0.00392592	0.236732	-0.0165838	0.986769	0.993768
SLC7A2	-0.0024731	0.148741	-0.0166269	0.986734	0.993768
NPIPB15	0.00519785	0.317867	0.0163523	0.986953	0.993893
RNF125	-0.00145233	0.0898444	-0.016165	0.987103	0.993983
ANKRD49	-0.00198701	0.124003	-0.0160238	0.987215	0.994035
METTL2B	-0.00105862	0.0671557	-0.0157637	0.987423	0.994184
KHK	-0.00191635	0.122529	-0.0156399	0.987522	0.994222
RAP1B	0.000872089	0.0562899	0.0154928	0.987639	0.99428
C6orf203	0.00179535	0.116714	0.0153825	0.987727	0.994307
TOE1	0.00130524	0.0884259	0.0147609	0.988223	0.994746
CAPN7	-0.000765077	0.0530724	-0.0144157	0.988498	0.994962
DBI	0.00173006	0.121364	0.0142551	0.988626	0.99503
STOX1	0.00507845	0.358234	0.0141763	0.988689	0.995033
RANBP3	0.000804994	0.0574603	0.0140096	0.988822	0.995106
COX6A1P2	-0.00139273	0.100562	-0.0138494	0.98895	0.995138
METTL13	-0.000784872	0.0573451	-0.0136868	0.98908	0.995138
FOXP4	-0.00220748	0.162415	-0.0135916	0.989156	0.995138
PWP1	0.0010846	0.0785687	0.0138044	0.988986	0.995138
FAN1	0.000600427	0.044012	0.0136424	0.989115	0.995138
TADA2A	-0.000816145	0.0619704	-0.0131699	0.989492	0.995367
MTR	0.000394943	0.0300247	0.013154	0.989505	0.995367
NDUFA2	-0.0013391	0.10441	-0.0128255	0.989767	0.995509
ERLEC1	0.00127185	0.0987462	0.01288	0.989724	0.995509
RP11-497H16.5	-0.00265992	0.211173	-0.0125959	0.98995	0.995511
APOLD1	-0.00435363	0.344692	-0.0126305	0.989923	0.995511
UBP1	0.000845876	0.0665816	0.0127043	0.989864	0.995511
BMX	0.00255116	0.205368	0.0124224	0.990089	0.995541
DBR1	0.00110136	0.0893158	0.0123311	0.990161	0.995541
ATG2A	-0.00125325	0.10147	-0.0123508	0.990146	0.995541
ENSG00000128731	0.000971793	0.079524	0.0122201	0.99025	0.995569
RP11-418J17.1	-0.00134479	0.110862	-0.0121303	0.990322	0.995581
NTNG2	0.00210868	0.17642	0.0119527	0.990463	0.995659
VAV2	0.00121889	0.10259	0.0118811	0.99052	0.995659
MRPS31P5	0.0017265	0.146363	0.011796	0.990588	0.995666
ANKRD65	-0.00197929	0.168942	-0.0117158	0.990652	0.99567
FAF2	0.000516842	0.0449182	0.0115063	0.99082	0.995777
MKRN3	0.0057055	0.499614	0.0114198	0.990889	0.995786
PRKCDBP	-0.00139815	0.126015	-0.0110952	0.991148	0.995925
SCRN1	-0.000977222	0.0878722	-0.0111209	0.991127	0.995925
RP11-73M18.6	-0.0016896	0.155409	-0.010872	0.991326	0.995985
ERLIN1	0.000784943	0.0722269	0.0108677	0.991329	0.995985
INAFM1	-0.00147278	0.141053	-0.0104413	0.991669	0.996266
ACAA1	-0.000942193	0.100271	-0.0093965	0.992503	0.996868
ACBD6	0.000458867	0.0488816	0.00938731	0.99251	0.996868
MARVELD1	0.000917143	0.0969194	0.00946295	0.99245	0.996868
PKD1P5	-0.00133029	0.139619	-0.00952803	0.992398	0.996868
G2E3	-0.000579499	0.0623763	-0.00929038	0.992587	0.996885
RP11-111M22.2	0.00109991	0.121089	0.00908343	0.992753	0.99699
HIC2	-0.000922473	0.103295	-0.00893049	0.992875	0.997006
YBX3	0.00188068	0.211047	0.00891118	0.99289	0.997006
RP11-310J24.3	-0.00127557	0.146067	-0.00873281	0.993032	0.997074
MED17	-0.00079369	0.0914883	-0.00867532	0.993078	0.997074
YWHAZP3	-0.000970468	0.120942	-0.00802421	0.993598	0.997399
RP11-294J22.7	-0.00122095	0.155247	-0.00786458	0.993725	0.997399
RP11-274B21.13	0.00125513	0.154762	0.00811009	0.993529	0.997399
QPRT	0.000857796	0.106832	0.00802941	0.993594	0.997399
MORC3	0.000533346	0.0682566	0.00781384	0.993766	0.997399
VSIR	-0.000531488	0.0674219	-0.00788301	0.99371	0.997399
IGFN1	0.00262208	0.377999	0.00693675	0.994465	0.997491
SNAI1	-0.00180305	0.265603	-0.00678852	0.994584	0.997491
ALDH4A1	0.00112145	0.161765	0.00693259	0.994469	0.997491
CCDC106	0.000655399	0.0954449	0.00686677	0.994521	0.997491
ADAMTS15	0.00105486	0.153609	0.00686716	0.994521	0.997491
ZNF546	-0.000517947	0.0708442	-0.00731107	0.994167	0.997491
RRAD	0.00162865	0.234621	0.00694162	0.994461	0.997491
GOLGA2P5	0.00104408	0.150717	0.0069274	0.994473	0.997491
EXOSC9	-0.000448886	0.0656563	-0.00683691	0.994545	0.997491
CHMP2A	0.000508628	0.0736554	0.00690551	0.99449	0.997491
PRPF39	-0.000410364	0.0604231	-0.00679151	0.994581	0.997491
RNF115	0.000593669	0.0863306	0.00687669	0.994513	0.997491
AP1S1	0.00062496	0.0947625	0.00659501	0.994738	0.997585
GOPC	0.000398718	0.0626455	0.00636468	0.994922	0.997708
ZNF793	0.00104026	0.167711	0.00620272	0.995051	0.997777
CKMT2-AS1	0.000719665	0.126231	0.00570117	0.995451	0.997951
PINK1-AS	-0.000649721	0.115977	-0.00560218	0.99553	0.997951
ARMCX7P	0.000622702	0.112607	0.00552987	0.995588	0.997951
CD58	-0.000622844	0.108833	-0.00572295	0.995434	0.997951
C9orf72	-0.000715903	0.122689	-0.00583513	0.995344	0.997951
SLC30A5	-0.000416432	0.0751547	-0.00554099	0.995579	0.997951
PHF5A	0.000537402	0.0985562	0.00545275	0.995649	0.997952
ENSG00000089486	0.000410097	0.0796106	0.00515129	0.99589	0.998132
CEBPA	0.00085698	0.175225	0.00489074	0.996098	0.99828
MAPKBP1	0.000368604	0.0818182	0.00450516	0.996405	0.998467
ANKRD11	-0.000560084	0.124284	-0.00450647	0.996404	0.998467
AGBL2	-0.00159408	0.363841	-0.00438125	0.996504	0.998505
SEH1L	-0.000218587	0.0530274	-0.00412215	0.996711	0.998626
PPP2R1B	-0.000315362	0.0773322	-0.00407801	0.996746	0.998626
RAB9B	-0.000610726	0.169511	-0.00360288	0.997125	0.998771
TAS2R4	0.000610346	0.167341	0.00364731	0.99709	0.998771
ZNF331	0.000898716	0.235866	0.00381028	0.99696	0.998771
CSF3R	-0.000699591	0.194711	-0.00359297	0.997133	0.998771
INPP5B	0.000213485	0.0614462	0.00347434	0.997228	0.998805
DNAJC13	0.000167908	0.0502873	0.00333898	0.997336	0.998852
NHLRC4	-0.000602469	0.20714	-0.0029085	0.997679	0.998892
CTC-459F4.1	-0.000446209	0.146844	-0.00303866	0.997576	0.998892
PCIF1	-0.000281123	0.0923914	-0.00304274	0.997572	0.998892
HDAC6	0.000145481	0.0478319	0.00304151	0.997573	0.998892
RBM12B	-0.000177421	0.0598772	-0.00296308	0.997636	0.998892
SSSCA1	0.000294655	0.107056	0.00275235	0.997804	0.998903
ALKBH8	-0.000165458	0.0620506	-0.0026665	0.997872	0.998903
ELP3	-0.000175699	0.0643561	-0.00273011	0.997822	0.998903
CTD-2270P14.5	-0.000410168	0.174011	-0.00235714	0.998119	0.999029
EIF2B2	-0.0001411	0.0587447	-0.00240192	0.998084	0.999029
MUC20P1	0.000430589	0.207695	0.00207318	0.998346	0.999142
CNOT2	0.000115383	0.0580659	0.0019871	0.998415	0.999142
ITGA5	0.000219037	0.109818	0.00199454	0.998409	0.999142
ZNF628	-0.000229729	0.180221	-0.00127471	0.998983	0.999566
OPTN	-0.000108118	0.0879633	-0.00122913	0.999019	0.999566
RAB3GAP2	5.18339e-05	0.0410136	0.00126382	0.998992	0.999566
RP11-1198D22.1	0.000248549	0.222895	0.0011151	0.99911	0.999596
RP11-352M15.2	9.17461e-05	0.0925925	0.000990859	0.999209	0.999634
SUV39H1	4.15741e-05	0.0817779	0.000508378	0.999594	0.999756
CCDC138	5.94107e-05	0.107813	0.000551055	0.99956	0.999756
CENPX	-5.09148e-05	0.088634	-0.000574439	0.999542	0.999756
FARS2	2.96747e-05	0.0641213	0.00046279	0.999631	0.999756
ANKRD17	1.22703e-05	0.0267682	0.000458389	0.999634	0.999756
DLL1	1.9617e-06	0.165202	1.18745e-05	0.999991	0.999991
METAP1	4.25531e-06	0.0685648	6.20626e-05	0.99995	0.999991

### Sheet: Central_vs_NL
Genes	log2FoldChange	lfcSE	stat	pvalue	padj
ADAM12	2.79705	0.240291	11.6402	2.57345e-31	4.23847e-27
COL1A1	2.95118	0.278568	10.5941	3.17383e-26	2.61365e-22
IGHV1-18	3.37055	0.325516	10.3545	3.99241e-25	2.19183e-21
COL11A1	4.24795	0.41918	10.1339	3.90561e-24	1.60813e-20
IGHV1-3	3.73676	0.374868	9.9682	2.10007e-23	6.91762e-20
IGLV2-18	4.26861	0.431813	9.88531	4.82097e-23	1.32336e-19
LRP4	-1.81627	0.18597	-9.76645	1.56848e-22	3.69041e-19
THBS2	2.43521	0.251668	9.67628	3.80289e-22	7.8292e-19
IGKV1D-39	3.12002	0.323263	9.65164	4.83773e-22	7.96774e-19
IGKV1-39	3.12159	0.323313	9.65501	4.68128e-22	7.96774e-19
COL3A1	2.84586	0.295373	9.6348	5.70034e-22	8.53496e-19
ITLN2	-2.23877	0.233766	-9.57697	9.99297e-22	1.29956e-18
GREM1	3.6212	0.378222	9.57427	1.02576e-21	1.29956e-18
CCL19	3.08912	0.323168	9.55886	1.19057e-21	1.40062e-18
KIF26B	2.17216	0.22752	9.54714	1.33325e-21	1.46391e-18
SULF1	2.07585	0.21939	9.46195	3.02248e-21	3.11126e-18
LGI2	2.67392	0.283213	9.44137	3.6793e-21	3.56459e-18
IGHV6-1	3.78414	0.408136	9.27178	1.8307e-20	1.67509e-17
SLC2A5	4.00692	0.43651	9.17945	4.33287e-20	3.75592e-17
FAM167A	-2.20612	0.240538	-9.17159	4.66085e-20	3.83821e-17
AGER	-2.03376	0.223099	-9.11595	7.79863e-20	6.11635e-17
IGHV3-74	2.93447	0.324792	9.03494	1.64095e-19	1.22848e-16
IGHV4-61	3.40929	0.380067	8.97023	2.95906e-19	2.11894e-16
IGLV1-40	3.29196	0.368458	8.93442	4.09319e-19	2.80895e-16
CILP	3.1677	0.358922	8.82561	1.0886e-18	7.17173e-16
NPL	1.88837	0.215606	8.75842	1.98011e-18	1.25432e-15
CTHRC1	3.2283	0.371527	8.68929	3.64712e-18	2.22474e-15
IGHV4-34	2.84577	0.330586	8.60826	7.41789e-18	4.36331e-15
IGLV1-51	3.18817	0.372615	8.55619	1.16656e-17	6.62526e-15
VCAM1	2.28573	0.268858	8.50161	1.86972e-17	1.02648e-14
CPXM1	2.57343	0.305096	8.43481	3.31733e-17	1.76247e-14
IGHV4-55	3.29606	0.392606	8.39532	4.64636e-17	2.39142e-14
FCRL5	3.11122	0.373042	8.34013	7.42103e-17	3.70377e-14
AC233755.1	2.9305	0.351655	8.33347	7.85041e-17	3.80283e-14
SULT1C2	2.60657	0.315436	8.2634	1.41582e-16	6.66246e-14
MUC15	-2.21108	0.267995	-8.25044	1.57806e-16	7.21963e-14
CXCL10	2.75337	0.335537	8.20586	2.28939e-16	1.01909e-13
SLC1A3	2.65302	0.323787	8.1937	2.53315e-16	1.09792e-13
CTSK	2.29236	0.280497	8.17247	3.02142e-16	1.27597e-13
DERL3	3.1444	0.387218	8.12049	4.64291e-16	1.89987e-13
IGHV1-2	3.26923	0.402701	8.11825	4.7295e-16	1.89987e-13
AIM2	2.77743	0.343592	8.08351	6.29275e-16	2.46766e-13
CILP2	3.41103	0.42447	8.03598	9.28308e-16	3.55564e-13
POU2AF1	2.53863	0.316934	8.00995	1.14757e-15	4.25097e-13
EMP2	-1.79414	0.224031	-8.00847	1.16147e-15	4.25097e-13
HAPLN3	2.33726	0.292538	7.98958	1.35395e-15	4.80583e-13
IGHA2	2.28257	0.28575	7.988	1.37143e-15	4.80583e-13
IGLC7	2.97135	0.375978	7.90298	2.72303e-15	9.3434e-13
RTKN2	-1.63563	0.207866	-7.86868	3.58413e-15	1.20471e-12
CLDN18	-1.55819	0.198653	-7.84374	4.37309e-15	1.4405e-12
IGHJ4	2.93408	0.376033	7.80272	6.05866e-15	1.95659e-12
ANXA3	-1.80936	0.233919	-7.73501	1.03392e-14	3.27473e-12
SCEL	-1.95315	0.25423	-7.68262	1.55873e-14	4.84383e-12
IGHV2-26	3.49406	0.455104	7.67749	1.6223e-14	4.94803e-12
GPNMB	2.13139	0.278623	7.64971	2.01432e-14	6.03196e-12
MXRA5	1.44692	0.189343	7.64179	2.14215e-14	6.30021e-12
SOSTDC1	-2.95743	0.388592	-7.61063	2.72764e-14	7.88145e-12
ADAM28	2.23085	0.293602	7.59822	3.00242e-14	8.52583e-12
ANKRD36BP2	2.56735	0.338685	7.58034	3.44655e-14	9.62113e-12
IL4I1	3.36453	0.445677	7.54924	4.37802e-14	1.20177e-11
CLIC5	-1.85921	0.247694	-7.50609	6.09209e-14	1.64487e-11
TDO2	3.43288	0.457583	7.5022	6.2756e-14	1.66708e-11
MS4A15	-2.2209	0.296542	-7.48932	6.92327e-14	1.80994e-11
FNDC1	1.9975	0.268735	7.43297	1.06183e-13	2.73256e-11
KLK11	-2.31504	0.312426	-7.40988	1.26417e-13	3.20322e-11
IGHV4-28	3.02342	0.409443	7.38422	1.53349e-13	3.82676e-11
IGHJ5	2.88066	0.39035	7.37968	1.58671e-13	3.90047e-11
COL5A2	1.87192	0.254625	7.35166	1.95759e-13	4.74139e-11
WISP1	2.35484	0.321238	7.33052	2.29256e-13	5.47223e-11
IGHV1-46	3.01752	0.413547	7.29668	2.94952e-13	6.93979e-11
KCNK3	-1.5416	0.21265	-7.24944	4.18506e-13	9.57334e-11
CEMIP	1.56452	0.215788	7.25026	4.15986e-13	9.57334e-11
BLK	2.7658	0.383029	7.22085	5.16645e-13	1.14989e-10
LAMA3	-1.31658	0.182323	-7.22112	5.15598e-13	1.14989e-10
ANXA8L1	-1.38988	0.192571	-7.21752	5.29458e-13	1.16269e-10
SUSD2	-1.48394	0.205728	-7.21308	5.46995e-13	1.1854e-10
ANKRD22	3.63891	0.507125	7.17557	7.20056e-13	1.54017e-10
ATOH8	-1.44778	0.202125	-7.16279	7.90517e-13	1.66921e-10
SEMA3B	-1.77112	0.247473	-7.15682	8.25725e-13	1.72148e-10
ADAMTS8	-1.62319	0.227652	-7.13014	1.00268e-12	2.06427e-10
CSMD2	2.50923	0.353548	7.09727	1.2725e-12	2.55585e-10
KCNN4	2.16196	0.304559	7.09866	1.25976e-12	2.55585e-10
IFNG-AS1	2.81339	0.397482	7.07803	1.46216e-12	2.90142e-10
TFEC	1.59065	0.225062	7.06761	1.57627e-12	3.09062e-10
ITGA3	-1.40673	0.199148	-7.06377	1.62048e-12	3.13991e-10
LRRN4	-2.03868	0.289209	-7.04917	1.79985e-12	3.44692e-10
FCRL3	2.21782	0.314885	7.04326	1.87788e-12	3.55502e-10
SPRY4	-1.35176	0.192692	-7.01516	2.2969e-12	4.29887e-10
CYP27B1	3.23885	0.462265	7.00648	2.44394e-12	4.52267e-10
FAM26F	2.83449	0.405871	6.98373	2.8745e-12	5.26033e-10
PDZD2	-1.56265	0.225728	-6.9227	4.43107e-12	8.01975e-10
UPK3B	-1.87001	0.270296	-6.91839	4.56817e-12	8.17801e-10
FER1L4	2.20243	0.318554	6.91383	4.71731e-12	8.35421e-10
ADAMTS7P3	-1.98083	0.287159	-6.89802	5.27338e-12	9.23964e-10
AC233755.2	3.27351	0.474933	6.89258	5.4789e-12	9.49868e-10
IGKV1D-12	2.95646	0.429217	6.88803	5.65709e-12	9.70544e-10
IGKJ5	2.91158	0.426239	6.83086	8.44062e-12	1.43316e-09
SLC17A9	1.73967	0.254967	6.82311	8.90903e-12	1.49726e-09
FAP	2.24219	0.329122	6.81265	9.58165e-12	1.59404e-09
ANXA8	-1.30301	0.191427	-6.80684	9.97663e-12	1.64315e-09
LIPH	-1.51741	0.223003	-6.80443	1.01449e-11	1.65432e-09
ITGA11	1.81672	0.267116	6.80125	1.03714e-11	1.67468e-09
PI15	2.70042	0.397391	6.79538	1.08028e-11	1.72739e-09
FCRL2	2.59197	0.382012	6.78505	1.16047e-11	1.83778e-09
NEBL	-1.42682	0.210556	-6.77645	1.23164e-11	1.93191e-09
LAMC2	-1.07684	0.158951	-6.77467	1.24692e-11	1.93743e-09
TPPP	-2.06071	0.304296	-6.77205	1.26972e-11	1.95442e-09
GALNT13	-2.24648	0.332053	-6.76541	1.32935e-11	2.02725e-09
PRX	-2.07025	0.306264	-6.75968	1.38297e-11	2.08967e-09
IGKV3D-7	4.03955	0.597963	6.75552	1.42328e-11	2.13104e-09
FCMR	2.17154	0.321583	6.75264	1.45181e-11	2.15417e-09
FAM30A	2.45036	0.363652	6.7382	1.60357e-11	2.3581e-09
IGLJ3	3.30685	0.491192	6.73229	1.67019e-11	2.43433e-09
APOE	2.36495	0.351485	6.72844	1.71491e-11	2.47759e-09
CYP4B1	-1.50666	0.22406	-6.72437	1.76355e-11	2.52571e-09
LMO7	-1.59194	0.236796	-6.72283	1.78234e-11	2.53062e-09
IGKV2D-30	2.73192	0.406554	6.71971	1.82087e-11	2.56323e-09
RAD17P1	-2.03628	0.303228	-6.71535	1.87621e-11	2.61874e-09
MIR3687-1	1.35865	0.202608	6.70581	2.00287e-11	2.77204e-09
KIAA1683	-2.07314	0.30926	-6.70355	2.03409e-11	2.79179e-09
MIR3687-2	1.37201	0.20474	6.70123	2.06673e-11	2.81315e-09
IGHA1	2.45361	0.366791	6.68939	2.241e-11	3.02534e-09
PLA2G4F	-1.60135	0.239943	-6.67389	2.49118e-11	3.33575e-09
ARHGEF26	-1.66994	0.250502	-6.66637	2.62214e-11	3.45493e-09
RAB11FIP1	-1.25096	0.187652	-6.66637	2.6221e-11	3.45493e-09
IGLL5	2.88616	0.433033	6.66497	2.64716e-11	3.46022e-09
IGHV3-69-1	2.96356	0.446096	6.64333	3.06666e-11	3.94593e-09
SP140	1.55829	0.234526	6.64443	3.04391e-11	3.94593e-09
PAX5	2.72942	0.411037	6.64033	3.12971e-11	3.99584e-09
GPRC5A	-1.71944	0.259051	-6.63745	3.19151e-11	4.0434e-09
OCLN	-1.33384	0.201474	-6.62043	3.58148e-11	4.50283e-09
MMP11	2.83871	0.429545	6.60863	3.8788e-11	4.83969e-09
SEMA5A	-1.26023	0.190805	-6.60481	3.98018e-11	4.92883e-09
CD84	1.9018	0.288025	6.60287	4.03261e-11	4.95649e-09
NKD1	-1.70078	0.25768	-6.60037	4.10139e-11	5.00369e-09
IL2RA	2.41942	0.3674	6.58524	4.54148e-11	5.49986e-09
RASSF4	1.91143	0.290649	6.5764	4.81962e-11	5.7941e-09
CTD-2353F22.2	2.50373	0.380872	6.57368	4.9086e-11	5.847e-09
LIPA	1.27217	0.193547	6.5729	4.93463e-11	5.847e-09
IGHJ6	2.91249	0.443416	6.56829	5.08953e-11	5.98747e-09
SFRP2	2.48379	0.378261	6.56633	5.1571e-11	6.02393e-09
TIMP1	1.72284	0.26264	6.55969	5.39194e-11	6.25389e-09
KCNMA1	2.16276	0.330055	6.55272	5.64978e-11	6.50713e-09
AQP4	-1.2002	0.183374	-6.54511	5.94516e-11	6.79977e-09
SERPINF1	1.53578	0.234749	6.54221	6.06144e-11	6.88496e-09
PPARGC1A	-1.74703	0.267236	-6.53741	6.2595e-11	7.06123e-09
LTB	2.2903	0.351124	6.52277	6.90197e-11	7.73302e-09
IGKV3OR2-268	3.77637	0.579111	6.52097	6.98535e-11	7.73751e-09
IGSF6	1.80479	0.27678	6.52066	6.99993e-11	7.73751e-09
ZC3H12D	2.18761	0.336038	6.51002	7.51428e-11	8.25068e-09
NEDD4L	-1.41748	0.217851	-6.50665	7.68439e-11	8.38158e-09
CD55	-1.40802	0.216567	-6.50152	7.95144e-11	8.6158e-09
IGKJ4	3.2228	0.496672	6.48879	8.65288e-11	9.31457e-09
EFCC1	-1.47036	0.226779	-6.48366	8.95218e-11	9.57418e-09
SLC1A1	-1.58968	0.245311	-6.48028	9.15554e-11	9.69734e-09
CTSB	1.88183	0.290415	6.47979	9.1851e-11	9.69734e-09
CA12	2.32677	0.359397	6.47409	9.5383e-11	1.00061e-08
NCKAP5	-1.84423	0.285164	-6.46726	9.97935e-11	1.04025e-08
CD22	1.80108	0.278548	6.46595	1.00665e-10	1.04274e-08
TSPAN13	-1.27283	0.196906	-6.46419	1.01846e-10	1.04838e-08
TPPP3	-1.63006	0.252315	-6.46041	1.04421e-10	1.06821e-08
TNNC1	-1.84297	0.285425	-6.45695	1.06835e-10	1.08615e-08
ITGAX	1.2154	0.188279	6.45532	1.0799e-10	1.09116e-08
TRPM2	2.00516	0.310967	6.44814	1.13228e-10	1.13711e-08
BDNF	-1.99885	0.31069	-6.43359	1.24625e-10	1.24398e-08
RP11-294C11.2	2.91105	0.452956	6.42677	1.30341e-10	1.2932e-08
SLAMF8	2.19945	0.342397	6.42367	1.3303e-10	1.31198e-08
DLC1	-1.45574	0.226759	-6.41976	1.36494e-10	1.33813e-08
SPIB	2.32912	0.363126	6.41408	1.41679e-10	1.38074e-08
SULF2	1.49938	0.234456	6.39514	1.60404e-10	1.55403e-08
TLR10	2.63922	0.41277	6.39392	1.61689e-10	1.55732e-08
PLLP	-1.48847	0.233045	-6.38705	1.69119e-10	1.61942e-08
EFR3B	-1.79321	0.281289	-6.37498	1.82986e-10	1.73206e-08
SLC37A2	1.54216	0.241895	6.37533	1.82575e-10	1.73206e-08
KLHL6	1.4203	0.22338	6.35825	2.0406e-10	1.92049e-08
CACNG4	-2.46862	0.388741	-6.3503	2.14889e-10	1.98811e-08
CD180	2.33005	0.366968	6.34946	2.16073e-10	1.98811e-08
PARP15	1.32617	0.20886	6.34954	2.15957e-10	1.98811e-08
COL1A2	1.45657	0.22938	6.35001	2.15299e-10	1.98811e-08
FOXA2	-1.3865	0.21871	-6.33942	2.30635e-10	2.11031e-08
POSTN	1.8308	0.289198	6.33061	2.44199e-10	2.22208e-08
PGC	-1.35968	0.215158	-6.31943	2.62525e-10	2.37571e-08
BMPER	-1.9311	0.306018	-6.31041	2.78303e-10	2.50472e-08
IRX2	-1.33686	0.212287	-6.29743	3.02631e-10	2.70887e-08
EPB41L5	-1.3807	0.219316	-6.29548	3.06444e-10	2.72818e-08
FGFR4	-1.43277	0.227817	-6.28914	3.19228e-10	2.82671e-08
MYRF	-1.81871	0.289269	-6.28727	3.23096e-10	2.84566e-08
IRF4	2.05114	0.326474	6.2827	3.32733e-10	2.91495e-08
CECR1	1.29647	0.206543	6.27699	3.4519e-10	3.00809e-08
CTSZ	1.33031	0.212068	6.27303	3.54098e-10	3.06947e-08
IGKJ1	3.13678	0.501085	6.25997	3.85042e-10	3.30293e-08
CERCAM	1.16593	0.186244	6.26024	3.84385e-10	3.30293e-08
SLC16A12	-2.06112	0.329375	-6.25768	3.90747e-10	3.33451e-08
IGHV2-70D	3.19586	0.511735	6.24514	4.23427e-10	3.57633e-08
WWC2	-1.22982	0.196901	-6.24587	4.21451e-10	3.57633e-08
CAV1	-1.44121	0.23118	-6.23414	4.54266e-10	3.81723e-08
CPNE5	2.06293	0.330997	6.23246	4.59156e-10	3.83873e-08
GPRIN2	-1.43492	0.230324	-6.22998	4.66484e-10	3.8803e-08
GRK5	-1.02908	0.165318	-6.22483	4.82065e-10	3.98975e-08
GKN2	-1.95099	0.313503	-6.22319	4.87149e-10	4.01167e-08
GPC3	-1.63591	0.263052	-6.21894	5.00511e-10	4.1012e-08
EDNRB	-1.79333	0.289022	-6.20483	5.47565e-10	4.46455e-08
WIF1	-2.35826	0.380367	-6.19998	5.64713e-10	4.58169e-08
HLA-DMB	1.33747	0.215915	6.19443	5.8495e-10	4.72261e-08
TNFRSF17	3.00137	0.484723	6.19193	5.94307e-10	4.77475e-08
RIMKLA	-1.47882	0.23889	-6.19037	6.00247e-10	4.79906e-08
VNN1	1.8904	0.305716	6.1835	6.26939e-10	4.98825e-08
LY9	2.12073	0.343633	6.17148	6.76534e-10	5.35698e-08
CD38	2.07112	0.336058	6.16299	7.13844e-10	5.62536e-08
ADRA1A	-1.82946	0.296968	-6.16045	7.25389e-10	5.68913e-08
FOLR1	-1.2579	0.204504	-6.15098	7.70065e-10	6.01089e-08
TSPAN33	1.66785	0.27131	6.14739	7.87674e-10	6.11934e-08
BLNK	1.72235	0.280382	6.14288	8.10367e-10	6.26607e-08
TNFSF13B	1.57702	0.25763	6.12123	9.28548e-10	7.14635e-08
ITGB2	1.36727	0.223741	6.11095	9.9038e-10	7.58677e-08
AC008268.1	-1.97945	0.324184	-6.10597	1.02179e-09	7.78896e-08
PTPN21	-1.40375	0.229924	-6.10528	1.02623e-09	7.78896e-08
NFKBIE	1.33699	0.219318	6.09612	1.08675e-09	8.11591e-08
C14orf132	-1.48987	0.24441	-6.09578	1.08902e-09	8.11591e-08
IRF8	1.35586	0.22237	6.09732	1.07859e-09	8.11591e-08
PPL	-1.31231	0.215267	-6.09617	1.08641e-09	8.11591e-08
SPOCK1	1.97785	0.324621	6.0928	1.10955e-09	8.23166e-08
GPR84	2.91951	0.479559	6.08789	1.14407e-09	8.44673e-08
GRAMD2	-1.74772	0.287112	-6.08723	1.1488e-09	8.44673e-08
PADI2	1.6462	0.270605	6.08342	1.17645e-09	8.61161e-08
ATP6V0D2	2.67454	0.439929	6.0795	1.20561e-09	8.78603e-08
HSPA7	1.52343	0.250967	6.07027	1.27698e-09	9.26517e-08
RUBCNL	1.3984	0.23046	6.06788	1.29611e-09	9.36269e-08
MTHFD2	1.58771	0.261708	6.06672	1.30549e-09	9.38926e-08
RALGPS2	1.72167	0.283859	6.06521	1.3178e-09	9.43662e-08
KRT7	-1.42062	0.234335	-6.06233	1.34161e-09	9.5655e-08
COL6A3	1.06521	0.175998	6.0524	1.42704e-09	1.01308e-07
VSIG2	-1.3487	0.224146	-6.01706	1.77612e-09	1.25548e-07
SLC38A6	1.18668	0.197249	6.01618	1.78586e-09	1.25697e-07
MAPK4	-1.72124	0.286449	-6.0089	1.86791e-09	1.30913e-07
MMP9	5.15861	0.859064	6.00492	1.91425e-09	1.33592e-07
LINC00926	1.66568	0.277731	5.99746	2.00424e-09	1.39282e-07
CNR2	2.54054	0.423809	5.99454	2.04064e-09	1.41216e-07
MMP2	0.960149	0.160296	5.98984	2.10042e-09	1.44744e-07
BTLA	2.24196	0.374574	5.98537	2.15901e-09	1.48162e-07
CHIT1	3.75208	0.628053	5.97415	2.3129e-09	1.58064e-07
TNFRSF9	2.16856	0.363238	5.97009	2.37125e-09	1.61382e-07
CH17-360D5.2	-1.48534	0.249116	-5.96242	2.48537e-09	1.68453e-07
CST6	-1.88571	0.316699	-5.95426	2.61244e-09	1.7554e-07
VEPH1	-1.33185	0.223703	-5.95367	2.62191e-09	1.7554e-07
FGL2	1.35408	0.227416	5.95418	2.61376e-09	1.7554e-07
TGFB2	-1.4167	0.238074	-5.95068	2.67031e-09	1.78057e-07
PCYOX1	-1.06178	0.178607	-5.94482	2.76769e-09	1.83806e-07
CAV2	-1.35162	0.227409	-5.94358	2.78872e-09	1.84459e-07
SCUBE1	-1.72113	0.289791	-5.93922	2.86387e-09	1.87761e-07
DAPP1	1.44453	0.243191	5.93991	2.85171e-09	1.87761e-07
TYMP	1.21543	0.204662	5.9387	2.87285e-09	1.87761e-07
RAB42	1.87413	0.315647	5.93742	2.89542e-09	1.88484e-07
PVT1	1.73806	0.292762	5.93678	2.9068e-09	1.88484e-07
SLC9A3R2	-1.59888	0.269968	-5.9225	3.17083e-09	2.04798e-07
SFTA1P	-1.61675	0.273498	-5.91139	3.39239e-09	2.18253e-07
ADAMDEC1	5.85486	0.991259	5.90648	3.49487e-09	2.23971e-07
SIGLEC8	2.22233	0.37648	5.90291	3.57155e-09	2.27998e-07
CCND1	-1.18305	0.200646	-5.89621	3.71954e-09	2.36528e-07
SLITRK6	-1.72359	0.292808	-5.88641	3.94668e-09	2.50007e-07
CD27	2.33384	0.396614	5.8844	3.99493e-09	2.52094e-07
THY1	1.96332	0.333767	5.88232	4.04561e-09	2.54318e-07
PLEK	1.62375	0.276566	5.8711	4.32912e-09	2.71105e-07
HLA-DQA1	1.4973	0.25509	5.86971	4.36557e-09	2.72352e-07
HYAL1	-1.32824	0.226672	-5.85976	4.63532e-09	2.88089e-07
WFS1	-1.08311	0.185111	-5.85114	4.88212e-09	3.02288e-07
SLC19A3	-1.37261	0.234841	-5.84484	5.0705e-09	3.12776e-07
GALNT5	-1.36106	0.23302	-5.84095	5.19029e-09	3.1897e-07
LIMD2	1.30745	0.22394	5.83841	5.26999e-09	3.22665e-07
CHRM2	-2.69141	0.462397	-5.82056	5.86517e-09	3.57776e-07
P2RY6	2.04898	0.35224	5.817	5.99145e-09	3.6413e-07
SIGLEC10	2.22389	0.382607	5.81247	6.15585e-09	3.72746e-07
C1QC	1.31415	0.226171	5.81042	6.23176e-09	3.7596e-07
MISP	-1.48035	0.254838	-5.80899	6.28521e-09	3.77801e-07
TNFRSF13C	2.80809	0.483994	5.80191	6.55653e-09	3.91966e-07
CD37	1.02453	0.176594	5.8016	6.56846e-09	3.91966e-07
RP11-630A13.4	-1.7456	0.301319	-5.79319	6.90611e-09	4.10627e-07
IGDCC4	1.88361	0.325332	5.78981	7.0466e-09	4.17473e-07
FCRL1	1.61528	0.279633	5.77644	7.62977e-09	4.50402e-07
GM2A	1.54391	0.26753	5.77096	7.88206e-09	4.63634e-07
KEL	3.29052	0.570617	5.7666	8.08844e-09	4.724e-07
SNX10	1.79778	0.311754	5.76667	8.08542e-09	4.724e-07
SCN4B	-1.43993	0.249827	-5.76368	8.22986e-09	4.7896e-07
GGTLC1	-2.12796	0.369443	-5.75992	8.41537e-09	4.88032e-07
GPM6A	-1.82786	0.31743	-5.7583	8.4965e-09	4.89901e-07
MARCHF1	1.45459	0.252616	5.75809	8.50709e-09	4.89901e-07
GRIN3A	3.73558	0.649042	5.75554	8.63674e-09	4.95634e-07
ARHGAP22	1.58609	0.275882	5.74918	8.96749e-09	5.12829e-07
FPR3	1.63902	0.285322	5.74445	9.22202e-09	5.25559e-07
FAM129C	1.7431	0.303531	5.74275	9.31528e-09	5.29044e-07
IKZF3	1.60908	0.280289	5.7408	9.42281e-09	5.33312e-07
P2RX7	1.28373	0.223885	5.7339	9.81488e-09	5.53455e-07
LTBP4	-1.29286	0.225498	-5.73336	9.84592e-09	5.53455e-07
SLC2A12	-1.43665	0.251401	-5.71456	1.09987e-08	6.14259e-07
CPVL	1.54288	0.269993	5.71451	1.10022e-08	6.14259e-07
C1orf116	-1.12811	0.197578	-5.70972	1.13161e-08	6.29647e-07
CD72	2.24541	0.39334	5.70858	1.1392e-08	6.31737e-07
TMEM176B	1.5727	0.275527	5.70797	1.14334e-08	6.31908e-07
C2orf54	-1.50675	0.264142	-5.70432	1.1681e-08	6.43433e-07
CD79B	2.45978	0.431395	5.70192	1.18464e-08	6.49132e-07
MCTP1	1.14154	0.200212	5.70168	1.18633e-08	6.49132e-07
ZNF215	2.0901	0.366763	5.69879	1.20664e-08	6.58057e-07
ANOS1	-1.15307	0.202411	-5.6967	1.22149e-08	6.63959e-07
FAM189A2	-1.47345	0.258942	-5.69027	1.26836e-08	6.87165e-07
DNAH17	-1.88363	0.331095	-5.68909	1.27717e-08	6.89672e-07
TSPAN12	-1.33988	0.235547	-5.68836	1.28268e-08	6.90384e-07
HOPX	-1.30722	0.230002	-5.6835	1.31964e-08	7.07964e-07
PLEKHO1	1.34558	0.23686	5.68092	1.33974e-08	7.16415e-07
PDK1	1.67277	0.294784	5.67456	1.39049e-08	7.41146e-07
WNT7A	-1.89652	0.334316	-5.67284	1.40452e-08	7.46209e-07
ADRB1	-2.19915	0.38787	-5.66981	1.42952e-08	7.57048e-07
SPTBN1	-1.14676	0.202383	-5.66629	1.45925e-08	7.70317e-07
PRSS8	-1.11318	0.196675	-5.66001	1.51367e-08	7.96492e-07
DENND2A	-1.23765	0.218785	-5.65691	1.54119e-08	8.08389e-07
IGKV3D-15	3.52592	0.623376	5.65617	1.54785e-08	8.09304e-07
TACSTD2	-1.21208	0.21439	-5.65361	1.5711e-08	8.18863e-07
CA4	-1.82289	0.322905	-5.6453	1.64889e-08	8.56697e-07
CYP3A5	-2.18753	0.387743	-5.6417	1.68376e-08	8.72059e-07
ACAP1	1.55214	0.275221	5.63963	1.7042e-08	8.79879e-07
HTRA4	2.30586	0.409104	5.63638	1.73665e-08	8.93833e-07
P2RX5	2.48404	0.4412	5.63018	1.8002e-08	9.23656e-07
SCNN1B	-1.38116	0.245603	-5.62353	1.87093e-08	9.56966e-07
SFMBT2	1.12195	0.199633	5.62007	1.90885e-08	9.73337e-07
CHI3L1	3.41681	0.60813	5.61855	1.92568e-08	9.78887e-07
MAL2	-1.25514	0.223424	-5.61775	1.93458e-08	9.80385e-07
PEG10	-1.32518	0.235945	-5.61648	1.94883e-08	9.81852e-07
IGKV3-15	3.58984	0.639167	5.61643	1.9494e-08	9.81852e-07
IGKV2D-29	2.50794	0.446701	5.61436	1.97286e-08	9.90639e-07
RHOH	1.51215	0.2696	5.60888	2.03636e-08	1.01942e-06
NDNF	-1.1638	0.207818	-5.60011	2.14214e-08	1.06912e-06
CYTH4	1.16011	0.20719	5.59926	2.15266e-08	1.07113e-06
NCF1C	1.69439	0.30266	5.59834	2.16415e-08	1.0736e-06
EXPH5	-1.47848	0.264203	-5.596	2.19356e-08	1.08492e-06
CAPG	1.3734	0.245584	5.59238	2.23981e-08	1.10448e-06
VSIG10	-1.15709	0.207059	-5.58822	2.29409e-08	1.12787e-06
TMEM125	-1.21641	0.217838	-5.58403	2.35013e-08	1.15198e-06
TMEM156	2.16824	0.388388	5.58265	2.3688e-08	1.1539e-06
MEI1	1.73494	0.310799	5.58219	2.37506e-08	1.1539e-06
MYO7A	1.67753	0.300487	5.58271	2.36805e-08	1.1539e-06
IGHJ3P	2.74789	0.492823	5.57581	2.46386e-08	1.19352e-06
ADGRD1	-1.38313	0.248252	-5.57148	2.52591e-08	1.21999e-06
RP11-693J15.5	2.55327	0.45876	5.56558	2.61284e-08	1.2579e-06
SEMA3E	-1.98419	0.356544	-5.56507	2.62042e-08	1.2579e-06
SERPINE2	1.5759	0.2832	5.56462	2.6273e-08	1.2579e-06
FABP3	1.92088	0.345702	5.55648	2.75277e-08	1.31299e-06
NCF1	1.6661	0.299867	5.55612	2.75832e-08	1.31299e-06
EPS8L2	-1.25587	0.226204	-5.55193	2.82531e-08	1.34101e-06
ADAP2	1.11771	0.201366	5.55064	2.84626e-08	1.34706e-06
CXADR	-1.46842	0.264724	-5.54698	2.90651e-08	1.37164e-06
FYB	1.43049	0.258225	5.5397	3.02982e-08	1.42575e-06
LIMCH1	-1.33147	0.240387	-5.53888	3.04419e-08	1.42843e-06
CD48	2.03266	0.367305	5.53398	3.13036e-08	1.46469e-06
MYO5B	-1.10569	0.199864	-5.53223	3.16189e-08	1.47525e-06
AC007325.2	-1.26471	0.228753	-5.52873	3.22564e-08	1.50074e-06
TRAF5	1.13098	0.204651	5.52636	3.26947e-08	1.51685e-06
IGKV1-5	3.66233	0.662928	5.52448	3.3046e-08	1.52884e-06
RNF128	-1.62105	0.293593	-5.52141	3.36295e-08	1.55148e-06
JAK3	1.74837	0.316932	5.51655	3.4571e-08	1.59046e-06
MGAT3	-1.21685	0.220655	-5.51473	3.49317e-08	1.60258e-06
PIM2	1.91866	0.348395	5.50715	3.64698e-08	1.66849e-06
BTNL9	-1.6981	0.308756	-5.49979	3.80235e-08	1.73476e-06
PARD6B	-1.38697	0.252289	-5.49755	3.85101e-08	1.7521e-06
SYDE2	-1.3422	0.24428	-5.49452	3.9178e-08	1.77758e-06
GZMK	2.22258	0.405059	5.48705	4.08702e-08	1.8442e-06
FUT1	-1.4082	0.256635	-5.48718	4.08406e-08	1.8442e-06
TLR7	1.16115	0.211659	5.48595	4.11261e-08	1.85067e-06
RP11-212I21.2	1.89568	0.345632	5.48467	4.14245e-08	1.85902e-06
PER1	-1.10626	0.201782	-5.48247	4.19424e-08	1.87715e-06
BMP2	-1.57374	0.287143	-5.48069	4.23666e-08	1.891e-06
HECW2	-1.63061	0.297821	-5.47516	4.37128e-08	1.94581e-06
FAM65B	0.919074	0.168022	5.46997	4.50118e-08	1.99823e-06
TBX2	-1.3851	0.25332	-5.46779	4.55673e-08	2.01746e-06
WASF3	-1.12091	0.205207	-5.46237	4.69824e-08	2.07453e-06
IGHG4	4.10986	0.753358	5.45538	4.88682e-08	2.15203e-06
CNTN6	-1.60784	0.294895	-5.45224	4.974e-08	2.18458e-06
CEACAM6	-1.31062	0.240567	-5.44806	5.09232e-08	2.2306e-06
SIRPG	2.87711	0.528566	5.44323	5.2322e-08	2.28579e-06
CXCL11	2.09492	0.385239	5.43796	5.38942e-08	2.34825e-06
CCBE1	-1.56812	0.288628	-5.43301	5.54104e-08	2.40794e-06
WDFY4	1.11454	0.205228	5.43075	5.61185e-08	2.43229e-06
HSH2D	1.31141	0.241559	5.42895	5.66863e-08	2.4432e-06
AMPD3	1.57325	0.28979	5.42893	5.66932e-08	2.4432e-06
INMT	-1.34638	0.248019	-5.42855	5.68151e-08	2.4432e-06
CGN	-1.29665	0.238916	-5.42724	5.72324e-08	2.45334e-06
FRAS1	-1.22801	0.226283	-5.42688	5.73489e-08	2.45334e-06
SLC26A9	-1.55783	0.287298	-5.42235	5.88217e-08	2.50983e-06
SHROOM3	-1.18871	0.219346	-5.41937	5.98096e-08	2.54538e-06
FCGR2C	1.44328	0.266656	5.4125	6.21504e-08	2.63819e-06
ARNTL2	1.96544	0.363193	5.41156	6.24769e-08	2.64523e-06
IGLV7-46	2.27644	0.420753	5.41041	6.28809e-08	2.64874e-06
TLR6	1.48069	0.273674	5.41041	6.28815e-08	2.64874e-06
TIFAB	2.3203	0.429155	5.40668	6.42049e-08	2.69759e-06
SHANK2	-1.40818	0.260559	-5.40445	6.50081e-08	2.72438e-06
DHRS9	1.58324	0.293165	5.4005	6.64563e-08	2.77801e-06
LAMC3	-1.19244	0.220993	-5.39584	6.82019e-08	2.84376e-06
SCNN1A	-1.2506	0.231995	-5.39064	7.02063e-08	2.91995e-06
AK4	1.71476	0.318376	5.38595	7.20642e-08	2.98967e-06
FMO1	1.65817	0.30808	5.38227	7.35507e-08	3.04367e-06
TBX4	-1.3489	0.250698	-5.3806	7.42397e-08	3.05764e-06
CTSS	1.39349	0.258988	5.38055	7.42597e-08	3.05764e-06
CCDC68	-1.38616	0.258016	-5.37239	7.77002e-08	3.18743e-06
CR1	1.34323	0.250035	5.37216	7.77988e-08	3.18743e-06
SLC29A3	1.28622	0.239451	5.37156	7.80586e-08	3.19014e-06
AC093818.1	2.25082	0.420185	5.35673	8.47404e-08	3.44611e-06
COL8A2	1.14942	0.214564	5.35699	8.46184e-08	3.44611e-06
IGLV4-69	2.61665	0.488564	5.3558	8.51783e-08	3.45539e-06
GPX3	-1.04065	0.19432	-5.35535	8.53918e-08	3.45554e-06
TMEM139	-1.68656	0.315566	-5.34456	9.06384e-08	3.65886e-06
DOCK10	1.07185	0.200873	5.33596	9.50399e-08	3.82716e-06
P2RY8	1.6971	0.318118	5.33483	9.5636e-08	3.84177e-06
CXCR2P1	2.56455	0.481075	5.33086	9.77462e-08	3.91698e-06
ALDH1L2	1.18024	0.221853	5.3199	1.03823e-07	4.15039e-06
FAM159A	2.01891	0.379693	5.31722	1.05363e-07	4.20177e-06
GRIA1	-1.66395	0.313106	-5.31432	1.07057e-07	4.25902e-06
FCGR1B	1.51434	0.284993	5.31361	1.07476e-07	4.26538e-06
ITGAD	2.05942	0.387933	5.30869	1.10413e-07	4.3714e-06
IGHV4-59	3.38208	0.637169	5.30798	1.10847e-07	4.37804e-06
NUGGC	2.14299	0.404172	5.30216	1.14441e-07	4.49842e-06
NCF1B	1.64944	0.311077	5.30233	1.14331e-07	4.49842e-06
ARHGAP15	1.26914	0.239552	5.29798	1.17093e-07	4.59172e-06
MPEG1	1.20782	0.228082	5.29555	1.18656e-07	4.64194e-06
CCL18	1.87005	0.353192	5.29473	1.19193e-07	4.65192e-06
HPGD	-1.78902	0.338005	-5.29289	1.20398e-07	4.68785e-06
TNFSF8	1.37782	0.260748	5.28413	1.26302e-07	4.90611e-06
IGKV3D-20	3.42139	0.647731	5.28211	1.27704e-07	4.9489e-06
CASKIN2	-1.51419	0.286753	-5.28045	1.28865e-07	4.98219e-06
CDH13	-1.06257	0.201304	-5.27842	1.30303e-07	5.02598e-06
ASPM	1.55597	0.294826	5.27758	1.309e-07	5.03722e-06
SFTPA1	-1.20458	0.228275	-5.2769	1.31385e-07	5.04409e-06
EPCAM	-1.15837	0.219657	-5.27357	1.33795e-07	5.12466e-06
CADM1	-0.996055	0.188894	-5.27308	1.34156e-07	5.12657e-06
MIR3142HG	2.44699	0.464131	5.2722	1.34797e-07	5.12778e-06
CD53	1.30855	0.248219	5.27176	1.35122e-07	5.12778e-06
COL5A1	1.28752	0.244226	5.27184	1.35065e-07	5.12778e-06
FCGR1A	1.66185	0.315303	5.27063	1.35954e-07	5.1475e-06
LINC01314	-1.74152	0.330613	-5.26755	1.3826e-07	5.22281e-06
NR1H3	1.71453	0.325702	5.26411	1.40871e-07	5.30924e-06
CTD-2562J17.6	-1.15745	0.219931	-5.26277	1.41902e-07	5.33592e-06
IGHV3-49	3.46376	0.658783	5.25782	1.4577e-07	5.46886e-06
DUSP8	-1.80423	0.343267	-5.25606	1.47173e-07	5.49646e-06
COBL	-1.31667	0.250505	-5.25608	1.47158e-07	5.49646e-06
HIST1H1B	1.87304	0.35645	5.2547	1.48268e-07	5.52482e-06
RP11-588H23.3	1.75495	0.33408	5.25306	1.49589e-07	5.56148e-06
SUCNR1	1.53763	0.292793	5.25158	1.50801e-07	5.59391e-06
AREG	-1.74473	0.332284	-5.25072	1.51505e-07	5.6074e-06
ABCB4	2.17304	0.414066	5.24804	1.53723e-07	5.67672e-06
ERBB3	-1.08986	0.20769	-5.24755	1.54139e-07	5.67934e-06
GPR132	1.27758	0.243527	5.24618	1.55285e-07	5.70882e-06
DUXAP10	1.32822	0.25325	5.24468	1.56557e-07	5.74276e-06
SLC39A8	-1.05718	0.201982	-5.23401	1.6587e-07	6.07083e-06
EAF2	1.50891	0.288624	5.22794	1.71405e-07	6.25951e-06
MTURN	-1.1278	0.215748	-5.22742	1.71894e-07	6.26349e-06
RAP2B	0.980928	0.187706	5.22586	1.73347e-07	6.2886e-06
SPOCK2	-0.983167	0.188133	-5.22591	1.73297e-07	6.2886e-06
ST8SIA6	-1.55995	0.298781	-5.22106	1.77903e-07	6.4397e-06
SOD2	1.48648	0.284793	5.2195	1.79407e-07	6.47989e-06
ESYT3	-1.15068	0.220718	-5.21335	1.85465e-07	6.68403e-06
GPD1	-1.76155	0.337995	-5.21175	1.87069e-07	6.72711e-06
SNORD3B-1	0.894874	0.171807	5.2086	1.90266e-07	6.82719e-06
KCNS3	-1.0329	0.198438	-5.20517	1.93819e-07	6.93957e-06
LILRB4	3.50681	0.673862	5.20405	1.94989e-07	6.96632e-06
COX4I2	-1.14607	0.220449	-5.19878	2.006e-07	7.15124e-06
SFTPA2	-1.21057	0.23292	-5.19736	2.0214e-07	7.19059e-06
DNAJC5B	1.71914	0.330871	5.19579	2.03857e-07	7.22048e-06
LPL	-1.33264	0.256475	-5.19597	2.0366e-07	7.22048e-06
CCR7	1.80696	0.34784	5.1948	2.04939e-07	7.24323e-06
RP11-609N14.4	-2.00417	0.386212	-5.1893	2.11082e-07	7.44438e-06
SDS	2.14655	0.414001	5.1849	2.16127e-07	7.5898e-06
SLC39A14	1.13169	0.218261	5.18503	2.15981e-07	7.5898e-06
LRMP	1.3166	0.254084	5.18176	2.19807e-07	7.68625e-06
KIF1C	-0.822817	0.158782	-5.18206	2.19452e-07	7.68625e-06
C1QB	1.38229	0.266814	5.18074	2.21002e-07	7.71167e-06
MSC	1.95192	0.376888	5.17903	2.23039e-07	7.74991e-06
FUCA1	1.15253	0.222535	5.1791	2.22956e-07	7.74991e-06
STAC	-1.50973	0.291584	-5.17769	2.24651e-07	7.78948e-06
FHDC1	-1.34499	0.259923	-5.17457	2.28431e-07	7.90389e-06
IGHG3	3.31892	0.642093	5.16891	2.35467e-07	8.13029e-06
PHACTR3	-1.83663	0.355451	-5.16703	2.37845e-07	8.19522e-06
LAX1	1.85573	0.359263	5.16538	2.39953e-07	8.25056e-06
RIPK4	-1.31675	0.255004	-5.16364	2.42197e-07	8.31039e-06
MIR3648-1	1.00991	0.195637	5.16213	2.44156e-07	8.36019e-06
FAM46B	-1.42426	0.27603	-5.1598	2.47209e-07	8.44716e-06
IGLV3-21	3.82766	0.741903	5.15924	2.47955e-07	8.4551e-06
F11R	-0.82747	0.160432	-5.15776	2.49928e-07	8.50479e-06
CSF1R	0.954995	0.185314	5.15339	2.55813e-07	8.6871e-06
DFNA5	1.60096	0.31085	5.15026	2.6012e-07	8.81519e-06
MYH14	-1.308	0.253993	-5.14975	2.60838e-07	8.82135e-06
ALDH3B1	-0.973386	0.189054	-5.14871	2.62284e-07	8.85209e-06
SFTA3	-1.01959	0.198216	-5.14381	2.69225e-07	9.06778e-06
FAM225A	1.68994	0.328615	5.14261	2.70954e-07	9.10736e-06
SCIMP	1.17779	0.229081	5.14138	2.72728e-07	9.12975e-06
KRT18	-1.11814	0.217477	-5.14142	2.7267e-07	9.12975e-06
CAMK2N1	-1.1901	0.231584	-5.13896	2.76258e-07	9.22915e-06
CD74	0.78106	0.152205	5.13162	2.87261e-07	9.57731e-06
ZBTB16	-1.33467	0.260185	-5.12968	2.90241e-07	9.65709e-06
STAT1	1.43822	0.28055	5.12643	2.95283e-07	9.80505e-06
BASP1	1.50348	0.29337	5.12487	2.9774e-07	9.86677e-06
GPC6	1.20877	0.235991	5.1221	3.02153e-07	9.99289e-06
RAB17	-1.39426	0.27226	-5.12107	3.03812e-07	1.00276e-05
KANK3	-1.20753	0.236024	-5.11614	3.11848e-07	1.02723e-05
LAIR1	0.954518	0.186631	5.11447	3.14626e-07	1.03431e-05
ETS2	-0.969953	0.189679	-5.11364	3.16008e-07	1.03678e-05
ZBP1	1.49075	0.291599	5.11231	3.18237e-07	1.04202e-05
RFLNA	2.07326	0.405941	5.1073	3.26791e-07	1.06791e-05
STEAP1	1.78619	0.349892	5.10499	3.30813e-07	1.07887e-05
ARFGEF3	-1.33181	0.260903	-5.10462	3.31457e-07	1.07887e-05
SLCO5A1	2.01356	0.394644	5.10223	3.35682e-07	1.09047e-05
DUXAP9	1.27159	0.249395	5.0987	3.41985e-07	1.10876e-05
AGR3	-1.4138	0.277505	-5.09467	3.49349e-07	1.13041e-05
P2RY10	1.85789	0.364853	5.09216	3.53999e-07	1.14321e-05
RFX2	-1.31824	0.258937	-5.09095	3.56275e-07	1.14831e-05
WNT3A	-2.12844	0.418187	-5.08968	3.58665e-07	1.15375e-05
CDC42EP2	-1.13865	0.223762	-5.08868	3.60573e-07	1.15763e-05
MMP28	-1.06591	0.209557	-5.08649	3.64746e-07	1.16875e-05
CRB3	-1.39396	0.274216	-5.08342	3.70695e-07	1.18354e-05
KYNU	1.28907	0.253586	5.08336	3.70813e-07	1.18354e-05
MIR3648-2	1.0331	0.203246	5.083	3.71519e-07	1.18354e-05
MAGI3	-0.956407	0.188231	-5.08102	3.75408e-07	1.19362e-05
SMAD6	-1.78102	0.35061	-5.07978	3.77881e-07	1.19917e-05
FCER2	3.04416	0.599387	5.07879	3.79844e-07	1.20308e-05
CORO1A	1.2044	0.237237	5.07679	3.83856e-07	1.21346e-05
LGMN	0.913438	0.17996	5.07579	3.85893e-07	1.21756e-05
TINCR	-1.86675	0.367887	-5.07423	3.89065e-07	1.22314e-05
POU2F2	1.22768	0.241945	5.07419	3.89147e-07	1.22314e-05
MAMDC2	-1.40439	0.276836	-5.07301	3.91575e-07	1.22843e-05
IGLV1-44	3.02408	0.596156	5.07264	3.92342e-07	1.22849e-05
RGS10	1.3732	0.27078	5.07128	3.9515e-07	1.23494e-05
PCDH12	-1.26843	0.250178	-5.0701	3.97612e-07	1.24028e-05
CLEC6A	2.20614	0.435657	5.06394	4.10679e-07	1.27862e-05
DCDC2	-1.27414	0.251676	-5.06264	4.135e-07	1.28497e-05
NPNT	-1.20643	0.238367	-5.06123	4.1655e-07	1.29201e-05
COL19A1	1.88008	0.371727	5.0577	4.24352e-07	1.31374e-05
CPAMD8	-1.30536	0.258121	-5.05717	4.25515e-07	1.31487e-05
KLK10	-1.76872	0.349865	-5.05544	4.29389e-07	1.32435e-05
QPCT	2.00171	0.396049	5.05419	4.32218e-07	1.3281e-05
MARVELD2	-1.15488	0.228486	-5.05447	4.31587e-07	1.3281e-05
ARHGEF5	-1.13267	0.224154	-5.05311	4.34671e-07	1.33315e-05
TXNDC5	1.57523	0.311859	5.0511	4.39278e-07	1.34478e-05
DAPK2	-1.16686	0.231089	-5.04937	4.43258e-07	1.35445e-05
NKX2-1	-1.07583	0.213143	-5.04743	4.47786e-07	1.36575e-05
MS4A6A	1.25569	0.248873	5.04549	4.52355e-07	1.37713e-05
KCNA2	1.78906	0.354642	5.0447	4.54242e-07	1.38033e-05
HMOX1	0.971659	0.192702	5.04228	4.60025e-07	1.39532e-05
PSAP	1.07753	0.213753	5.04101	4.63087e-07	1.40203e-05
C12orf49	-0.961793	0.190841	-5.03977	4.66089e-07	1.40853e-05
DOCK2	0.961477	0.190937	5.03558	4.76404e-07	1.43706e-05
HIST1H2AH	1.83675	0.364883	5.03381	4.80824e-07	1.44775e-05
C3AR1	1.38798	0.275762	5.03324	4.82263e-07	1.44943e-05
CCDC85A	-1.38088	0.274493	-5.03065	4.88814e-07	1.46644e-05
HLA-DOA	1.01611	0.202038	5.02933	4.92194e-07	1.4739e-05
TMEM74B	-1.399	0.278212	-5.02854	4.94226e-07	1.47729e-05
MASP1	-1.58085	0.315209	-5.01526	5.29614e-07	1.58021e-05
STXBP6	-1.61271	0.321881	-5.01027	5.43537e-07	1.61882e-05
TACC2	-1.38688	0.276839	-5.00968	5.45194e-07	1.62082e-05
KIAA0930	0.920393	0.183832	5.0067	5.53698e-07	1.64018e-05
SNORD3B-2	0.852028	0.170173	5.00684	5.53308e-07	1.64018e-05
RP11-434D9.1	-1.88104	0.375825	-5.00511	5.58307e-07	1.65087e-05
ATP8B5P	-2.39045	0.477779	-5.00326	5.63692e-07	1.6638e-05
SLC9A7	1.19648	0.23918	5.00242	5.66165e-07	1.66811e-05
LRRC36	-1.40582	0.281164	-5.00002	5.73244e-07	1.68297e-05
PEBP4	-1.06297	0.212593	-5.00002	5.73252e-07	1.68297e-05
FAM225B	1.64693	0.329504	4.99819	5.78702e-07	1.69595e-05
PDCD1LG2	1.54991	0.310432	4.99275	5.95261e-07	1.74138e-05
NCALD	-0.984921	0.197331	-4.99122	5.9999e-07	1.7521e-05
GPSM1	-1.13265	0.227098	-4.98749	6.11686e-07	1.78309e-05
TEF	-0.894287	0.179363	-4.98591	6.16693e-07	1.78934e-05
PLXNA2	-1.20986	0.242639	-4.98625	6.15609e-07	1.78934e-05
PLXNC1	1.09231	0.219085	4.98579	6.17089e-07	1.78934e-05
PRODH	-1.14631	0.230064	-4.98257	6.27466e-07	1.81312e-05
TMPRSS2	-1.17896	0.236618	-4.98256	6.27492e-07	1.81312e-05
HLA-DQA2	1.55205	0.311677	4.97969	6.36877e-07	1.83702e-05
LINC00426	1.75635	0.352798	4.97834	6.41314e-07	1.84658e-05
RELB	1.06873	0.214691	4.97799	6.42488e-07	1.84673e-05
GPA33	-1.86622	0.374965	-4.97706	6.45588e-07	1.85241e-05
ABCD2	1.82903	0.367759	4.97344	6.57755e-07	1.88077e-05
NES	-1.01453	0.203982	-4.97364	6.57081e-07	1.88077e-05
RP11-519G16.3	1.44204	0.289984	4.97282	6.59859e-07	1.88351e-05
PIK3R6	1.33023	0.267967	4.96415	6.90034e-07	1.96624e-05
GCSAM	2.01532	0.406609	4.95641	7.18089e-07	2.04185e-05
TNS1	-1.07166	0.216229	-4.95615	7.1905e-07	2.04185e-05
DHCR24	-1.05058	0.212172	-4.95154	7.36278e-07	2.08718e-05
IGHV1OR15-1	2.52089	0.50947	4.94805	7.4959e-07	2.11997e-05
HVCN1	1.16288	0.235027	4.94784	7.50422e-07	2.11997e-05
ADAM8	1.36169	0.275313	4.94597	7.57671e-07	2.13679e-05
SNORD3C	0.859958	0.174206	4.93645	7.95579e-07	2.23986e-05
C1orf198	-1.13337	0.229617	-4.93592	7.97738e-07	2.24211e-05
HLA-DQB1	0.916369	0.185691	4.93492	8.0184e-07	2.2498e-05
KAZN	-1.02819	0.208542	-4.93038	8.20692e-07	2.29878e-05
FXYD3	-0.997741	0.202384	-4.92993	8.22574e-07	2.30014e-05
REPS2	-1.08339	0.21986	-4.92765	8.32239e-07	2.32322e-05
LINC00937	1.88132	0.381834	4.92706	8.34777e-07	2.32636e-05
EPB41L4B	-1.45932	0.29625	-4.92596	8.39467e-07	2.33548e-05
DISP1	-1.30857	0.265817	-4.92281	8.53115e-07	2.36944e-05
MAP4K1	1.31139	0.266587	4.91919	8.69043e-07	2.40749e-05
TBX3	-1.3707	0.278652	-4.91903	8.69738e-07	2.40749e-05
SPP1	6.39362	1.30021	4.91737	8.77155e-07	2.42395e-05
FBLN2	1.30613	0.265702	4.91577	8.84358e-07	2.43976e-05
SIT1	1.88258	0.383237	4.9123	9.00155e-07	2.47919e-05
PAPSS2	-1.03476	0.210794	-4.90888	9.15989e-07	2.51859e-05
IGHG2	3.38265	0.689357	4.90696	9.24997e-07	2.53912e-05
IGKV1-27	3.922	0.799817	4.90362	9.40861e-07	2.57587e-05
TJP2	-0.818437	0.166909	-4.90348	9.41516e-07	2.57587e-05
RAMP2	-1.14926	0.234429	-4.90236	9.46915e-07	2.58635e-05
IGHV4-39	2.92258	0.596199	4.90201	9.486e-07	2.58666e-05
PLCE1	-1.12274	0.229147	-4.89963	9.60174e-07	2.61389e-05
TENM4	1.01652	0.207496	4.89898	9.63339e-07	2.61818e-05
ITGB7	1.40279	0.286478	4.89669	9.74649e-07	2.64456e-05
HMGN2P46	2.13446	0.435944	4.89617	9.77217e-07	2.64716e-05
RP11-294C11.4	2.5143	0.513835	4.8932	9.92089e-07	2.68304e-05
ACADL	-1.18993	0.243483	-4.88713	1.02315e-06	2.76251e-05
KCNJ5	1.08452	0.222026	4.88468	1.03596e-06	2.79251e-05
CPXM2	1.83554	0.375888	4.88321	1.04373e-06	2.80886e-05
DMXL2	1.1101	0.227484	4.87992	1.0613e-06	2.85147e-05
DDR1	-0.912241	0.18696	-4.87934	1.06439e-06	2.85513e-05
IGLV3-19	3.38978	0.695484	4.87398	1.09373e-06	2.91956e-05
THBD	-1.44599	0.296667	-4.87411	1.09302e-06	2.91956e-05
MMP14	1.38485	0.284124	4.87411	1.09302e-06	2.91956e-05
DIO2	3.27881	0.67279	4.87346	1.09663e-06	2.92258e-05
IGHV3-21	3.27571	0.672238	4.87285	1.1e-06	2.92681e-05
SLCO4C1	-1.29243	0.265261	-4.87231	1.10301e-06	2.92952e-05
IGHV3-23	2.9084	0.596959	4.87203	1.10457e-06	2.92952e-05
CXCL9	3.37283	0.692379	4.87136	1.10833e-06	2.93477e-05
RHBDF2	1.09987	0.22582	4.87059	1.11267e-06	2.94153e-05
IL2RG	1.26664	0.260185	4.86822	1.12606e-06	2.95532e-05
IGHV2-5	3.16924	0.650971	4.86848	1.1246e-06	2.95532e-05
PPP1R9A	-1.02857	0.211284	-4.86819	1.12623e-06	2.95532e-05
DAB2IP	-0.946899	0.19449	-4.86862	1.12377e-06	2.95532e-05
IGHG1	3.51163	0.721357	4.86808	1.12686e-06	2.95532e-05
RP11-195E2.1	-1.06842	0.21949	-4.86775	1.12877e-06	2.95563e-05
CMTM4	-0.95063	0.195388	-4.86536	1.1425e-06	2.98208e-05
EFNB2	-1.08165	0.222317	-4.86536	1.14247e-06	2.98208e-05
IGLV2-14	3.13563	0.644832	4.86271	1.15787e-06	3.01742e-05
IGHV3-11	3.28821	0.676261	4.86235	1.16001e-06	3.01822e-05
BCL11A	1.17424	0.241674	4.85877	1.18116e-06	3.06842e-05
COL15A1	1.59724	0.328796	4.85785	1.18665e-06	3.07781e-05
CTB-134H23.3	-2.06762	0.425676	-4.85726	1.19023e-06	3.08226e-05
GRB7	-1.25335	0.258248	-4.85329	1.21431e-06	3.13966e-05
IGHV5-51	3.34817	0.690142	4.85141	1.22585e-06	3.16453e-05
SLC2A6	1.50522	0.310352	4.85004	1.23434e-06	3.18148e-05
CLNK	1.7969	0.370538	4.84944	1.23812e-06	3.18623e-05
RADIL	-1.52623	0.314776	-4.84862	1.24323e-06	3.19439e-05
TREM2	1.20049	0.24764	4.84771	1.24892e-06	3.204e-05
TMEM176A	1.28616	0.265458	4.84506	1.26573e-06	3.24208e-05
RNASE6	1.47489	0.304531	4.84315	1.27798e-06	3.26837e-05
ADAMTS14	1.85414	0.382884	4.84256	1.28176e-06	3.27296e-05
ARHGAP44	-1.19492	0.246863	-4.84041	1.29569e-06	3.30341e-05
FCGR2B	1.63566	0.338	4.83924	1.30339e-06	3.3179e-05
MCEMP1	-1.86602	0.385987	-4.83441	1.33539e-06	3.39412e-05
FABP4	-1.84876	0.382697	-4.83088	1.3593e-06	3.44955e-05
FAM107A	-1.6678	0.34543	-4.8282	1.37772e-06	3.49093e-05
IGKV4-1	3.53587	0.732439	4.82752	1.38241e-06	3.49743e-05
USP54	-1.07051	0.221805	-4.82636	1.39054e-06	3.5126e-05
HIST1H2BH	1.85897	0.385555	4.82154	1.42451e-06	3.59255e-05
ADRA2A	1.66164	0.344649	4.82126	1.42655e-06	3.59255e-05
AATK	-1.35682	0.281512	-4.81977	1.43723e-06	3.61393e-05
BANK1	1.57379	0.32656	4.81932	1.44051e-06	3.61665e-05
HHIP	-1.39694	0.289999	-4.81704	1.45706e-06	3.65264e-05
C1QTNF7	-1.35629	0.281654	-4.81547	1.46857e-06	3.67589e-05
JPH1	-1.30621	0.271275	-4.81508	1.47143e-06	3.67747e-05
IGHV3-72	1.89012	0.392828	4.81157	1.49752e-06	3.73305e-05
PLAU	1.54617	0.32135	4.81147	1.49821e-06	3.73305e-05
IL21R	1.60266	0.333431	4.80657	1.53543e-06	3.82002e-05
MZB1	2.94488	0.612954	4.8044	1.55215e-06	3.85579e-05
TNXB	-1.19954	0.249845	-4.80114	1.57768e-06	3.9133e-05
RAB25	-1.218	0.253913	-4.79691	1.61135e-06	3.99081e-05
CACNA2D2	-1.15966	0.241922	-4.79353	1.63875e-06	4.05259e-05
LINC01857	2.97882	0.621544	4.79262	1.64618e-06	4.06485e-05
EPAS1	-1.29875	0.271017	-4.79212	1.65024e-06	4.06879e-05
FAM174B	-1.07722	0.224828	-4.7913	1.65706e-06	4.0795e-05
HAVCR2	1.26956	0.265085	4.78925	1.67402e-06	4.1151e-05
APBB1IP	0.96937	0.20266	4.78323	1.72503e-06	4.22787e-05
BIRC3	1.1268	0.23557	4.7833	1.72439e-06	4.22787e-05
FOXQ1	-1.45395	0.304049	-4.78196	1.73597e-06	4.24378e-05
SLC18B1	1.00347	0.209848	4.78187	1.73668e-06	4.24378e-05
LINC01215	2.19478	0.459155	4.78005	1.75253e-06	4.27618e-05
SCNN1G	-1.42537	0.298298	-4.77836	1.76732e-06	4.30589e-05
ECEL1P2	-1.74808	0.365886	-4.77767	1.77336e-06	4.31422e-05
ENSG00000168918	1.01312	0.212178	4.77483	1.79859e-06	4.36914e-05
SEPT6	1.06391	0.222857	4.77396	1.80634e-06	4.3815e-05
NEDD9	-0.989859	0.20738	-4.77316	1.81354e-06	4.38604e-05
ADGRF5	-1.02213	0.214136	-4.7733	1.81234e-06	4.38604e-05
EPHB2	0.974942	0.204321	4.77161	1.82756e-06	4.41347e-05
IGHV3-15	3.05026	0.639458	4.77007	1.8416e-06	4.44087e-05
HPSE	1.17473	0.246333	4.76887	1.85263e-06	4.46094e-05
FBN1	0.782941	0.164355	4.76371	1.90067e-06	4.56993e-05
MSC-AS1	1.47604	0.310137	4.75933	1.94238e-06	4.66342e-05
CARMIL2	1.68194	0.35353	4.75756	1.95952e-06	4.69771e-05
COL7A1	1.79309	0.376972	4.75656	1.9692e-06	4.71407e-05
MKI67	1.29575	0.27254	4.75435	1.99087e-06	4.75903e-05
LRRTM4	-1.6872	0.35525	-4.74934	2.04078e-06	4.87124e-05
IGLV3-1	2.85396	0.601066	4.74817	2.0527e-06	4.89262e-05
SMAP2	1.06352	0.224045	4.74692	2.0654e-06	4.91201e-05
HLA-DPA1	1.02622	0.216193	4.74678	2.0668e-06	4.91201e-05
FOXF1	-1.50184	0.316433	-4.74614	2.07332e-06	4.92041e-05
VOPP1	1.07913	0.227556	4.74226	2.11352e-06	5.00859e-05
TMEM100	-1.86191	0.392893	-4.73896	2.1482e-06	5.08345e-05
LPAR3	-1.65397	0.34923	-4.73604	2.17936e-06	5.13505e-05
IGHV3-43	3.6705	0.774979	4.73626	2.17701e-06	5.13505e-05
TRAF3IP3	1.47923	0.312333	4.73607	2.17904e-06	5.13505e-05
LAP3	1.04781	0.221278	4.73529	2.18742e-06	5.14668e-05
DENND5B	0.897539	0.189609	4.73362	2.20554e-06	5.1783e-05
CASZ1	-1.40949	0.29777	-4.73347	2.20714e-06	5.1783e-05
LGI3	-1.50971	0.319139	-4.73058	2.23877e-06	5.24503e-05
CCR1	1.20993	0.256092	4.72457	2.306e-06	5.39485e-05
KNTC1	0.981657	0.207855	4.72281	2.3261e-06	5.43416e-05
CXCL14	1.83847	0.38935	4.72191	2.33642e-06	5.45054e-05
SLC2A1	1.66117	0.352108	4.71777	2.38448e-06	5.5548e-05
IGKV2-30	2.83695	0.601542	4.71613	2.40376e-06	5.5918e-05
PRRX1	1.31257	0.278395	4.71479	2.41956e-06	5.62061e-05
DOK3	1.12112	0.237924	4.71209	2.45185e-06	5.6876e-05
NPTX2	3.23859	0.687447	4.71104	2.46462e-06	5.70598e-05
PAK1	0.848288	0.180071	4.71086	2.4667e-06	5.70598e-05
SLAMF6	1.5315	0.325182	4.70966	2.48126e-06	5.7316e-05
CTD-2626G11.2	-1.84405	0.391687	-4.70798	2.50186e-06	5.77111e-05
TNFAIP8	1.18216	0.25112	4.70754	2.50729e-06	5.77553e-05
IGKV1D-33	3.52124	0.749112	4.70055	2.5946e-06	5.96831e-05
MLPH	-1.22481	0.260633	-4.69935	2.60992e-06	5.99517e-05
ADGRG5	1.48323	0.315658	4.69884	2.61645e-06	6.0018e-05
FIBIN	-1.21527	0.258936	-4.69333	2.68792e-06	6.15716e-05
GPR174	1.61402	0.343934	4.69282	2.69469e-06	6.1641e-05
TNXA	-1.14411	0.243828	-4.69227	2.70191e-06	6.17205e-05
CD14	1.31131	0.279516	4.69136	2.71392e-06	6.19089e-05
PTPRC	1.06823	0.227718	4.691	2.71873e-06	6.19329e-05
OVCH1	-1.71615	0.365872	-4.69056	2.72455e-06	6.19797e-05
ANKRD29	-1.09018	0.232464	-4.68967	2.73644e-06	6.21644e-05
GPR68	1.13611	0.242312	4.68861	2.75073e-06	6.22315e-05
TGFBR3	-1.15079	0.245438	-4.68873	2.74907e-06	6.22315e-05
IGKV1-33	3.50835	0.748203	4.68903	2.74502e-06	6.22315e-05
HLA-DRA	1.0565	0.225445	4.6863	2.78186e-06	6.28494e-05
SYK	0.94867	0.202629	4.68181	2.84359e-06	6.41561e-05
IKBKE	1.5484	0.330821	4.68048	2.86206e-06	6.44845e-05
SH2D4A	-1.08552	0.23197	-4.67955	2.87506e-06	6.46006e-05
FENDRR	-1.7972	0.384037	-4.67977	2.872e-06	6.46006e-05
AMOTL2	-0.995083	0.212669	-4.67903	2.88232e-06	6.46755e-05
PIK3AP1	1.31886	0.281915	4.67821	2.89391e-06	6.48472e-05
ADAMTS18	2.39119	0.511171	4.67786	2.89884e-06	6.48695e-05
C1QA	1.20492	0.257771	4.67438	2.94846e-06	6.58902e-05
WNT9A	-1.57038	0.336228	-4.67059	3.00329e-06	6.70246e-05
ACOXL	-1.12111	0.240142	-4.66853	3.03365e-06	6.76106e-05
MMP7	2.04684	0.43873	4.66537	3.0806e-06	6.85641e-05
C1orf54	1.30814	0.280632	4.66139	3.14075e-06	6.98087e-05
EGFLAM	1.67467	0.359451	4.65897	3.1779e-06	7.05391e-05
TRAC	1.6843	0.361618	4.65768	3.19786e-06	7.07913e-05
SELL	1.3625	0.292514	4.65789	3.19472e-06	7.07913e-05
TRBC2	1.61359	0.346555	4.65609	3.22272e-06	7.11611e-05
GBP1	1.22426	0.26294	4.65606	3.22321e-06	7.11611e-05
LIPG	1.45033	0.311533	4.65545	3.23272e-06	7.12755e-05
SPINT1	-0.799418	0.171743	-4.65473	3.24409e-06	7.14308e-05
FMO2	-1.23209	0.264748	-4.65383	3.25821e-06	7.16458e-05
CSRNP1	-1.52326	0.327388	-4.65277	3.27511e-06	7.19213e-05
PRKCZ	-1.11546	0.239835	-4.65096	3.30401e-06	7.24595e-05
IGKV3-11	3.09574	0.665791	4.64972	3.32393e-06	7.27994e-05
VMP1	1.03496	0.222616	4.64908	3.33423e-06	7.2928e-05
ITGB2-AS1	1.51118	0.325148	4.64768	3.35683e-06	7.33248e-05
HIST1H3B	1.73368	0.373166	4.64588	3.38635e-06	7.38718e-05
DGKA	1.04941	0.22594	4.64464	3.40668e-06	7.42169e-05
RP11-290F5.1	1.7575	0.378473	4.64367	3.4228e-06	7.44697e-05
ADCY9	-0.954857	0.205743	-4.64102	3.46693e-06	7.53303e-05
SEPT1	1.58723	0.34208	4.63994	3.48515e-06	7.56264e-05
ASPG	-1.68794	0.363971	-4.63757	3.52534e-06	7.63446e-05
CD28	1.67913	0.36208	4.63744	3.52752e-06	7.63446e-05
LINC01010	2.15443	0.464883	4.63436	3.5805e-06	7.70345e-05
RETN	-2.2703	0.4899	-4.63422	3.58278e-06	7.70345e-05
RNF182	-1.66092	0.358328	-4.6352	3.56584e-06	7.70345e-05
Mar-01	-1.08709	0.234545	-4.63488	3.57143e-06	7.70345e-05
MAP2	-1.35497	0.292373	-4.63439	3.57992e-06	7.70345e-05
TUFT1	-1.30295	0.281212	-4.63333	3.59834e-06	7.72681e-05
RELT	0.94482	0.203931	4.63303	3.60353e-06	7.72789e-05
GATA2	-1.28989	0.278467	-4.6321	3.61974e-06	7.75256e-05
NAPSB	1.16242	0.251089	4.62951	3.66526e-06	7.83985e-05
MYO5A	0.790851	0.170905	4.62744	3.70217e-06	7.90852e-05
PTPRF	-0.97074	0.209847	-4.62593	3.72916e-06	7.95587e-05
OLFML2A	-1.20478	0.260583	-4.62342	3.77463e-06	8.04244e-05
PRKG2	-1.29852	0.280896	-4.62278	3.78623e-06	8.05675e-05
ST6GALNAC5	-1.35246	0.292719	-4.62032	3.83142e-06	8.14166e-05
PRDM1	1.01433	0.219547	4.62007	3.83602e-06	8.14166e-05
COL4A3	-0.913089	0.19773	-4.61786	3.87718e-06	8.21842e-05
RP11-255H23.2	-1.13451	0.245759	-4.61637	3.90508e-06	8.26692e-05
NRG1	-1.11256	0.241061	-4.61526	3.9261e-06	8.30075e-05
AC006129.2	1.55913	0.33785	4.61488	3.93327e-06	8.30224e-05
ATP13A4	-1.03609	0.224519	-4.61469	3.93689e-06	8.30224e-05
MMP1	5.83953	1.26551	4.61436	3.94318e-06	8.30488e-05
HIST1H3J	2.72181	0.589968	4.61349	3.9596e-06	8.32882e-05
CPB2	-1.54073	0.334018	-4.61271	3.97454e-06	8.34958e-05
MACF1	-0.891732	0.193348	-4.61206	3.98705e-06	8.36518e-05
GEN1	0.95351	0.206779	4.61125	4.00262e-06	8.38717e-05
PTPRQ	-1.29868	0.281679	-4.6105	4.01709e-06	8.40679e-05
VAV1	1.13812	0.246916	4.60934	4.03954e-06	8.44304e-05
GALNT18	-1.04072	0.225831	-4.60841	4.05756e-06	8.46997e-05
BMP2K	1.04984	0.227871	4.60719	4.08142e-06	8.50899e-05
CKB	-1.15508	0.250751	-4.60647	4.09565e-06	8.51708e-05
CDH5	-1.03289	0.224213	-4.60672	4.09066e-06	8.51708e-05
PLCG2	0.856197	0.185883	4.6061	4.10291e-06	8.52144e-05
SULT1A1	-0.883231	0.191768	-4.60573	4.11018e-06	8.52577e-05
LNX2	-1.03462	0.22473	-4.60384	4.14764e-06	8.59266e-05
FCGR1CP	1.54164	0.335165	4.59965	4.23206e-06	8.75653e-05
GLDN	-1.28346	0.279141	-4.5979	4.26767e-06	8.81913e-05
RP1-78O14.1	-1.74257	0.379046	-4.59723	4.28135e-06	8.83632e-05
XCR1	1.83654	0.399562	4.59637	4.29907e-06	8.84813e-05
CLEC4E	1.68988	0.367648	4.59645	4.29741e-06	8.84813e-05
PVR	-0.921399	0.200471	-4.59617	4.30319e-06	8.84813e-05
FAM198B	1.37426	0.299022	4.59584	4.31004e-06	8.85118e-05
EGFR	-0.991545	0.215777	-4.59524	4.32251e-06	8.86573e-05
ATF5	1.44251	0.314095	4.5926	4.37758e-06	8.94798e-05
NHSL1	-0.837411	0.182334	-4.59273	4.3749e-06	8.94798e-05
IGKC	3.32709	0.724456	4.59254	4.37891e-06	8.94798e-05
SDPR	-1.42957	0.31137	-4.59123	4.4065e-06	8.9932e-05
IGHGP	3.36282	0.732603	4.59024	4.42732e-06	9.0245e-05
C1orf168	-1.75449	0.382301	-4.5893	4.44742e-06	9.05426e-05
PCED1B-AS1	1.1731	0.255644	4.58878	4.45836e-06	9.06534e-05
FAM160A1	-1.11521	0.243069	-4.58805	4.47401e-06	9.08594e-05
IKZF1	1.00352	0.21878	4.58691	4.49856e-06	9.12454e-05
C1S	0.950376	0.207226	4.58617	4.51446e-06	9.14554e-05
CDKL5	-0.898029	0.195856	-4.58515	4.5365e-06	9.17889e-05
SASH3	1.07571	0.234642	4.58446	4.5517e-06	9.19835e-05
IGKV2D-28	3.2865	0.716922	4.58418	4.55782e-06	9.19942e-05
CD2	1.54431	0.337094	4.58123	4.62238e-06	9.31832e-05
JSRP1	2.52991	0.552301	4.58067	4.63478e-06	9.33188e-05
HNF1B	-1.17384	0.256431	-4.57762	4.70303e-06	9.45774e-05
NDRG4	-1.7282	0.377619	-4.57656	4.72674e-06	9.49383e-05
KDR	-0.806739	0.176291	-4.57617	4.73575e-06	9.50034e-05
IGSF3	-0.917763	0.200705	-4.5727	4.81478e-06	9.64714e-05
CAPN2	-0.78133	0.171134	-4.56561	4.98032e-06	9.9667e-05
MYO1C	-0.863973	0.189312	-4.56376	5.02453e-06	0.00010043
LMTK2	-0.771822	0.16915	-4.56294	5.0443e-06	0.000100703
RP11-40A7.2	-1.77764	0.389962	-4.55848	5.15244e-06	0.000102737
SLIT2	-1.16343	0.255305	-4.55703	5.18822e-06	0.000103325
NCKAP1L	0.94715	0.207877	4.5563	5.20618e-06	0.000103558
IGHV3-13	3.2498	0.713349	4.5557	5.22118e-06	0.000103731
TLR8	1.34622	0.295575	4.55459	5.24872e-06	0.000104152
NFAM1	1.19902	0.263303	4.55376	5.26944e-06	0.000104438
RCN3	0.986966	0.216754	4.5534	5.2787e-06	0.000104495
IGKV3-20	3.33618	0.73308	4.55091	5.34147e-06	0.000105611
ARHGEF34P	-1.06571	0.234258	-4.5493	5.38252e-06	0.000106295
LINC01480	1.70265	0.374408	4.54756	5.42702e-06	0.000107046
ENTPD1	0.779896	0.171542	4.54639	5.45751e-06	0.000107518
MAFB	0.897236	0.197386	4.54559	5.4782e-06	0.000107797
HIST1H2AJ	1.97136	0.433713	4.5453	5.48562e-06	0.000107814
TNFAIP2	1.22916	0.270688	4.54088	5.60189e-06	0.000109968
HIST2H3C	1.51849	0.334446	4.54031	5.61716e-06	0.000110136
CDC42BPG	-1.19661	0.263639	-4.53882	5.65705e-06	0.000110787
MFAP2	0.986957	0.217702	4.53352	5.80092e-06	0.000113066
SLAMF7	3.05855	0.67456	4.53414	5.78387e-06	0.000113066
ABLIM1	-0.846953	0.186809	-4.53378	5.7937e-06	0.000113066
ARHGAP29	-1.02646	0.226404	-4.53373	5.795e-06	0.000113066
HIST2H3A	1.51192	0.333523	4.53319	5.80996e-06	0.000113109
KCNA4	-2.25339	0.497196	-4.5322	5.83723e-06	0.000113506
HIST1H2AI	1.87193	0.413134	4.53104	5.86931e-06	0.000113861
IGKV2-28	3.2955	0.727314	4.53106	5.86875e-06	0.000113861
ZFYVE9	-0.939533	0.207636	-4.5249	6.04228e-06	0.000117078
IRF6	-1.15508	0.255318	-4.52406	6.06648e-06	0.000117409
EML1	-0.970409	0.214553	-4.52292	6.0991e-06	0.000117902
MVB12B	-0.828713	0.183284	-4.52148	6.1409e-06	0.00011857
MAOA	-1.11091	0.245742	-4.52062	6.16598e-06	0.000118915
IGHV1-24	3.1966	0.707508	4.51811	6.23928e-06	0.000120188
C14orf80	-1.30948	0.290031	-4.51495	6.33304e-06	0.000121852
IL10RA	1.16148	0.2573	4.5141	6.35851e-06	0.000122199
MIR155HG	1.72863	0.383011	4.51325	6.38409e-06	0.000122548
CAB39L	-1.02311	0.226811	-4.51083	6.4575e-06	0.000123813
GABRB2	-1.96737	0.436225	-4.50999	6.48301e-06	0.000124013
SNX20	1.16283	0.257821	4.51023	6.47572e-06	0.000124013
RP11-29G8.3	-1.36516	0.302756	-4.50911	6.5099e-06	0.000124239
OTUD7B	-1.01484	0.225057	-4.50925	6.50579e-06	0.000124239
JUP	-0.80302	0.178118	-4.50835	6.53345e-06	0.000124544
HLA-DPB1	0.83973	0.186433	4.5042	6.66243e-06	0.000126856
APOC1	1.11003	0.246579	4.50173	6.74029e-06	0.00012819
PDE8B	-1.25204	0.278326	-4.49846	6.84468e-06	0.000130025
HCLS1	0.930312	0.20683	4.49796	6.86096e-06	0.000130184
TRBC1	1.62077	0.360409	4.49703	6.89092e-06	0.000130602
RP11-386M24.6	-1.83897	0.40924	-4.49361	7.00269e-06	0.000132568
LDLR	-1.36679	0.30423	-4.49264	7.03473e-06	0.000133022
RP4-568C11.4	-1.29445	0.288226	-4.49109	7.08583e-06	0.000133834
TCF21	-1.144	0.254832	-4.48922	7.14851e-06	0.000134864
SSR4	1.4853	0.33092	4.4884	7.17593e-06	0.000135226
SESTD1	-0.745769	0.166171	-4.48796	7.19091e-06	0.000135353
KLRG2	-1.77669	0.396012	-4.48645	7.24199e-06	0.000135899
HIST1H2AL	1.69954	0.378822	4.48637	7.24465e-06	0.000135899
KRT4	-2.04471	0.455741	-4.48656	7.2383e-06	0.000135899
NR4A1	-1.35868	0.302932	-4.48508	7.28858e-06	0.000136568
ITGAM	1.32883	0.296381	4.48352	7.34234e-06	0.000137419
LINC00968	-1.36512	0.304512	-4.48297	7.36106e-06	0.000137613
SIK2	-0.749635	0.167278	-4.48138	7.41626e-06	0.000138487
TRPC3	-1.39011	0.310384	-4.47869	7.51019e-06	0.000139924
KHDRBS2	-1.21605	0.271516	-4.47875	7.50827e-06	0.000139924
C3orf52	-1.30222	0.290799	-4.47809	7.53142e-06	0.000140161
CSF2RA	1.00256	0.223913	4.47748	7.55307e-06	0.000140405
ICAM4	-1.93585	0.432507	-4.47588	7.60956e-06	0.000141296
LAMB3	-0.90968	0.203277	-4.47507	7.63867e-06	0.000141677
PCOLCE	0.876319	0.196128	4.4681	7.89184e-06	0.000146208
IGHV3-33	3.09575	0.693314	4.46515	8.0014e-06	0.000148071
AC007743.1	-1.53234	0.343271	-4.46394	8.04663e-06	0.000148574
AMOTL1	-1.00517	0.225165	-4.46416	8.0383e-06	0.000148574
RP11-597D13.9	1.52358	0.341456	4.462	8.11988e-06	0.000149548
PTAFR	1.09251	0.244858	4.46182	8.12663e-06	0.000149548
CYP1B1	1.51825	0.340255	4.46209	8.11624e-06	0.000149548
CARD11	1.46016	0.327281	4.46148	8.13941e-06	0.000149616
VEGFA	-0.86853	0.194716	-4.46049	8.17739e-06	0.000150147
BLM	1.47174	0.330102	4.45843	8.25611e-06	0.000151423
PLEKHH2	-1.26563	0.283891	-4.45814	8.26723e-06	0.000151459
ADRB2	-1.08129	0.242722	-4.45485	8.39531e-06	0.000153464
MARCO	-0.892757	0.200398	-4.45491	8.39294e-06	0.000153464
IGKV1-12	2.96813	0.667014	4.44988	8.59169e-06	0.000156879
HLA-DMA	0.744641	0.167495	4.44576	8.75815e-06	0.000159742
BCAM	-0.853242	0.191966	-4.44477	8.79878e-06	0.000160305
LY96	1.63766	0.368494	4.4442	8.82187e-06	0.000160548
RUNX2	1.15565	0.260077	4.44348	8.85144e-06	0.000160909
IRS1	-0.870101	0.195857	-4.44254	8.89039e-06	0.000161439
BCHE	-1.46074	0.328838	-4.44211	8.90816e-06	0.000161467
PSTPIP2	1.44354	0.324981	4.44192	8.91609e-06	0.000161467
BCAT1	1.29619	0.291818	4.44179	8.92137e-06	0.000161467
SH3RF1	-0.953617	0.214738	-4.44084	8.96067e-06	0.000162
OR2A9P	-1.13995	0.256888	-4.43753	9.09988e-06	0.000164337
IGKV3D-11	3.27723	0.738786	4.43596	9.16627e-06	0.000165354
ANO1	-1.12691	0.254064	-4.43554	9.18415e-06	0.000165495
BTBD3	-0.789832	0.17808	-4.43526	9.19591e-06	0.000165526
HIST1H2BI	1.77922	0.401375	4.43282	9.30099e-06	0.000167053
CCDC80	1.30481	0.294346	4.43293	9.29626e-06	0.000167053
CD96	1.40142	0.316323	4.43034	9.4084e-06	0.000168798
IGHV1-69	3.56408	0.804715	4.42899	9.46742e-06	0.000169672
SELENBP1	-0.962624	0.217425	-4.42737	9.53873e-06	0.000170764
CLIC3	-1.12993	0.255256	-4.42666	9.57015e-06	0.00017114
RP11-81H14.2	2.50566	0.566268	4.42487	9.65002e-06	0.000172382
EVPL	-1.07318	0.242612	-4.42343	9.71456e-06	0.000173347
PNOC	2.75285	0.622907	4.41935	9.8997e-06	0.000176459
HIST1H2BO	1.63214	0.36944	4.41789	9.96708e-06	0.000177441
CCL8	2.33661	0.528921	4.41769	9.97632e-06	0.000177441
DMTN	-1.09636	0.248226	-4.41677	1.00185e-05	0.000177998
TNFRSF18	2.1876	0.4954	4.41583	1.00625e-05	0.000178587
SLC1A4	1.23801	0.28062	4.4117	1.0256e-05	0.000181824
RAPH1	-1.01746	0.23064	-4.41147	1.02669e-05	0.000181824
ANKRD1	-1.63828	0.371463	-4.41035	1.03205e-05	0.000182576
PLA2G7	3.10634	0.704404	4.40989	1.03425e-05	0.000182769
SULT1A2	-1.41315	0.320826	-4.40474	1.05912e-05	0.000186964
LGALS2	1.95167	0.443206	4.40353	1.06505e-05	0.000187808
HSPA12B	-1.18318	0.268889	-4.40026	1.08123e-05	0.000190459
KNDC1	-1.31777	0.299781	-4.39577	1.10379e-05	0.000194224
S100B	1.7434	0.396732	4.39441	1.11076e-05	0.000195243
NOS1	-1.85251	0.421654	-4.39345	1.11566e-05	0.000195894
SBSPON	-1.38203	0.314597	-4.39302	1.11787e-05	0.000196073
HIST1H2AG	1.69935	0.386877	4.39249	1.12061e-05	0.000196346
DMRT2	-1.59697	0.363739	-4.39043	1.13126e-05	0.000198
PRKACB	0.821874	0.187227	4.38972	1.13494e-05	0.000198434
HEYL	-0.900922	0.205307	-4.38817	1.14308e-05	0.000199645
CLEC3B	-1.32571	0.302288	-4.3856	1.15668e-05	0.000201807
CYBA	1.11851	0.255088	4.38481	1.16089e-05	0.000202327
ST18	2.1636	0.493867	4.38094	1.18168e-05	0.000205514
CGNL1	-0.996135	0.227377	-4.38099	1.18141e-05	0.000205514
RBMS2	-1.02959	0.235307	-4.37553	1.21139e-05	0.00021046
DNALI1	-1.18485	0.270832	-4.37485	1.21514e-05	0.000210803
PTPN7	1.45292	0.332118	4.37471	1.21593e-05	0.000210803
HIST1H3G	1.87693	0.429414	4.37092	1.23727e-05	0.000214053
CXCR4	1.46562	0.335299	4.3711	1.23625e-05	0.000214053
EVI2A	1.52472	0.349322	4.36479	1.27243e-05	0.000219905
ALCAM	-0.913335	0.209435	-4.36095	1.29497e-05	0.000223565
LMO3	-0.853716	0.195965	-4.35647	1.32175e-05	0.00022795
CTD-2516F10.2	1.14935	0.263918	4.35493	1.33109e-05	0.00022932
RNASET2	0.942517	0.216471	4.354	1.33674e-05	0.000230054
ERBB2	-0.984999	0.22629	-4.35282	1.344e-05	0.000231062
ADAMTS4	1.31841	0.302909	4.3525	1.34591e-05	0.000231149
PFKP	1.14785	0.264087	4.34647	1.38349e-05	0.000237355
PCDHA12	-1.45883	0.335678	-4.34593	1.38689e-05	0.000237691
PTPN22	0.987362	0.227275	4.34434	1.39694e-05	0.000239165
EMB	1.01392	0.2335	4.34226	1.41025e-05	0.000241192
TJP1	-1.04808	0.241395	-4.34177	1.41341e-05	0.000241482
CD3D	1.59732	0.36801	4.34042	1.42209e-05	0.000242713
TBX5-AS1	-1.08421	0.249917	-4.33828	1.436e-05	0.000244764
IGHV3-30	3.07165	0.708061	4.33812	1.43708e-05	0.000244764
COCH	1.85406	0.427494	4.33705	1.4441e-05	0.000245706
IGLV6-57	3.02836	0.698323	4.33662	1.44693e-05	0.000245933
PPIF	1.11061	0.25612	4.3363	1.44904e-05	0.000246038
TIGIT	1.57526	0.363503	4.33354	1.46729e-05	0.00024888
IGHV3-48	3.18266	0.734617	4.3324	1.4749e-05	0.000249913
IL17RE	-1.12741	0.260258	-4.33188	1.4784e-05	0.000250249
SH3GL3	-1.76175	0.40675	-4.33127	1.48252e-05	0.000250688
PAQR5	-1.12822	0.260636	-4.32872	1.49977e-05	0.000253345
GGTA1P	0.915766	0.211567	4.3285	1.50131e-05	0.000253346
IGLC3	3.0643	0.708045	4.32783	1.50583e-05	0.000253849
RSPO1	-1.30449	0.301471	-4.32708	1.51102e-05	0.000254463
AKR1B1	1.03907	0.240193	4.32598	1.51858e-05	0.000255474
LHFPL2	1.15023	0.265931	4.32529	1.52332e-05	0.00025601
COL4A4	-0.723019	0.167178	-4.32483	1.52648e-05	0.000256281
IMPA2	-0.872932	0.201942	-4.32268	1.54142e-05	0.000258145
FBXO32	0.797943	0.1846	4.32256	1.54229e-05	0.000258145
SEC24D	0.729719	0.168814	4.32261	1.54195e-05	0.000258145
HPCAL1	-0.808722	0.187124	-4.32185	1.54725e-05	0.000258713
SHROOM4	-1.1297	0.261414	-4.3215	1.54972e-05	0.000258862
PSAT1	2.16268	0.500478	4.32122	1.55167e-05	0.000258926
GBP2	1.10071	0.254774	4.32032	1.55804e-05	0.000259726
FREM2	-1.11352	0.257768	-4.31986	1.56129e-05	0.000260005
MEDAG	1.4513	0.336025	4.31902	1.56721e-05	0.000260727
RP11-96D1.11	-1.17505	0.272336	-4.31472	1.59804e-05	0.000265587
STARD5	1.1933	0.276627	4.31375	1.60508e-05	0.000266489
SNX25	-0.85939	0.199293	-4.31218	1.61651e-05	0.000268116
HLA-DOB	1.56949	0.364087	4.31075	1.62704e-05	0.000268781
DEF6	0.998739	0.231678	4.31089	1.62599e-05	0.000268781
FERMT3	0.958858	0.222422	4.31099	1.62526e-05	0.000268781
DSP	-0.819338	0.190055	-4.31107	1.62467e-05	0.000268781
B3GNT7	-1.05339	0.244377	-4.31051	1.62877e-05	0.000268795
GUCY1A2	-1.00337	0.233051	-4.30537	1.6671e-05	0.000274846
GPM6B	-1.0013	0.232598	-4.30486	1.67091e-05	0.000275198
FAM46C	1.02234	0.237572	4.30329	1.6828e-05	0.00027688
UNC13B	-0.996819	0.231718	-4.30187	1.69363e-05	0.000278385
SLC4A7	0.92231	0.214415	4.30153	1.69624e-05	0.000278535
ZDHHC11	-1.63021	0.379079	-4.30044	1.70459e-05	0.000279628
AP1M2	-1.12712	0.262123	-4.29995	1.70835e-05	0.000279809
BCL6B	-0.907166	0.210976	-4.29986	1.70909e-05	0.000279809
HIST1H2BM	1.95906	0.455728	4.29876	1.7176e-05	0.000280643
DNAH5	-1.39651	0.324849	-4.29896	1.71602e-05	0.000280643
AKR1A1	0.962022	0.223954	4.29563	1.74199e-05	0.000284347
AHNAK	-0.790406	0.184053	-4.29444	1.75136e-05	0.000285594
SFTPC	-1.28045	0.298284	-4.29271	1.76502e-05	0.000287536
MS4A1	3.02204	0.704323	4.2907	1.78108e-05	0.000289866
NOTUM	-1.73316	0.404042	-4.28956	1.79024e-05	0.000291069
STAG3	1.5636	0.364764	4.28661	1.81422e-05	0.000294677
ZNF385A	0.99917	0.233106	4.28634	1.81641e-05	0.000294742
FGFR3	-1.11135	0.259345	-4.28522	1.82556e-05	0.000295644
WIPF1	0.852378	0.198906	4.28533	1.82472e-05	0.000295644
PITPNM2	-1.21787	0.284263	-4.2843	1.83313e-05	0.000296502
VEGFD	-1.26365	0.294974	-4.28392	1.83626e-05	0.000296502
EGFL7	-0.901321	0.21039	-4.28406	1.83517e-05	0.000296502
LCK	1.50997	0.352593	4.28246	1.84842e-05	0.000298173
C1R	0.940162	0.21958	4.28163	1.85528e-05	0.000298987
TENM3	1.07321	0.250683	4.28117	1.85917e-05	0.000299321
MOXD1	0.960297	0.224344	4.28046	1.86504e-05	0.000299972
SLAMF1	1.75682	0.410457	4.28014	1.86773e-05	0.000300112
LCP2	1.00274	0.234409	4.27773	1.88805e-05	0.000303081
C2orf91	-2.51495	0.588164	-4.27593	1.90345e-05	0.000304662
IGHV3-20	3.37712	0.789783	4.27601	1.90274e-05	0.000304662
ALDH3A2	-0.767633	0.179523	-4.27597	1.90311e-05	0.000304662
SIDT1	0.974807	0.22804	4.27473	1.91371e-05	0.000306008
COL13A1	-1.14441	0.267746	-4.27424	1.91793e-05	0.000306385
SGMS2	-1.25752	0.29426	-4.27351	1.92418e-05	0.000307085
B4GALNT3	-1.1775	0.275637	-4.27194	1.93782e-05	0.000308963
CTD-2020K17.1	1.1866	0.277881	4.27015	1.95341e-05	0.000311147
WNT2B	-1.35794	0.318032	-4.26983	1.95622e-05	0.000311293
HOMER1	-1.05742	0.247703	-4.26891	1.9643e-05	0.000312278
CYTIP	1.07803	0.252774	4.2648	2.00078e-05	0.00031777
WWC1	-0.979665	0.229842	-4.26235	2.02289e-05	0.000320974
FGD2	1.04142	0.244413	4.26091	2.036e-05	0.000322742
SAMD5	-1.19976	0.28163	-4.26007	2.04364e-05	0.000323642
PRSS12	-1.26062	0.296238	-4.25542	2.08654e-05	0.000330119
LAPTM5	0.988918	0.232403	4.25518	2.0888e-05	0.000330158
LLGL2	-0.881928	0.207317	-4.25401	2.09975e-05	0.000331571
TLR1	1.10008	0.258634	4.25343	2.1052e-05	0.000332113
KIAA1024	1.75409	0.412437	4.25299	2.10936e-05	0.000332452
FOLR2	1.17444	0.276169	4.25263	2.11274e-05	0.000332666
RP11-345J4.6	1.39906	0.329028	4.25209	2.11788e-05	0.000333156
TTYH3	1.07057	0.252168	4.24547	2.18136e-05	0.000342815
KPNA2	0.983995	0.231898	4.24323	2.20329e-05	0.000345932
AVPR1A	1.79471	0.423366	4.23915	2.24369e-05	0.000351604
TMEM144	0.992442	0.234103	4.23934	2.24177e-05	0.000351604
STEAP3	1.06607	0.251524	4.23843	2.25084e-05	0.000352389
ARHGAP9	0.811764	0.191549	4.2379	2.2562e-05	0.000352894
MYO1B	-0.803197	0.189594	-4.23639	2.27139e-05	0.000354931
SGCG	-2.0958	0.494824	-4.23545	2.28093e-05	0.000356085
ADORA3	1.40157	0.330943	4.23507	2.28479e-05	0.00035635
ZNF385B	-1.0289	0.243019	-4.23385	2.29726e-05	0.000357955
HEG1	-0.985342	0.232855	-4.23157	2.32069e-05	0.000361264
TLE2	-1.01677	0.240415	-4.22923	2.34487e-05	0.000364334
LACTB	0.965817	0.22836	4.22936	2.34361e-05	0.000364334
PRKCB	0.906959	0.21446	4.22903	2.34704e-05	0.000364334
RARRES1	1.23942	0.2934	4.22433	2.39648e-05	0.000371658
BATF	1.5446	0.365877	4.22163	2.42547e-05	0.000374391
IL20RA	-1.55757	0.368896	-4.22226	2.41868e-05	0.000374391
TNFRSF19	-1.06102	0.251325	-4.22171	2.42461e-05	0.000374391
B3GNT5	-1.14687	0.271664	-4.22165	2.4252e-05	0.000374391
VCAN	1.09172	0.258591	4.2218	2.42358e-05	0.000374391
FAXDC2	-1.18879	0.281678	-4.22037	2.43906e-05	0.000375784
HLA-DRB5	0.713673	0.169095	4.22053	2.43727e-05	0.000375784
LIN7A	-0.956095	0.226572	-4.21983	2.44489e-05	0.00037633
ADCY8	-1.9632	0.465367	-4.21861	2.45815e-05	0.00037739
MAGI1	-0.962705	0.228207	-4.21856	2.45865e-05	0.00037739
CTDSPL	-0.910588	0.215836	-4.2189	2.45502e-05	0.00037739
PATJ	-0.790844	0.187487	-4.21812	2.46348e-05	0.000377779
HLF	-1.13861	0.269974	-4.21748	2.4705e-05	0.000378504
FZD5	-0.857951	0.203485	-4.21628	2.48369e-05	0.000380171
LMCD1	-0.970369	0.230388	-4.21189	2.53244e-05	0.000387272
SPRYD7	-0.895084	0.212683	-4.20854	2.57028e-05	0.000392694
CCR2	1.26841	0.301507	4.20692	2.58876e-05	0.000394444
BCL2A1	1.41548	0.336464	4.20694	2.5885e-05	0.000394444
IGLC2	3.07688	0.731388	4.20691	2.58891e-05	0.000394444
NFE2L3	1.41352	0.336055	4.2062	2.59698e-05	0.000394942
ETV1	-0.977425	0.232367	-4.20637	2.595e-05	0.000394942
FZD1	-0.716818	0.17049	-4.20447	2.61698e-05	0.000397302
KANK2	-1.00072	0.238015	-4.20444	2.61732e-05	0.000397302
CXCR6	1.65592	0.393895	4.20396	2.62288e-05	0.000397413
CYBB	1.1433	0.271951	4.20407	2.62163e-05	0.000397413
FAM105A	-0.722762	0.172069	-4.20042	2.66421e-05	0.000403305
RAC2	0.964824	0.229732	4.19978	2.67172e-05	0.00040407
RP11-689B22.2	2.19052	0.521696	4.19884	2.68288e-05	0.000405386
FAM129B	-0.671852	0.160077	-4.19705	2.70417e-05	0.000408228
ACP2	1.07905	0.257129	4.19655	2.71009e-05	0.000408747
PIGA	-1.33468	0.318213	-4.19431	2.73705e-05	0.000412435
PCDH15	-1.39912	0.333612	-4.19386	2.74252e-05	0.000412526
PTPRU	-0.817978	0.195042	-4.19384	2.74266e-05	0.000412526
EVA1A	-0.919106	0.21927	-4.19166	2.7692e-05	0.000416139
SLC6A20	-1.60271	0.382428	-4.19089	2.77858e-05	0.00041686
COL16A1	0.708585	0.169079	4.19085	2.77907e-05	0.00041686
SEC14L6	-1.30613	0.311742	-4.18978	2.7923e-05	0.000418464
C9orf139	1.88199	0.449228	4.18938	2.7972e-05	0.000418817
KIAA1462	-1.04939	0.250559	-4.18821	2.8116e-05	0.000420591
BAIAP2	-1.13198	0.270377	-4.18666	2.83094e-05	0.0004231
FTL	0.923915	0.220722	4.18588	2.84063e-05	0.000424163
CD300LG	-1.77413	0.423974	-4.18454	2.8575e-05	0.000426296
HELLPAR	1.15454	0.276009	4.18297	2.87726e-05	0.000428467
F11	-1.32303	0.316282	-4.18308	2.87587e-05	0.000428467
CLDN4	-0.998212	0.238679	-4.18223	2.88659e-05	0.00042908
IGSF10	-1.09125	0.260917	-4.18236	2.88494e-05	0.00042908
PGAP1	-0.979114	0.234146	-4.18164	2.8942e-05	0.000429824
RHOBTB2	-0.976013	0.233432	-4.18114	2.90046e-05	0.000430365
CENPF	1.11506	0.26674	4.18032	2.91094e-05	0.000431531
LINC01996	-1.99757	0.478191	-4.17734	2.94934e-05	0.000436832
P3H2	-1.12227	0.268904	-4.1735	2.99957e-05	0.000443872
HIP1	-0.800823	0.191932	-4.17244	3.0136e-05	0.000445547
TBX5	-1.09944	0.263604	-4.17079	3.03545e-05	0.000447974
ST6GAL1	0.789088	0.189191	4.17085	3.03471e-05	0.000447974
ARHGEF26-AS1	-1.80755	0.433478	-4.16988	3.04757e-05	0.000449005
KLF5	-1.01041	0.242312	-4.16986	3.04789e-05	0.000449005
KCNT2	-1.09645	0.26296	-4.16963	3.05092e-05	0.000449031
PILRA	1.08982	0.261382	4.16944	3.05352e-05	0.000449031
SUSD3	1.38356	0.331952	4.16793	3.07373e-05	0.000451599
ZNRF3	-1.0482	0.251572	-4.16661	3.0916e-05	0.000453432
ARRB1	-0.905797	0.217395	-4.1666	3.09171e-05	0.000453432
RP11-384F7.2	-1.7228	0.413624	-4.16514	3.11155e-05	0.000455936
PLTP	1.02525	0.246204	4.16424	3.12398e-05	0.000457351
TNFAIP3	0.790354	0.189904	4.16187	3.15658e-05	0.000461713
RUFY4	2.27216	0.546065	4.16096	3.16907e-05	0.000463128
SLC34A2	-0.892673	0.214553	-4.16062	3.17388e-05	0.000463421
CDH1	-0.769004	0.1849	-4.15903	3.19596e-05	0.00046623
TBX2-AS1	-1.27646	0.30693	-4.15881	3.19914e-05	0.000466281
SEL1L3	0.974336	0.23437	4.15725	3.22104e-05	0.000469059
C15orf48	3.22542	0.77614	4.15572	3.24267e-05	0.000471792
GPR155	1.05806	0.254692	4.15428	3.26317e-05	0.000474355
CD163	1.03584	0.249403	4.15328	3.27741e-05	0.000476004
CD86	1.15655	0.278611	4.15114	3.30824e-05	0.000480059
PIK3CG	1.03703	0.249894	4.14989	3.32637e-05	0.000482265
TMEM86A	0.998595	0.240657	4.14945	3.33276e-05	0.000482342
BCL2L2	-0.719911	0.173488	-4.14964	3.33e-05	0.000482342
MYO1E	0.737143	0.177662	4.14913	3.3374e-05	0.00048259
CTSD	0.820402	0.197789	4.14786	3.35597e-05	0.000484849
AOAH	1.15184	0.277751	4.14702	3.36831e-05	0.000486206
INPP5A	-0.855667	0.20642	-4.14527	3.39419e-05	0.000489512
ABCC6	-0.841818	0.203099	-4.14487	3.40003e-05	0.000489925
TAGAP	1.03473	0.249775	4.14263	3.43347e-05	0.000494312
FKBP10	0.699586	0.168892	4.14221	3.43978e-05	0.000494788
RASIP1	-1.12974	0.272807	-4.14119	3.45507e-05	0.000496554
SLC44A2	-0.804804	0.194352	-4.14096	3.4585e-05	0.000496613
C5orf49	-2.46167	0.594681	-4.13948	3.48096e-05	0.000499403
COL14A1	1.19336	0.28833	4.13887	3.49015e-05	0.000500286
IL12RB2	1.64415	0.397357	4.13771	3.50792e-05	0.000502395
ESAM	-0.918088	0.22194	-4.13665	3.52412e-05	0.000504277
TEAD1	-0.847896	0.205115	-4.13376	3.56882e-05	0.00051023
KIAA1211L	-0.912759	0.221062	-4.12898	3.64378e-05	0.000520495
SEC14L4	-1.35244	0.327564	-4.12877	3.64705e-05	0.000520511
NT5DC4	2.65525	0.643459	4.12652	3.68292e-05	0.000525176
BHLHA15	1.90218	0.461082	4.12547	3.69978e-05	0.00052667
CDKL2	-0.982971	0.238279	-4.1253	3.70255e-05	0.00052667
ESRP1	-0.86806	0.210425	-4.12527	3.703e-05	0.00052667
PRKCE	-1.01766	0.246719	-4.12478	3.71085e-05	0.000526877
SNORD3A	0.825315	0.20008	4.12493	3.70842e-05	0.000526877
MMP16	1.28421	0.311562	4.12186	3.75829e-05	0.000533152
KIAA0895	-1.20062	0.29132	-4.12132	3.76711e-05	0.000533945
SLC9A9	0.851572	0.206661	4.12062	3.77849e-05	0.000535096
CSTB	0.901868	0.218981	4.11848	3.81382e-05	0.000539635
DENND2D	0.91118	0.221338	4.11669	3.84361e-05	0.000543384
MYZAP	-1.85061	0.449623	-4.11591	3.8565e-05	0.000544739
IGLV1-36	3.28554	0.798329	4.11552	3.86304e-05	0.000545196
ITPR2	0.74577	0.181231	4.11503	3.87124e-05	0.000545884
RP11-349F21.2	-2.14994	0.522646	-4.11357	3.89593e-05	0.000548896
AHCYL2	-0.684962	0.166602	-4.11136	3.93339e-05	0.0005537
ICAM5	-1.30622	0.317782	-4.11043	3.94931e-05	0.000555466
HIF3A	-1.4367	0.349767	-4.10759	3.99814e-05	0.000561855
RP11-33E12.2	-1.5325	0.373113	-4.10733	4.00267e-05	0.000562011
LOXL2	0.933737	0.227448	4.10527	4.03846e-05	0.000566554
KLF15	-1.03572	0.252331	-4.10462	4.04981e-05	0.000567663
PKDCC	-1.18701	0.289583	-4.09901	4.14918e-05	0.000581097
DACH1	-1.19375	0.291274	-4.09837	4.16076e-05	0.000582223
P2RY13	1.04739	0.255781	4.09486	4.22432e-05	0.000590616
LRRC2	-1.13396	0.277008	-4.09358	4.24772e-05	0.000593113
ATM	0.735409	0.179653	4.09348	4.24938e-05	0.000593113
CCDC173	-2.77744	0.678623	-4.09276	4.26266e-05	0.000593959
ALPK3	-1.17474	0.287017	-4.09293	4.2596e-05	0.000593959
TCN2	1.0255	0.250638	4.09154	4.28521e-05	0.000596596
SH3PXD2B	0.849964	0.20778	4.09069	4.30088e-05	0.000598272
FGFR2	-1.01461	0.248135	-4.08897	4.333e-05	0.000602232
ASCL2	1.81972	0.445136	4.088	4.35105e-05	0.000604231
IGHV1-69D	3.35822	0.82162	4.08731	4.36398e-05	0.000605516
SFTA2	-1.16208	0.284479	-4.08492	4.40912e-05	0.000611265
ADAM23	1.37843	0.337468	4.08463	4.41462e-05	0.000611512
HLA-DRB1	0.773696	0.189432	4.0843	4.42097e-05	0.000611877
KITLG	-0.898767	0.220118	-4.08312	4.44359e-05	0.000614491
CYS1	-1.22464	0.300023	-4.08182	4.46841e-05	0.000617406
HBEGF	-1.1547	0.282921	-4.08134	4.47764e-05	0.000618162
PGF	1.22013	0.298995	4.08077	4.48862e-05	0.000619102
MILR1	1.22907	0.301232	4.08015	4.50062e-05	0.000619102
PEAR1	-0.87079	0.213413	-4.08031	4.49755e-05	0.000619102
LRRK1	0.743253	0.182169	4.08002	4.50324e-05	0.000619102
DPYSL2	-0.706955	0.173259	-4.08034	4.49695e-05	0.000619102
PCDHGC3	-0.817392	0.200401	-4.07879	4.52703e-05	0.000621853
LINC02024	-1.89354	0.464358	-4.07776	4.54711e-05	0.00062409
KRT8	-0.938161	0.230105	-4.0771	4.5601e-05	0.000625353
KL	-1.08228	0.265508	-4.07629	4.57606e-05	0.000627019
CD300A	1.13419	0.278268	4.07591	4.58346e-05	0.000627511
FGF14	-1.47728	0.362539	-4.07482	4.60507e-05	0.000629946
SHROOM2	-1.05313	0.258486	-4.07424	4.61653e-05	0.000630467
CDKN2B	-0.806272	0.197888	-4.07439	4.61361e-05	0.000630467
WI2-1896O14.1	1.24018	0.304468	4.07329	4.63544e-05	0.000632
CYP2B7P	-1.12565	0.276342	-4.07338	4.63358e-05	0.000632
IGLV3-25	3.24643	0.797176	4.07241	4.65292e-05	0.000633859
MSLN	-0.759321	0.186523	-4.07093	4.68264e-05	0.000637381
ADGRB3	-0.96805	0.238009	-4.06729	4.75628e-05	0.00064687
IRF5	0.919084	0.22601	4.06656	4.77116e-05	0.000648358
ALS2CL	-1.19419	0.293707	-4.06593	4.78417e-05	0.00064959
ZNF704	-0.942232	0.232119	-4.05926	4.92276e-05	0.000667857
TMEM246	-1.20568	0.297088	-4.05834	4.94231e-05	0.000669407
IRS2	-0.779969	0.192184	-4.05845	4.94003e-05	0.000669407
DNASE2	0.951691	0.234565	4.05725	4.96533e-05	0.000671971
CPNE7	1.43193	0.352977	4.05673	4.97638e-05	0.000672915
ENSG00000177706	0.832147	0.205323	4.05288	5.0592e-05	0.000683552
EZR	-0.811875	0.200331	-4.05267	5.0636e-05	0.000683586
TNS2	-0.902353	0.222698	-4.05192	5.08e-05	0.000685238
ACVRL1	-0.76716	0.189387	-4.05075	5.1054e-05	0.000688101
FAM69A	1.11846	0.276226	4.04908	5.142e-05	0.000692468
SLC7A5	1.17164	0.289448	4.04783	5.16938e-05	0.000695586
S100A14	-0.931169	0.230129	-4.04629	5.20367e-05	0.000699629
TRAT1	1.5212	0.376085	4.04483	5.23615e-05	0.000703421
DUXAP8	1.14276	0.282563	4.04425	5.24905e-05	0.000704463
GBP5	2.35318	0.58188	4.0441	5.25246e-05	0.000704463
DENND1C	0.920552	0.227652	4.04368	5.26186e-05	0.00070515
TTLL7	-1.36799	0.338611	-4.03999	5.34532e-05	0.00071438
STARD13	-0.726818	0.17991	-4.03991	5.34725e-05	0.00071438
SCPEP1	0.986001	0.244066	4.0399	5.34747e-05	0.00071438
LCP1	0.885895	0.219288	4.03987	5.34809e-05	0.00071438
ENSG00000181126	-1.29035	0.319463	-4.03911	5.3654e-05	0.000716111
KLRB1	1.19429	0.295735	4.03839	5.38187e-05	0.000717728
LZTS3	-1.02244	0.253219	-4.03776	5.39644e-05	0.000719088
ADARB1	-0.8876	0.219972	-4.03505	5.45903e-05	0.000726841
TMEM204	-0.826113	0.204796	-4.03384	5.4873e-05	0.000730015
IGHV3-7	2.79576	0.693201	4.03312	5.50409e-05	0.000731658
SLC36A1	1.08909	0.270136	4.03164	5.53881e-05	0.000735679
RP11-243M5.2	-2.18324	0.541617	-4.03096	5.55483e-05	0.000737145
FILIP1	-0.873026	0.216589	-4.0308	5.5588e-05	0.000737145
AK1	-0.992915	0.246534	-4.0275	5.63731e-05	0.000746954
PLEKHA1	-0.76163	0.189117	-4.02729	5.64243e-05	0.000747033
TIMP3	-1.10817	0.275187	-4.02698	5.64971e-05	0.000747395
PARD3	-0.910841	0.226226	-4.02624	5.66755e-05	0.000749154
RASSF8	-0.861188	0.213952	-4.02515	5.69386e-05	0.000752027
TAF4B	0.961542	0.239011	4.023	5.74616e-05	0.000758327
PROSER2	-1.1125	0.276632	-4.0216	5.78045e-05	0.000761023
TMC5	-1.06894	0.265799	-4.0216	5.78029e-05	0.000761023
NDST1	-0.744517	0.185116	-4.0219	5.77309e-05	0.000761023
PRCP	0.856061	0.212915	4.02067	5.80317e-05	0.000763404
LPAR5	1.31667	0.327529	4.02	5.81991e-05	0.000764272
FLT3	1.33725	0.332678	4.01966	5.82833e-05	0.000764272
MATN3	-1.32164	0.328764	-4.02003	5.81915e-05	0.000764272
CD163L1	0.908278	0.22595	4.01981	5.82446e-05	0.000764272
CLEC11A	1.11841	0.278382	4.01753	5.8811e-05	0.000770579
ENSG00000041515	1.61944	0.403409	4.01439	5.96009e-05	0.000780307
ARHGAP23	-0.931409	0.232134	-4.01238	6.01093e-05	0.000786339
FCER1G	1.02649	0.255881	4.01158	6.03142e-05	0.000788392
RARA	-0.820659	0.204587	-4.01129	6.03867e-05	0.000788715
F5	1.28351	0.320009	4.01086	6.04972e-05	0.000789531
ESR2	1.64218	0.409531	4.0099	6.07455e-05	0.000792145
CES1	-0.901488	0.224846	-4.00936	6.08845e-05	0.000793329
ERMN	1.44239	0.359836	4.00848	6.11117e-05	0.000795659
MYH10	-0.954454	0.238141	-4.00793	6.12526e-05	0.000796865
MEOX1	2.02903	0.50646	4.0063	6.16772e-05	0.000801755
SYNM	-1.09777	0.274154	-4.00422	6.22236e-05	0.00080822
CDS1	-0.851598	0.212939	-3.99925	6.35432e-05	0.000824709
RASEF	-1.11724	0.279405	-3.99865	6.37055e-05	0.000826165
FAM184A	-1.0362	0.259192	-3.99779	6.39364e-05	0.000828507
CCR5	1.54375	0.3866	3.99315	6.52016e-05	0.000844238
MPP1	0.938926	0.235292	3.99048	6.59401e-05	0.000853129
PDK4	-1.0716	0.268583	-3.98982	6.61222e-05	0.000854814
RAPGEF5	-0.846776	0.21265	-3.98201	6.83352e-05	0.00088273
DPEP1	2.31421	0.581197	3.9818	6.83946e-05	0.000882805
NRK	1.64693	0.413935	3.97872	6.92862e-05	0.000893613
GRHL2	-0.981869	0.246808	-3.97827	6.94177e-05	0.000894609
SLC41A2	0.90371	0.227181	3.97793	6.95185e-05	0.000895207
OBSCN	-1.14675	0.288406	-3.97615	7.00391e-05	0.000901206
FOXF2	-0.959807	0.241415	-3.97576	7.01561e-05	0.000902007
TRPC6	-0.945372	0.237823	-3.97511	7.0348e-05	0.000903769
TIFA	0.829668	0.208819	3.97314	7.09312e-05	0.000910551
PCSK9	-1.53039	0.385246	-3.9725	7.1122e-05	0.00091229
DCLK1	1.07387	0.270358	3.97202	7.12655e-05	0.000913419
PAK4	-1.26451	0.318472	-3.97055	7.17083e-05	0.000917666
SEMA4D	1.10365	0.277949	3.9707	7.16615e-05	0.000917666
STAP1	1.57231	0.396246	3.96802	7.24714e-05	0.000926712
ATP11A	-0.83111	0.209465	-3.96778	7.25445e-05	0.000926926
GPC5	-1.25296	0.315933	-3.96591	7.31151e-05	0.000933493
LPXN	0.807069	0.203819	3.95974	7.50329e-05	0.000957236
NPR3	-1.0159	0.256744	-3.95685	7.59448e-05	0.00096812
GATA6	-0.976218	0.246773	-3.95593	7.62385e-05	0.000971113
AJUBA	-0.993111	0.251086	-3.95526	7.64508e-05	0.000973064
XKRX	-1.77404	0.448548	-3.95507	7.65114e-05	0.000973084
DOK6	-1.09707	0.277405	-3.95475	7.66145e-05	0.000973643
WDR17	-0.987215	0.249667	-3.95412	7.68174e-05	0.000975469
ETV5	-0.821808	0.207872	-3.95344	7.70361e-05	0.000977492
FOXP3	1.99004	0.503479	3.95257	7.7317e-05	0.000979547
DUOXA1	-1.12439	0.284468	-3.95261	7.73043e-05	0.000979547
RPS2P36	1.69146	0.427963	3.95234	7.73899e-05	0.000979717
TEX41	1.32285	0.33483	3.95082	7.78837e-05	0.00098521
TNC	0.987768	0.250282	3.94663	7.92601e-05	0.00100185
RP5-1198O20.4	-1.34257	0.340228	-3.9461	7.94345e-05	0.00100329
EFNA1	-0.806269	0.20433	-3.94592	7.94955e-05	0.00100329
PMM1	-0.87224	0.221092	-3.94514	7.97521e-05	0.00100501
MFSD2A	-0.939337	0.2381	-3.94514	7.97543e-05	0.00100501
SLC4A4	-0.90128	0.22847	-3.94485	7.985e-05	0.00100545
DSG2	-0.806697	0.204547	-3.94383	8.01914e-05	0.00100898
ENSG00000160932	-0.650657	0.165017	-3.94298	8.04763e-05	0.00101179
MGC27382	-0.921826	0.233827	-3.94234	8.06897e-05	0.00101294
ROBO2	-1.19678	0.303572	-3.94234	8.06911e-05	0.00101294
LINC00472	-1.27921	0.324596	-3.94094	8.11628e-05	0.00101809
PLA2G4E	1.82654	0.463514	3.94063	8.12665e-05	0.00101861
TNFAIP1	-0.724224	0.183817	-3.93991	8.15124e-05	0.00102092
LINC00622	-1.1934	0.302917	-3.93968	8.1591e-05	0.00102113
ADA	1.13831	0.288979	3.93909	8.17924e-05	0.00102287
DISC1	0.785544	0.199456	3.93843	8.20149e-05	0.00102488
LHFPL3-AS2	-1.01566	0.257921	-3.93787	8.22071e-05	0.0010265
SH3BP1	0.894672	0.227237	3.93718	8.24447e-05	0.00102869
CLDN7	-0.934032	0.237248	-3.93695	8.2524e-05	0.0010289
GGT5	1.25971	0.320186	3.93431	8.34349e-05	0.00103946
RN7SL752P	1.65042	0.419647	3.93288	8.39343e-05	0.0010449
ENSG00000104972	1.08144	0.27503	3.93209	8.42092e-05	0.00104753
PRELP	-1.09791	0.279428	-3.92913	8.52544e-05	0.0010596
MYO10	-0.852013	0.216854	-3.92898	8.53082e-05	0.0010596
SCAI	-0.744581	0.189528	-3.92861	8.54394e-05	0.00106043
IFT57	-0.75342	0.191796	-3.92824	8.55682e-05	0.00106123
CHST11	0.895307	0.227952	3.92761	8.57936e-05	0.00106322
GCOM1	-1.91705	0.488136	-3.9273	8.59055e-05	0.00106381
IGLV3-9	3.17243	0.807841	3.92704	8.59961e-05	0.00106413
PKNOX2	-0.991255	0.252449	-3.92656	8.61685e-05	0.00106546
ZSCAN31	-0.908424	0.231418	-3.92547	8.65598e-05	0.00106899
IFI16	0.697719	0.177745	3.9254	8.6584e-05	0.00106899
SPAG4	1.92813	0.491538	3.92266	8.75783e-05	0.00108046
ZNF219	-0.774758	0.197632	-3.9202	8.84753e-05	0.00109071
SEMA6A	-1.36114	0.347291	-3.91933	8.87968e-05	0.00109385
TPX2	1.30386	0.332999	3.91551	9.02143e-05	0.00111049
CREB5	-0.846268	0.216166	-3.9149	9.04427e-05	0.00111247
RP3-331H24.7	-1.29298	0.330334	-3.91415	9.0725e-05	0.00111472
ADIRF	-1.25257	0.320019	-3.91405	9.07617e-05	0.00111472
PDLIM4	1.25772	0.321767	3.90877	9.27668e-05	0.0011385
AGAP2	1.07182	0.274277	3.90779	9.31446e-05	0.00114229
MLF1	-1.27641	0.326647	-3.9076	9.32177e-05	0.00114233
RASGRP3	0.761079	0.194871	3.90555	9.40109e-05	0.0011512
OSBPL3	0.713639	0.182804	3.90385	9.46742e-05	0.00115846
MYBL2	1.80782	0.463153	3.90329	9.48925e-05	0.00116027
SSFA2	-0.698733	0.179029	-3.90291	9.50439e-05	0.00116126
RAP1GAP	-0.97887	0.250821	-3.90267	9.51373e-05	0.00116154
ENSG00000181031	-0.956493	0.245361	-3.8983	9.68684e-05	0.00118179
GIPC3	-1.45766	0.374133	-3.89611	9.77486e-05	0.00119165
Sep-10	-0.715088	0.183573	-3.89538	9.80446e-05	0.00119437
MPP5	-0.698507	0.179399	-3.8936	9.87685e-05	0.0012023
SMOC2	1.12277	0.288379	3.89336	9.88638e-05	0.00120258
SYNE1	-0.893989	0.229661	-3.89265	9.91543e-05	0.00120522
GNA11	-0.768187	0.197367	-3.89218	9.93491e-05	0.0012067
IL5RA	-1.18435	0.304356	-3.89134	9.96928e-05	0.00120998
DNAH7	-1.68273	0.432474	-3.89093	9.98603e-05	0.00121112
LILRA4	1.93885	0.498382	3.89028	0.000100129	0.00121348
MGAM	-1.2111	0.311349	-3.88986	0.000100303	0.0012147
TMEM108	-1.02545	0.263686	-3.8889	0.000100698	0.00121859
SH3GL2	-1.9995	0.514246	-3.88822	0.000100983	0.00122113
NOVA2	-1.18864	0.305739	-3.88777	0.000101171	0.00122161
APLP2	-0.667061	0.171576	-3.88785	0.000101136	0.00122161
AOC3	-0.968709	0.249197	-3.88732	0.000101356	0.00122295
EFNB1	-0.867782	0.223254	-3.88697	0.000101503	0.00122383
RP11-705C15.2	0.857084	0.220555	3.88603	0.000101898	0.0012277
FANCD2	0.886511	0.228271	3.88358	0.000102928	0.0012383
ID1	-1.07355	0.276429	-3.88362	0.000102913	0.0012383
SMCO4	1.08026	0.278335	3.88114	0.000103968	0.00124989
CTA-363E6.2	-1.9167	0.494125	-3.87897	0.000104898	0.00125924
CSF2RB	1.02965	0.265442	3.87902	0.00010488	0.00125924
SOX7	-1.28423	0.331125	-3.87837	0.000105157	0.00126142
CACNA1D	-1.2358	0.318673	-3.87798	0.000105329	0.00126257
ABCA3	-0.926524	0.239044	-3.87595	0.000106211	0.00127221
GPR141	1.36433	0.352124	3.87456	0.000106816	0.00127761
WFDC1	-1.31034	0.338188	-3.87458	0.000106807	0.00127761
GPR82	1.98149	0.511628	3.8729	0.000107546	0.0012854
HIST1H2AB	1.8735	0.483851	3.87206	0.000107919	0.00128893
IGLV2-8	2.74925	0.710058	3.87187	0.000108004	0.00128901
KCNE4	1.14981	0.297076	3.87043	0.000108645	0.00129572
CCR4	1.45955	0.377168	3.86976	0.000108941	0.00129831
COLGALT2	-1.04618	0.270584	-3.8664	0.000110455	0.00131539
RP1-79C4.4	1.59818	0.413516	3.86485	0.000111156	0.00132184
DOCK9	-0.826419	0.213826	-3.86491	0.000111132	0.00132184
FUT8	0.84838	0.219627	3.86282	0.000112085	0.00133192
ST8SIA4	0.997391	0.258227	3.86246	0.000112253	0.00133295
ADAMTSL3	-1.08635	0.281274	-3.86225	0.000112347	0.00133311
LOXL1	0.807702	0.20916	3.86165	0.000112623	0.00133542
CECR7	1.82622	0.472951	3.86133	0.000112773	0.00133624
NRIP3	1.61893	0.419327	3.86079	0.000113019	0.00133816
TEK	-0.929606	0.240792	-3.86062	0.000113097	0.00133816
WWC3	-0.728633	0.188831	-3.85865	0.000114017	0.00134807
MMP24	-1.06834	0.277084	-3.85564	0.000115426	0.00136375
ENSG00000168394	0.970342	0.251741	3.85453	0.000115952	0.00136898
E2F3	0.862134	0.223752	3.85308	0.00011664	0.00137612
UCHL1	1.40304	0.364257	3.85178	0.000117261	0.00138245
LINC01290	-2.10857	0.547506	-3.85123	0.000117525	0.00138458
TRHDE	-1.07493	0.279247	-3.84938	0.000118418	0.0013941
ENSG00000155380	0.823899	0.21422	3.84604	0.000120041	0.00141219
CRIP2	-0.784262	0.203929	-3.84576	0.000120178	0.0014128
KCNMB4	-1.11807	0.290756	-3.8454	0.000120355	0.00141385
ANKRD9	-0.804928	0.209331	-3.84523	0.000120439	0.00141385
CCL4L2	1.85372	0.482289	3.84358	0.000121252	0.00142238
ENSG00000105609	0.836808	0.217851	3.8412	0.000122434	0.00143522
RAB39A	1.53649	0.400075	3.84051	0.00012278	0.00143826
HIST1H3C	1.61108	0.419554	3.83999	0.000123041	0.00144029
FMO5	-1.04578	0.272407	-3.83903	0.000123523	0.0014449
CDR2L	-0.976887	0.254615	-3.83673	0.000124686	0.00145747
PRG4	-1.58374	0.412988	-3.83483	0.000125651	0.00146771
HLA-DQB2	0.864412	0.225422	3.83464	0.000125749	0.00146781
MAP3K21	-0.803221	0.209506	-3.83389	0.000126133	0.00147125
ATP8B4	0.798716	0.208453	3.83163	0.000127298	0.00148065
C1orf21	-0.799736	0.208717	-3.83168	0.000127274	0.00148065
ENSG00000159128	0.884258	0.230772	3.83173	0.000127246	0.00148065
NOTCH4	-1.13124	0.295219	-3.83187	0.000127173	0.00148065
HLA-F	0.781598	0.203999	3.83139	0.000127424	0.00148106
GZMA	1.42464	0.371999	3.82968	0.00012831	0.00149032
HIGD1B	-0.993998	0.259648	-3.82826	0.000129053	0.00149765
HLA-L	0.921683	0.240766	3.82813	0.000129123	0.00149765
HDAC9	0.850553	0.22222	3.82752	0.00012944	0.00150026
UBE2D1	0.839565	0.21936	3.82733	0.000129539	0.00150035
BEND7	-0.964417	0.252095	-3.82561	0.000130451	0.00150986
IGLV7-43	3.0556	0.799304	3.82282	0.000131933	0.00152594
ARHGEF4	-1.34328	0.351446	-3.82215	0.000132292	0.00152902
TTC39A	-0.950861	0.248869	-3.82072	0.000133061	0.00153682
FAAH	-0.830076	0.217455	-3.81723	0.000134961	0.00155768
LMNB1	0.955865	0.250428	3.81692	0.000135126	0.00155849
GPD1L	-0.767811	0.201189	-3.81636	0.000135437	0.00156098
SCD5	-0.781461	0.204826	-3.81524	0.000136051	0.00156696
TCF7	1.14255	0.299625	3.81326	0.000137143	0.00157515
ENSG00000165323	-1.18874	0.311735	-3.8133	0.000137125	0.00157515
IQGAP2	0.905584	0.237483	3.81326	0.000137144	0.00157515
TGFBI	0.808633	0.212053	3.81335	0.000137094	0.00157515
RPS6KA2	-0.805389	0.21124	-3.81266	0.000137477	0.00157787
ATP2C2	-1.08253	0.284002	-3.8117	0.000138014	0.00158293
ATP8A2	-1.18188	0.310349	-3.80824	0.00013996	0.00160413
STAB1	0.640704	0.168373	3.80526	0.000141655	0.00162244
ENSG00000181085	-2.05211	0.539349	-3.80478	0.000141929	0.00162444
LY86	1.10517	0.290608	3.80297	0.000142973	0.00163526
BMPR1B	-1.51874	0.399405	-3.80252	0.000143234	0.00163597
CTSE	0.891376	0.234417	3.80252	0.00014323	0.00163597
ENSG00000129757	-0.902897	0.237472	-3.80212	0.000143463	0.00163745
KLF6	-0.942935	0.248077	-3.80098	0.000144125	0.00164386
EGFEM1P	-1.45703	0.383371	-3.80057	0.000144363	0.0016443
TRIL	-0.968294	0.254766	-3.80072	0.000144275	0.0016443
PDGFA	-0.691733	0.182023	-3.80025	0.000144548	0.00164526
ESRP2	-0.973413	0.256192	-3.79955	0.000144962	0.00164884
MANF	1.00411	0.264385	3.7979	0.000145926	0.00165866
MFSD1	0.82888	0.218266	3.79756	0.000146127	0.0016598
ZHX3	-0.674546	0.177635	-3.79737	0.000146237	0.00165991
TRIM59	1.14306	0.301093	3.79635	0.000146842	0.00166563
BACE2	0.650079	0.17127	3.79563	0.000147272	0.00166935
ZNF267	0.922645	0.243131	3.79484	0.000147739	0.00167349
KMO	1.0121	0.266768	3.79393	0.000148281	0.00167848
CRY2	-0.792021	0.208773	-3.7937	0.000148422	0.00167892
BMPR2	-0.851832	0.224631	-3.79213	0.000149359	0.00168837
ZFP92	-0.993971	0.262192	-3.791	0.000150039	0.00169464
CECR2	-1.14791	0.302823	-3.7907	0.000150223	0.00169464
CTNNBIP1	-0.777837	0.20519	-3.79082	0.000150153	0.00169464
ENSG00000185561	-1.12483	0.296795	-3.78991	0.0001507	0.00169885
ENSG00000133195	0.946705	0.249818	3.78957	0.000150906	0.00170002
ZNF204P	-0.889674	0.234848	-3.7883	0.000151684	0.00170761
THSD1	-0.878959	0.232145	-3.78625	0.000152935	0.00172052
TAL1	-1.26103	0.333125	-3.78547	0.00015342	0.001724
ITM2C	1.0819	0.285821	3.78524	0.000153558	0.001724
CP	2.60774	0.688906	3.78534	0.000153499	0.001724
PDE4D	-0.766286	0.202488	-3.78436	0.000154104	0.00172895
FCGR3A	0.896782	0.236999	3.7839	0.000154388	0.00173095
AIF1	0.931303	0.246193	3.78282	0.000155063	0.00173616
SYNPO	-0.838914	0.221764	-3.78291	0.000155007	0.00173616
ROR1	-0.905034	0.239351	-3.7812	0.000156073	0.00174391
FNBP1L	-0.826759	0.218639	-3.78138	0.000155961	0.00174391
RGCC	-1.10953	0.293423	-3.78132	0.000156002	0.00174391
IDO2	2.05564	0.543769	3.78035	0.000156611	0.00174873
LIMS2	-1.13005	0.299035	-3.779	0.000157459	0.00175702
GPR137B	0.780967	0.206703	3.77821	0.000157957	0.00176137
RP3-331H24.6	-1.38051	0.365414	-3.77792	0.000158144	0.00176227
AQP1	-0.81346	0.215338	-3.7776	0.000158345	0.00176332
PCDH9	-1.30761	0.346212	-3.7769	0.000158794	0.00176712
MALL	-0.928238	0.245788	-3.77658	0.000158995	0.00176816
EPHA2	-1.02656	0.27191	-3.77539	0.00015976	0.00177547
HLA-A	0.835478	0.221347	3.77452	0.000160316	0.00178045
CXorf21	1.05577	0.279745	3.77404	0.000160625	0.00178268
RAB3IP	-0.709248	0.187963	-3.77334	0.000161075	0.00178647
CTD-2530N21.5	-1.25067	0.331551	-3.77218	0.000161824	0.00179357
LONRF3	-0.970948	0.257477	-3.77101	0.000162587	0.00180082
RP11-314B1.2	-1.45291	0.38544	-3.76949	0.000163581	0.0018106
OR2A20P	-1.24366	0.33002	-3.76845	0.000164265	0.00181573
MACC1	-0.886154	0.235146	-3.76853	0.000164209	0.00181573
KRT19	-0.82425	0.218755	-3.76791	0.000164617	0.00181841
ALPL	-0.845415	0.2245	-3.76576	0.00016604	0.00183289
HIST1H4K	1.15608	0.307144	3.76395	0.000167248	0.00184499
NPR1	-0.894298	0.237785	-3.76095	0.00016927	0.00186605
CD209	1.45221	0.386159	3.76066	0.000169469	0.00186699
AC079584.3	1.41065	0.375174	3.75999	0.000169922	0.00187073
FBLN5	-0.810751	0.21574	-3.75799	0.000171282	0.00188445
MINDY4	-1.22483	0.325967	-3.75754	0.000171592	0.0018866
MAK	-2.00232	0.533141	-3.75571	0.000172851	0.00189917
IGLV3-10	2.82038	0.751006	3.75547	0.000173016	0.00189971
CEP128	0.946828	0.252148	3.75504	0.000173312	0.00190036
SPRY2	-0.891157	0.237321	-3.75507	0.000173291	0.00190036
B3GALNT1	-1.05941	0.282141	-3.75489	0.000173421	0.00190036
POLQ	1.24502	0.331637	3.75416	0.000173926	0.00190463
PRICKLE2	-0.983735	0.26206	-3.75386	0.000174134	0.00190564
TRIP10	-0.709147	0.188973	-3.75263	0.000174986	0.00191369
CCL4	1.19143	0.317645	3.75083	0.000176251	0.00192624
DOCK6	-1.00266	0.267364	-3.75017	0.000176717	0.00193006
PRDM11	-0.860999	0.229658	-3.74905	0.000177508	0.00193742
TTK	1.82878	0.488217	3.74584	0.000179794	0.00195976
AMIGO1	-0.815911	0.217815	-3.74588	0.00017976	0.00195976
ARHGEF12	-0.669162	0.178654	-3.74558	0.000179975	0.00196045
ADAM19	0.941351	0.251406	3.74435	0.000180861	0.00196879
EMILIN1	0.672726	0.179704	3.74352	0.000181458	0.00197399
ROR2	0.85041	0.227366	3.74026	0.000183829	0.001996
GGT1	-0.763309	0.20408	-3.74024	0.000183845	0.001996
GAPDH	1.00285	0.268109	3.74043	0.000183704	0.001996
ERAP2	0.84214	0.225189	3.7397	0.000184241	0.00199897
BAIAP2-AS1	-0.688878	0.184237	-3.73909	0.000184688	0.00200251
HIST1H3F	1.48951	0.398434	3.73841	0.000185189	0.00200662
AGRN	-0.76857	0.2057	-3.73635	0.000186708	0.00202174
CEACAM19	-1.5489	0.414593	-3.73596	0.000187	0.00202358
PRR15L	-0.787364	0.210788	-3.73534	0.000187465	0.00202728
FLRT3	-1.16533	0.312092	-3.73393	0.000188512	0.00203727
RPL13AP17	-1.86824	0.500573	-3.7322	0.000189812	0.00204997
RP11-80P20.3	-1.29681	0.347577	-3.731	0.000190719	0.00205841
HIST1H4J	1.15231	0.308865	3.73078	0.000190889	0.0020589
PIP5K1B	-0.722711	0.19376	-3.72993	0.00019153	0.00206312
CXCL12	0.968807	0.259732	3.73002	0.000191463	0.00206312
CLEC10A	1.13189	0.303515	3.72928	0.00019203	0.00206714
RGS9BP	-1.57551	0.422496	-3.72905	0.000192205	0.00206768
MGME1	0.782064	0.209787	3.72789	0.000193087	0.0020731
BIN2	0.763166	0.204709	3.72804	0.000192973	0.0020731
IGHM	2.38524	0.639816	3.72801	0.000193	0.0020731
EDA	-1.26785	0.340117	-3.72768	0.00019325	0.00207351
STARD8	-0.839001	0.225121	-3.72688	0.000193862	0.00207871
ENSG00000177359	2.27213	0.609744	3.72636	0.000194266	0.00208169
PDE1C	-1.27975	0.343473	-3.72591	0.000194615	0.00208408
HIST1H2BL	1.46718	0.394017	3.72365	0.000196362	0.00210066
TOB1	-0.863567	0.231919	-3.72358	0.000196419	0.00210066
MAP3K6	-0.877303	0.235699	-3.72212	0.000197554	0.00211006
ADGRL2	-0.952914	0.256012	-3.72214	0.000197541	0.00211006
NAPSA	-0.825151	0.221721	-3.72157	0.000197988	0.00211333
RP11-768G7.1	-1.53691	0.412996	-3.72135	0.000198158	0.00211377
EMCN	-1.04349	0.280448	-3.72081	0.000198586	0.00211697
STEAP2	0.945019	0.254012	3.72038	0.000198925	0.00211921
PCDH1	-0.977244	0.262736	-3.71949	0.000199626	0.00212531
BHLHE41	0.726436	0.195373	3.71821	0.000200643	0.00213475
GPX1	0.891381	0.23979	3.71733	0.000201337	0.00214075
USP43	-1.12006	0.301388	-3.71634	0.000202132	0.00214781
IGLV5-45	3.20971	0.863754	3.716	0.000202401	0.00214929
GRASP	-0.926623	0.249486	-3.71413	0.000203906	0.00216388
LURAP1L	-0.81311	0.21895	-3.71368	0.000204271	0.00216635
UBXN10	-1.39005	0.374505	-3.7117	0.000205873	0.00218053
PAPLN	0.813822	0.219258	3.71171	0.000205867	0.00218053
SSTR2	1.55632	0.419344	3.71133	0.000206173	0.00218231
FASN	-0.922491	0.248612	-3.71056	0.000206804	0.00218758
CTSC	0.928787	0.25034	3.7101	0.00020718	0.00219015
SOWAHC	-0.809911	0.218332	-3.70954	0.000207632	0.00219352
PRDX4	1.2318	0.332097	3.70916	0.000207948	0.00219545
GLA	1.07887	0.290891	3.70886	0.000208196	0.00219666
TMOD1	-1.17245	0.316237	-3.70749	0.000209326	0.00220716
ANKS1A	-0.854361	0.230606	-3.70486	0.000211511	0.00222878
SPHK1	0.982447	0.265286	3.70335	0.000212768	0.00223773
IGKV1-16	2.49473	0.673615	3.70349	0.000212653	0.00223773
TBC1D10C	0.922158	0.248999	3.70347	0.000212674	0.00223773
FTH1P10	0.747395	0.201849	3.70275	0.000213273	0.00224162
SEMA6D	-0.834319	0.225366	-3.70206	0.000213855	0.00224629
RP11-16E12.2	2.31897	0.626631	3.7007	0.000215006	0.00225695
RP11-153M7.3	1.73818	0.469964	3.69853	0.00021685	0.00227341
P2RY1	-0.826843	0.223551	-3.69868	0.000216723	0.00227341
SPAAR	-1.59994	0.432685	-3.69769	0.000217569	0.00227949
PYHIN1	1.28907	0.348754	3.69621	0.00021884	0.00229135
PLCH1	-0.72079	0.19503	-3.69578	0.000219212	0.00229379
DOCK8	0.628262	0.170003	3.69559	0.000219378	0.00229407
PODXL	-0.794803	0.215084	-3.69532	0.000219608	0.00229502
ENSG00000162078	2.19329	0.593584	3.695	0.000219886	0.00229646
KLF9	-0.803329	0.217499	-3.69348	0.000221202	0.00230875
TESPA1	1.02635	0.278043	3.69134	0.00022308	0.00232687
FBXO41	1.12402	0.304567	3.69056	0.000223762	0.00233103
RP11-1223D19.3	-0.98937	0.268071	-3.69069	0.000223644	0.00233103
IRX1	-1.29671	0.351533	-3.68874	0.000225369	0.00234332
RP11-757F18.5	-1.24637	0.337883	-3.68876	0.000225347	0.00234332
AGTR1	-1.09086	0.295705	-3.68901	0.000225128	0.00234332
PLD3	0.785682	0.213058	3.68764	0.000226344	0.00235198
OLFML2B	1.08474	0.294197	3.68713	0.000226801	0.00235376
S100A10	-0.785599	0.213061	-3.6872	0.000226732	0.00235376
MCUB	0.988107	0.268026	3.68661	0.000227263	0.00235706
LRRC32	-1.12276	0.304852	-3.68295	0.000230548	0.00238963
IGKV1-9	2.96827	0.806232	3.68165	0.000231728	0.00240036
ATP10A	-0.954776	0.259385	-3.68092	0.000232396	0.00240576
CD151	-0.619651	0.16836	-3.68051	0.000232771	0.00240662
PHACTR2	-0.664484	0.180536	-3.68061	0.000232679	0.00240662
STXBP1	-0.973019	0.264472	-3.6791	0.000234057	0.00241839
USHBP1	-1.05515	0.286976	-3.67679	0.000236187	0.00243734
PPP1R15A	-0.89447	0.243267	-3.67691	0.00023608	0.00243734
DUOX1	-1.03138	0.280567	-3.67604	0.00023688	0.00244296
IGKV1-17	2.91851	0.793981	3.6758	0.000237108	0.00244379
IGF1	0.994019	0.270455	3.67536	0.000237512	0.00244642
RHOXF1-AS1	-1.54817	0.421287	-3.67486	0.000237982	0.00244972
MKNK2	-0.653343	0.177795	-3.67469	0.000238135	0.00244978
PGM1	-0.623618	0.169733	-3.67412	0.000238674	0.00245378
ENSG00000104059	-1.74122	0.474112	-3.67259	0.000240104	0.00246695
MFSD6	-0.722482	0.196732	-3.67241	0.000240274	0.00246716
LY75	1.03888	0.282925	3.67195	0.00024071	0.00247009
RP11-392P7.6	-1.40783	0.383499	-3.671	0.000241599	0.00247619
STARD9	-0.993061	0.270515	-3.671	0.000241605	0.00247619
SIGLEC9	0.902635	0.245952	3.66996	0.000242589	0.00248473
APOL4	0.939067	0.255932	3.66921	0.000243301	0.00249047
NINJ1	1.04818	0.285782	3.66778	0.000244665	0.00250287
SASH1	-0.845644	0.230674	-3.66597	0.000246403	0.00251909
ABLIM3	-0.964474	0.263107	-3.66571	0.000246656	0.00252011
GPR183	1.26386	0.344799	3.6655	0.000246852	0.00252055
ZDHHC11B	-1.52434	0.415949	-3.66471	0.000247615	0.00252678
SAMD12	-0.813311	0.221952	-3.66436	0.000247954	0.00252867
ABI2	-0.70554	0.19257	-3.66382	0.000248481	0.00253247
CLSTN3	0.654904	0.178779	3.66321	0.000249077	0.00253698
WAS	0.767491	0.209524	3.66301	0.000249266	0.00253733
ARAP3	-0.948327	0.258908	-3.6628	0.000249474	0.00253788
DCHS2	-1.61189	0.440342	-3.66054	0.000251682	0.00255877
CABLES1	-0.906233	0.247628	-3.65965	0.000252556	0.00256607
CARHSP1	-0.688652	0.188269	-3.65781	0.000254377	0.00258298
LIMK1	0.871469	0.238331	3.65655	0.000255636	0.00259416
NUP210	0.792809	0.216877	3.65557	0.000256608	0.00260242
CRIP1	-1.16668	0.319192	-3.65511	0.000257074	0.00260394
EVI2B	0.862502	0.235971	3.65511	0.000257069	0.00260394
RP4-564M11.2	-1.42354	0.389557	-3.65425	0.000257936	0.00260823
CXCR3	1.5739	0.430691	3.65437	0.000257817	0.00260823
TRAF3	0.831937	0.227665	3.65421	0.000257972	0.00260823
SH3D19	-0.874238	0.239258	-3.65396	0.000258229	0.00260922
LIMD1	-0.583222	0.159634	-3.65351	0.000258682	0.00261219
AC092066.1	-1.19571	0.327301	-3.65325	0.000258944	0.00261324
CTLA4	1.56838	0.429547	3.65125	0.000260966	0.00263043
CTB-133G6.1	0.915231	0.250657	3.65133	0.000260887	0.00263043
SLC44A3	-0.905662	0.248156	-3.64957	0.00026268	0.00264446
HSD3B7	0.894907	0.245205	3.64963	0.000262615	0.00264446
HMGA1	0.782578	0.21446	3.64906	0.000263205	0.00264813
ANKRD20A3	-1.67157	0.458135	-3.64864	0.000263635	0.00265084
AFF2	-0.832944	0.228362	-3.64748	0.000264827	0.0026612
SCARB1	0.762098	0.208954	3.6472	0.000265114	0.00266246
SULT2B1	-1.60923	0.441274	-3.64679	0.000265539	0.00266347
DDAH1	-0.813865	0.223166	-3.6469	0.000265421	0.00266347
RN7SL396P	1.35009	0.370531	3.64366	0.00026879	0.00269444
RXFP1	-1.10952	0.304594	-3.64262	0.000269875	0.00270367
RGS9	-1.07697	0.295728	-3.64177	0.000270769	0.00271098
PPFIBP1	-0.84385	0.231728	-3.64155	0.000271004	0.00271168
IGKV1D-16	3.21196	0.8822	3.64085	0.000271742	0.00271742
P4HA2	-0.600467	0.165061	-3.63784	0.000274934	0.00274546
ALPK1	0.657536	0.180754	3.63773	0.000275046	0.00274546
MAN2B1	0.83808	0.230367	3.63802	0.000274739	0.00274546
PLXNB1	-0.886221	0.243717	-3.63627	0.000276615	0.00275945
CCM2L	-0.95315	0.262142	-3.636	0.000276904	0.00276066
SATB1-AS1	1.51426	0.416495	3.63573	0.000277193	0.00276187
ADGRV1	-0.86864	0.238933	-3.6355	0.000277442	0.00276268
BUB1	1.21042	0.333008	3.63482	0.00027818	0.00276835
TRPS1	0.707702	0.19474	3.63409	0.00027896	0.00277444
GPR39	-1.00754	0.277324	-3.63308	0.00028006	0.0027837
CALCRL	-0.846474	0.233024	-3.63256	0.000280619	0.00278757
RIMS1	-1.05986	0.291814	-3.63197	0.000281267	0.00279233
COBLL1	-0.689693	0.189915	-3.63159	0.000281676	0.0027947
EXOC3L1	-0.892847	0.245886	-3.63114	0.00028217	0.00279792
HLA-G	0.834896	0.229939	3.63095	0.000282379	0.0027983
GPR18	1.78917	0.492792	3.63068	0.00028267	0.00279935
TRIM71	-1.03516	0.285125	-3.63054	0.000282824	0.00279935
RBP5	1.21618	0.335157	3.62869	0.000284868	0.00281788
ALDH1A3	0.999128	0.275356	3.62849	0.000285084	0.00281833
INSC	-1.56346	0.430969	-3.62778	0.000285864	0.00282265
SPTSSA	-0.806873	0.22241	-3.62785	0.000285786	0.00282265
PHLDB1	-0.98234	0.270819	-3.6273	0.000286402	0.00282627
CYB5A	-0.628498	0.173298	-3.6267	0.000287068	0.00283114
RAD51AP1	1.19218	0.328797	3.62589	0.00028797	0.00283834
TMEM30B	-0.97437	0.268781	-3.62514	0.0002888	0.00284357
PSME2	0.928494	0.256129	3.6251	0.000288845	0.00284357
OTOA	1.53656	0.424043	3.6236	0.000290527	0.00285722
IL12RB1	1.13354	0.312824	3.62356	0.00029058	0.00285722
ARHGAP6	-1.09382	0.30188	-3.62337	0.000290788	0.00285757
AP1B1	0.616627	0.170247	3.62196	0.000292383	0.00287152
IDH1	0.748297	0.206626	3.62151	0.000292889	0.00287478
PCDH17	-0.641227	0.177078	-3.62115	0.000293294	0.00287704
NLN	0.693329	0.191537	3.61982	0.000294805	0.00289014
MPP7	-0.657791	0.18175	-3.61921	0.000295498	0.00289522
AR	-0.988248	0.273138	-3.61813	0.000296735	0.00290561
PARVG	0.797055	0.220456	3.61549	0.000299781	0.00293194
HCK	0.837281	0.231576	3.61559	0.00029967	0.00293194
DAG1	-0.655043	0.181271	-3.61361	0.000301967	0.00295157
CNTN1	-1.02867	0.284784	-3.61211	0.000303716	0.00296691
MYO5C	-0.777077	0.215286	-3.60951	0.00030678	0.00299328
MYO6	-0.727243	0.201476	-3.60957	0.000306705	0.00299328
SMAGP	-0.954332	0.264478	-3.60837	0.000308129	0.00300467
SIRPB2	0.980929	0.271917	3.60746	0.000309215	0.00301347
PPP1R26	-0.709151	0.196673	-3.60573	0.000311278	0.00303179
CD79A	2.84312	0.78909	3.60304	0.000314523	0.00305742
SLC16A3	0.736989	0.204553	3.60293	0.000314653	0.00305742
MFAP4	-0.921788	0.255822	-3.60324	0.000314281	0.00305742
ENSG00000166710	0.802958	0.22285	3.60313	0.000314404	0.00305742
ENSG00000100365	0.916139	0.254339	3.60203	0.000315736	0.00306614
ICAM3	1.0236	0.284224	3.60137	0.000316547	0.0030722
C4orf50	2.05982	0.572244	3.59955	0.000318773	0.00309198
RP11-1036E20.7	1.39596	0.387842	3.5993	0.00031908	0.00309315
AMIGO2	-0.798151	0.221846	-3.59776	0.000320967	0.0031096
GALNT6	0.851875	0.236834	3.59693	0.000321996	0.00311773
FHL1	-1.02691	0.285528	-3.59653	0.000322484	0.00312063
GLMP	0.78488	0.218403	3.59372	0.000325988	0.00315269
PTPN3	-0.829587	0.23091	-3.59269	0.000327286	0.00316338
PKP3	-1.01548	0.282709	-3.59196	0.000328198	0.00317033
ITK	1.07616	0.299658	3.59129	0.000329048	0.00317668
CD226	1.03012	0.286944	3.58998	0.00033071	0.00319085
CYTOR	1.05996	0.295523	3.58672	0.000334866	0.00322906
XK	-1.2329	0.343822	-3.58586	0.000335969	0.00323402
IL18	0.993955	0.277182	3.58593	0.000335874	0.00323402
SLC20A1	0.819853	0.228616	3.58616	0.000335584	0.00323402
HLA-B	0.699955	0.195305	3.58391	0.000338495	0.00325643
TM7SF2	-0.896446	0.250308	-3.58137	0.000341802	0.00328632
HLA-H	0.767244	0.214252	3.58103	0.00034224	0.00328862
CCDC85C	-0.773175	0.216012	-3.57931	0.000344498	0.00330838
PTPN14	-0.748585	0.209182	-3.57863	0.000345398	0.00331509
BAIAP2L1	-0.869714	0.243208	-3.57601	0.000348879	0.00334656
RASL12	-0.78663	0.220064	-3.57456	0.00035082	0.00336322
LOXL3	0.838733	0.234751	3.57286	0.00035311	0.0033832
FTLP3	0.85989	0.240685	3.57268	0.000353351	0.00338354
PON3	-0.798956	0.22365	-3.57235	0.000353787	0.00338575
NEK6	0.643527	0.180186	3.57146	0.000354997	0.00339536
SLC16A5	-0.863602	0.241845	-3.57089	0.000355766	0.00340074
HIST1H4L	1.82202	0.510437	3.56953	0.000357625	0.00341652
MAD2L1	1.32348	0.370876	3.56853	0.000358994	0.0034248
CDH19	-1.13045	0.316791	-3.56844	0.000359115	0.0034248
NDRG2	-0.793379	0.222321	-3.56862	0.00035887	0.0034248
AFF3	-0.878838	0.246385	-3.56693	0.00036119	0.00344259
ENSG00000172673	1.26036	0.353406	3.56631	0.000362037	0.00344867
RP11-154D6.1	-1.26092	0.353611	-3.56585	0.000362673	0.00345165
ENSG00000112137	-0.68994	0.193489	-3.56579	0.000362769	0.00345165
LRRC10B	-2.24482	0.62973	-3.56473	0.000364232	0.00346357
IRAK2	0.971358	0.272577	3.56361	0.000365786	0.00347634
bP-21264C1.1	-1.17785	0.33055	-3.5633	0.000366221	0.00347682
SLC15A2	-0.615148	0.172636	-3.56327	0.000366258	0.00347682
PTPN13	-0.724029	0.203229	-3.56263	0.000367154	0.00348331
SH2D1A	1.4506	0.40746	3.56009	0.000370726	0.00351387
RRAS	-0.724413	0.203485	-3.56004	0.000370802	0.00351387
EOMES	1.41772	0.398326	3.55919	0.000371994	0.00352256
KIF26A	-0.775773	0.21797	-3.55909	0.000372146	0.00352256
LTK	-1.67881	0.471758	-3.55863	0.000372799	0.00352671
RP11-747H7.3	-1.07653	0.302663	-3.55686	0.000375313	0.00354845
BTN2A2	0.728596	0.204859	3.55657	0.000375729	0.00355035
HLA-DRB6	0.812081	0.228486	3.55418	0.000379159	0.0035807
PARPBP	1.16007	0.326518	3.55286	0.000381071	0.0035967
CRMP1	-1.18631	0.334098	-3.55079	0.000384083	0.00362305
LYVE1	-0.85386	0.240569	-3.54933	0.000386207	0.003641
RAB27B	-0.701727	0.197779	-3.54804	0.000388103	0.00365678
CD274	0.731708	0.206337	3.54618	0.000390863	0.00368068
CCNJL	-0.972522	0.274309	-3.54536	0.000392083	0.00369006
NPM1P25	1.57308	0.443739	3.54505	0.000392534	0.0036922
IGLV8-61	2.61451	0.738013	3.54263	0.00039616	0.00372417
MTUS1	-0.732886	0.206982	-3.54082	0.000398888	0.00374768
EPPK1	-0.866047	0.244611	-3.5405	0.000399366	0.00375003
GATA2-AS1	-1.57017	0.443669	-3.53905	0.000401566	0.00376854
FAM212B	-0.833963	0.235696	-3.5383	0.000402709	0.00377711
PTGES	1.48927	0.421077	3.53681	0.000404984	0.00379629
RFX5	0.653795	0.184872	3.53647	0.000405508	0.00379905
SPRED2	-0.812172	0.229739	-3.5352	0.000407466	0.00381089
SMAD7	-0.60944	0.172389	-3.53527	0.000407365	0.00381089
NBEAL1	-0.638017	0.180472	-3.53527	0.000407352	0.00381089
TMEM2	-0.841288	0.23805	-3.53407	0.000409208	0.003825
SLC7A11	0.879963	0.24903	3.53356	0.000410007	0.0038303
CHST3	-0.784535	0.222062	-3.53295	0.000410944	0.00383687
ST6GALNAC2	-1.33471	0.377897	-3.53196	0.000412497	0.0038441
PLS1	-0.899621	0.254722	-3.53178	0.000412772	0.0038441
FRMD6	0.751037	0.212631	3.53211	0.000412266	0.0038441
EPN2	-0.804453	0.22778	-3.53171	0.000412884	0.0038441
KIAA1551	0.693644	0.196399	3.53181	0.000412728	0.0038441
BMP3	-0.937396	0.26544	-3.53147	0.000413254	0.00384536
bP-2189O9.2	-1.07579	0.304648	-3.53124	0.000413622	0.00384661
GDF10	-0.956247	0.270815	-3.531	0.000413994	0.0038479
PCDHGA2	-1.15558	0.327283	-3.53081	0.000414282	0.00384841
AIM1	0.728468	0.206374	3.52983	0.000415819	0.00386051
RAB3C	1.49619	0.423927	3.52936	0.000416572	0.00386376
TNKS1BP1	-0.760835	0.215585	-3.52916	0.000416874	0.00386376
SCN7A	-1.08526	0.3075	-3.52929	0.000416671	0.00386376
KANK4	-1.24792	0.353648	-3.52871	0.000417592	0.00386825
SFTPB	-0.828419	0.234845	-3.52752	0.000419472	0.00388348
MCOLN3	-1.05965	0.30054	-3.52583	0.00042216	0.00390617
CRABP2	1.6524	0.468798	3.52475	0.000423876	0.00391984
IGKV1OR2-108	2.20734	0.626412	3.52378	0.000425436	0.00392765
PERP	-0.870753	0.247097	-3.52393	0.000425201	0.00392765
CH507-42P11.8	-0.960112	0.272452	-3.52397	0.000425128	0.00392765
TAS1R3	1.74916	0.496414	3.52358	0.000425756	0.00392841
EPSTI1	0.806326	0.228897	3.52267	0.000427231	0.0039398
HCP5	0.679829	0.192996	3.52249	0.000427506	0.00394013
CCL5	1.16887	0.33188	3.52197	0.000428348	0.00394569
GABRP	2.03593	0.578266	3.52074	0.000430338	0.00396151
IGF1R	-0.808899	0.229761	-3.52062	0.000430547	0.00396151
MIAT	1.29052	0.366727	3.51903	0.000433125	0.00398301
TOM1L1	-0.852185	0.242238	-3.51796	0.000434872	0.00399685
DKK3	-0.72767	0.206872	-3.51749	0.000435641	0.00400168
ELF3	-1.18656	0.337617	-3.51452	0.000440554	0.00404455
AFDN	-0.760464	0.216421	-3.51382	0.000441705	0.00405286
GABRE	-0.757145	0.215548	-3.51265	0.000443663	0.00406856
IRX5	-0.926711	0.264287	-3.50646	0.000454107	0.0041597
NOD2	0.813281	0.231935	3.5065	0.000454037	0.0041597
ARHGEF15	-1.07105	0.305724	-3.50331	0.000459522	0.00420696
C2orf72	-1.58461	0.452362	-3.50296	0.000460115	0.00421005
MAP3K15	-1.66775	0.476166	-3.50246	0.000460978	0.00421561
ANKRD20A17P	-1.15797	0.330705	-3.50154	0.000462583	0.00422794
HIST1H2BF	1.37832	0.393697	3.50095	0.000463596	0.00423485
RN7SL473P	-1.41151	0.403264	-3.5002	0.000464903	0.00424443
KLF2	-1.01649	0.290487	-3.49926	0.00046656	0.0042572
UBTD1	-0.823136	0.235357	-3.49739	0.000469831	0.00428467
ADGRG6	-0.972757	0.278171	-3.49697	0.000470573	0.00428906
CYSTM1	-0.683571	0.195487	-3.49676	0.000470953	0.00429015
GCNT2	-0.688188	0.196841	-3.49617	0.000471986	0.00429719
AMZ1	1.40252	0.401273	3.49517	0.000473753	0.00431089
KBTBD8	0.976367	0.279449	3.4939	0.000476015	0.00432908
ADIPOR2	-0.632697	0.18112	-3.49324	0.0004772	0.00433728
SHANK3	-1.05689	0.302565	-3.4931	0.000477443	0.00433728
SPATA6	-0.834208	0.238857	-3.4925	0.000478516	0.00434463
RP11-368J21.3	1.57228	0.450447	3.49049	0.000482127	0.00437259
DST	-0.798087	0.228642	-3.49055	0.000482027	0.00437259
GCLC	0.801635	0.229688	3.49011	0.000482828	0.00437654
TNFAIP8L2	1.11665	0.320003	3.48951	0.000483912	0.00438154
LTBP2	-0.64253	0.184131	-3.48952	0.00048388	0.00438154
CD40	0.769356	0.220531	3.48865	0.000485469	0.00439323
LINC00528	2.32745	0.667618	3.4862	0.000489939	0.00442956
KIAA0408	-1.19497	0.342776	-3.48615	0.000490021	0.00442956
SSTR1	-1.06763	0.306349	-3.48503	0.000492086	0.00444578
GRAMD1B	0.993312	0.285131	3.4837	0.000494535	0.00446546
COL22A1	1.87823	0.539188	3.48345	0.000495003	0.00446723
HSD17B13	-1.86276	0.534815	-3.48301	0.000495814	0.0044721
SLC25A23	-0.693496	0.199136	-3.48252	0.000496715	0.00447777
VSTM4	-0.778568	0.223657	-3.48107	0.000499407	0.00449958
CCL3	2.2732	0.653307	3.47952	0.000502308	0.00452324
EHD2	-0.834649	0.239893	-3.47926	0.000502807	0.00452527
SAMSN1	1.17151	0.337021	3.47607	0.000508819	0.00457188
RIN2	-0.547014	0.157363	-3.47613	0.00050871	0.00457188
SORT1	-0.706623	0.203277	-3.47615	0.000508669	0.00457188
BCL2	0.800063	0.230205	3.47545	0.000510006	0.00457755
LRP6	-0.742055	0.213513	-3.47545	0.000509998	0.00457755
PTPRG	-0.65976	0.189883	-3.47456	0.000511693	0.00459019
KIF13A	-0.64557	0.185871	-3.47322	0.000514248	0.0046106
RXRG	-1.32097	0.380371	-3.47283	0.000514998	0.0046148
RHOB	-0.934301	0.269069	-3.47235	0.000515918	0.00462054
PRTG	-0.792332	0.228309	-3.47044	0.000519601	0.004651
ATP9A	-0.678081	0.195432	-3.46965	0.00052113	0.00466215
ELOVL2	2.01532	0.580872	3.46948	0.000521475	0.0046627
LONRF2	-1.06345	0.306538	-3.46921	0.000521984	0.00466351
LRRC8D	0.679866	0.195984	3.46899	0.000522415	0.00466351
NABP1	0.720408	0.207669	3.46902	0.00052237	0.00466351
ENSG00000121380	1.76176	0.508037	3.46777	0.00052479	0.00468218
NCAPG	1.36203	0.392871	3.46686	0.000526582	0.00469562
ZMYND10	-1.57022	0.453021	-3.4661	0.000528058	0.0047058
CSPG4	-0.758459	0.218829	-3.46598	0.000528295	0.0047058
PPIL6	-1.34269	0.387484	-3.46516	0.000529926	0.00471777
ZNF107	0.702502	0.202906	3.46221	0.000535752	0.00476707
SOX13	-0.927924	0.26804	-3.46189	0.000536403	0.00477028
C6orf132	-1.00418	0.290096	-3.46153	0.000537107	0.004772
IGLV2-23	3.11388	0.899576	3.4615	0.000537175	0.004772
PKM	0.789256	0.228024	3.46129	0.000537602	0.00477321
ENSG00000154822	0.765906	0.221313	3.46073	0.000538715	0.00478052
DNAH6	-1.43226	0.413947	-3.46	0.000540169	0.00479084
FXYD5	0.59019	0.170598	3.45953	0.000541114	0.00479664
C1orf220	1.88139	0.543909	3.45901	0.000542162	0.00480334
SLC46A2	-0.925538	0.267629	-3.45829	0.00054362	0.00480987
TOP2A	1.1635	0.336461	3.45807	0.000544067	0.00480987
DOK4	-0.733424	0.212081	-3.45822	0.000543759	0.00480987
PTGFRN	0.605118	0.174985	3.45811	0.00054397	0.00480987
