## Supplementary DataSet 1 for "Unravelling the transcriptome of the human tuberculosis lesion and its clinical implications" (part 2 of 3)

### Sheet: Central_vs_NL (continued)
Genes	log2FoldChange	lfcSE	stat	pvalue	padj
ARHGAP25	0.829212	0.23987	3.45692	0.000546379	0.00482772
AGAP1	-0.818523	0.236863	-3.45568	0.000548907	0.00484745
JDP2	-0.997144	0.288574	-3.45542	0.000549428	0.00484945
SIK1	-0.959938	0.277827	-3.45517	0.000549955	0.0048515
MECOM	-0.623441	0.180562	-3.45278	0.000554839	0.00489197
SLCO2A1	-1.18294	0.342742	-3.4514	0.000557686	0.00491444
LRRN3	-0.959685	0.278119	-3.45063	0.000559279	0.00492584
SYNDIG1	1.31737	0.381926	3.44929	0.000562072	0.0049478
FREM3	-1.16534	0.337911	-3.44868	0.000563344	0.00495634
PRICKLE1	-0.808367	0.234439	-3.44809	0.000564568	0.00496446
EPHB4	-0.73044	0.211866	-3.44765	0.000565476	0.00496979
RND1	-1.62588	0.471631	-3.44735	0.000566116	0.00497276
LRRC4	-0.903748	0.262261	-3.44599	0.00056897	0.00499517
LYN	0.680986	0.197679	3.4449	0.000571275	0.00501274
IGKV1-6	2.67665	0.777208	3.44393	0.000573315	0.00502796
MELK	1.58136	0.459473	3.44168	0.000578115	0.00506736
S1PR1	-0.816728	0.23738	-3.44059	0.000580442	0.00508504
PRRG4	-0.738914	0.21479	-3.44017	0.000581349	0.00508768
TYROBP	0.771257	0.224192	3.44016	0.000581361	0.00508768
GABRB3	-1.14896	0.334068	-3.43929	0.000583232	0.00510135
KIF9	-1.08815	0.316425	-3.43888	0.000584116	0.00510636
RP4-635A23.6	-1.15365	0.335605	-3.43753	0.000587045	0.00512925
ROBO4	-1.03315	0.300617	-3.43677	0.000588688	0.00514087
SHC3	-0.834782	0.242972	-3.43571	0.000591002	0.00515835
HECW1	1.49205	0.43433	3.43529	0.000591909	0.00516353
CDC42EP1	-0.654269	0.190536	-3.43384	0.000595099	0.00518861
MARCKS	0.715838	0.208478	3.43363	0.000595547	0.00518977
GINS1	1.49017	0.434021	3.43341	0.000596036	0.00519128
JUN	-1.04895	0.305651	-3.43185	0.000599471	0.00521844
TMC8	0.898345	0.261848	3.43078	0.000601841	0.0052363
TOR3A	0.878404	0.256096	3.42998	0.00060362	0.00524901
IGFLR1	1.32453	0.386187	3.42977	0.000604103	0.00525044
BTK	0.723278	0.210902	3.42946	0.000604794	0.00525367
AC145124.2	-1.00626	0.293551	-3.42788	0.000608323	0.00528154
LINC01588	0.887716	0.258993	3.42757	0.000609015	0.00528476
FAM162B	-1.04191	0.304213	-3.42494	0.000614943	0.0053334
FAM69B	-0.867944	0.253481	-3.4241	0.000616841	0.00534704
SCAMP5	1.27484	0.372408	3.42322	0.000618838	0.00536152
TMEM51	0.790897	0.231078	3.42265	0.000620148	0.00537005
MYADM	-1.04337	0.304929	-3.42169	0.000622339	0.00538619
PTPRB	-0.858074	0.251028	-3.41824	0.000630265	0.00545193
GAB1	-0.615389	0.18008	-3.41732	0.000632415	0.00546765
ENSG00000175267	-1.64246	0.480759	-3.41638	0.000634593	0.0054836
RP1	-2.26894	0.664166	-3.41622	0.000634965	0.00548394
FSTL3	-0.821474	0.240666	-3.41334	0.00064172	0.00553938
SOWAHD	1.30703	0.383024	3.4124	0.00064393	0.00555554
TACC1	-0.618653	0.181343	-3.4115	0.000646056	0.00557097
HIST1H3I	1.38513	0.406083	3.41094	0.000647393	0.00557957
FGF12	-1.46216	0.42881	-3.4098	0.000650104	0.00560001
FZD8	-0.851705	0.249823	-3.40924	0.000651452	0.00560869
SPNS2	-0.673107	0.197453	-3.40895	0.000652133	0.00561161
AC090616.2	-1.21751	0.357186	-3.40863	0.00065291	0.00561537
KLF4	-1.23237	0.361561	-3.40846	0.000653312	0.00561589
CDC20	1.6423	0.481871	3.40818	0.000653982	0.00561872
LEF1	1.01927	0.299155	3.40716	0.000656436	0.00563686
RP11-463O12.5	-0.831603	0.244118	-3.40656	0.00065786	0.00564615
POLR3H	-0.73862	0.216906	-3.40525	0.000661031	0.0056704
RP11-289I10.2	0.935563	0.274794	3.4046	0.000662609	0.00568099
PTRF	-0.696334	0.204566	-3.40395	0.000664191	0.00569158
NR2F1	-0.818297	0.240564	-3.40158	0.000669971	0.00573813
IFT140	-0.766213	0.225272	-3.40127	0.000670731	0.00573867
THSD4	-1.07389	0.315718	-3.40141	0.000670392	0.00573867
CYB561A3	0.836868	0.246085	3.40073	0.000672052	0.00574699
CENPE	0.917982	0.269974	3.40026	0.000673223	0.00574956
ARHGEF35	-0.851101	0.250297	-3.40036	0.000672977	0.00574956
LRP5	-0.749415	0.220404	-3.40019	0.0006734	0.00574956
ITGA10	-1.02204	0.300947	-3.39609	0.000683565	0.00583332
LAMA5	-0.873313	0.257175	-3.3958	0.000684296	0.00583654
SETDB2	0.666392	0.196332	3.39421	0.000688268	0.00586738
ASPA	-1.07778	0.317594	-3.39356	0.000689903	0.00587827
ENSG00000171451	-0.68582	0.202141	-3.39277	0.000691885	0.00589211
RP11-705C15.3	0.825934	0.243558	3.39112	0.000696069	0.00592468
ENSG00000167608	-0.88898	0.262349	-3.38853	0.000702672	0.00597779
RP11-347C18.3	1.2281	0.362483	3.38801	0.000704016	0.00598588
TRNP1	-1.10502	0.32617	-3.38788	0.000704349	0.00598588
NTNG1	-1.13642	0.335454	-3.3877	0.000704804	0.00598666
CDC42SE2	0.796953	0.235362	3.38607	0.000709001	0.0060192
AK7	-1.51202	0.446675	-3.38506	0.000711634	0.00603844
C17orf62	0.781486	0.230907	3.38441	0.000713305	0.0060495
ENSG00000153395	-0.722448	0.213504	-3.38377	0.000714971	0.00606051
SLC30A1	0.734333	0.217102	3.38243	0.000718481	0.00608713
ENSG00000154640	-0.663027	0.19605	-3.38192	0.000719808	0.00609523
FAXC	-1.21124	0.358197	-3.3815	0.000720925	0.00610156
INPP5K	-0.605317	0.17907	-3.38034	0.000723954	0.00612405
C1orf115	-0.755544	0.223711	-3.37733	0.000731942	0.00618844
LGALS9	0.662632	0.196213	3.37711	0.000732522	0.00619017
ADGRE4P	0.756764	0.224112	3.37672	0.000733545	0.00619563
NECTIN3	-0.750282	0.222221	-3.37628	0.000734727	0.00620244
HIST1H4I	1.23867	0.366927	3.3758	0.000736008	0.00621006
NEK5	-1.72547	0.511269	-3.37488	0.000738488	0.0062278
VKORC1L1	-0.625633	0.185414	-3.37425	0.000740185	0.00623892
RMI2	1.61713	0.479344	3.37363	0.000741832	0.0062496
PKN3	-0.753218	0.223348	-3.3724	0.000745154	0.00627438
CCDC148	-1.41185	0.418754	-3.37155	0.000747458	0.00629056
DRAM2	0.756494	0.224428	3.37076	0.000749603	0.00630539
ENSG00000099849	-0.655019	0.194364	-3.37006	0.000751522	0.00631831
AKR1C3	-0.874449	0.259689	-3.3673	0.000759085	0.00637864
CD80	0.843311	0.250466	3.36697	0.000759988	0.00638297
ARHGAP30	0.691517	0.205391	3.36682	0.000760395	0.00638313
WLS	-0.617771	0.183537	-3.36592	0.000762877	0.0064007
GLIPR1	0.852868	0.253397	3.36574	0.000763376	0.00640163
CD200R1	1.07748	0.320163	3.36542	0.00076426	0.00640578
CTSL	1.07536	0.319837	3.36222	0.000773191	0.00647734
CLEC2D	0.873608	0.259867	3.36174	0.000774518	0.00648516
WNT7B	-1.18213	0.35167	-3.36149	0.000775241	0.00648792
PER2	-0.809346	0.240837	-3.36055	0.000777872	0.00650663
IGLV1-47	2.63376	0.783879	3.3599	0.000779695	0.00651857
ATP6V1B2	0.685456	0.204104	3.35837	0.000784036	0.00655154
CDA	1.90442	0.567185	3.35768	0.000786002	0.00656311
VPS37B	-0.678932	0.202207	-3.3576	0.000786218	0.00656311
NECAB1	-1.01277	0.301771	-3.3561	0.000790509	0.00659558
COL18A1	0.697328	0.207809	3.35562	0.000791883	0.00660371
C4orf19	-1.04037	0.31008	-3.35515	0.000793221	0.00661151
NSFP1	0.604905	0.180322	3.35459	0.000794825	0.00662153
KLRG1	1.0225	0.304855	3.35406	0.000796362	0.00663098
PODNL1	1.28039	0.381811	3.35347	0.000798063	0.00664179
NUSAP1	0.963922	0.287572	3.35193	0.000802512	0.0066722
HAS3	-0.885267	0.264107	-3.35192	0.000802528	0.0066722
OR7E47P	-1.17464	0.350717	-3.34924	0.000810345	0.0067304
HERPUD1	0.712525	0.212742	3.34924	0.000810339	0.0067304
SEMA7A	0.733341	0.219	3.34859	0.000812224	0.00674261
PKIA	-0.897769	0.268125	-3.34832	0.000813038	0.00674596
JUND	-0.828839	0.247654	-3.34676	0.000817629	0.00678064
EPDR1	-0.755408	0.225725	-3.34659	0.000818115	0.00678125
SLC6A4	-2.83971	0.848856	-3.34533	0.000821835	0.00680867
WDR78	-0.967947	0.28939	-3.34479	0.000823461	0.00681871
RUNX3	0.843511	0.252204	3.34455	0.000824152	0.006821
FAM149A	-0.834607	0.249604	-3.34373	0.000826593	0.00683776
DLL4	-0.630691	0.188668	-3.34286	0.000829203	0.00685591
OAF	0.908481	0.271807	3.34238	0.000830641	0.00686435
UHRF1	1.30934	0.391843	3.3415	0.000833266	0.00687914
MFAP5	1.71785	0.514094	3.34151	0.000833248	0.00687914
PLIN3	0.746771	0.22357	3.34021	0.000837139	0.0069042
COTL1	0.601879	0.180186	3.34032	0.000836813	0.0069042
RPL22L1	0.956968	0.286523	3.33993	0.000837996	0.00690781
AC116366.6	-1.66335	0.498117	-3.33927	0.000839987	0.00692075
TXLNB	0.972964	0.291389	3.33906	0.000840631	0.0069226
PPP4R1	-0.534508	0.160102	-3.33856	0.000842147	0.00693162
RRM2	1.1725	0.351219	3.33836	0.000842744	0.00693307
WNT11	-1.21751	0.364755	-3.33787	0.000844227	0.0069418
PTPRM	-0.670704	0.201027	-3.33638	0.000848756	0.00697555
ENSG00000034053	0.89144	0.267201	3.33622	0.000849262	0.00697623
RPL12P20	-1.20012	0.359881	-3.33476	0.000853718	0.00700934
ANKRD20A2	-1.73196	0.519456	-3.33418	0.000855498	0.00702046
TMEM45B	-1.0331	0.309969	-3.33292	0.000859406	0.00704902
ARHGAP42	-0.609514	0.182918	-3.33217	0.000861723	0.00706098
PREX2	-0.766505	0.23003	-3.3322	0.000861624	0.00706098
PSMB10	0.930291	0.2793	3.33079	0.000865996	0.00709247
ALDH18A1	0.69634	0.209115	3.32993	0.000868679	0.00711091
RP11-404F10.2	1.44101	0.432862	3.32904	0.000871462	0.00713014
NTN4	-0.849971	0.255344	-3.32874	0.000872409	0.00713435
HIST1H2BK	0.762296	0.229089	3.32751	0.000876253	0.00716223
RUSC2	-0.703589	0.211459	-3.3273	0.000876915	0.00716408
CASC1	-2.13117	0.64074	-3.32611	0.000880686	0.00719005
NME1	1.18884	0.357435	3.32602	0.000880966	0.00719005
GPR65	1.04265	0.313508	3.32576	0.000881764	0.00719299
NFKB2	0.57246	0.172161	3.32515	0.000883699	0.00720521
SOAT1	0.703049	0.211551	3.32331	0.000889545	0.00724928
STAB2	0.982877	0.295767	3.32315	0.000890071	0.00724998
HYAL2	-0.756529	0.227757	-3.32165	0.000894866	0.00728544
DNAJC18	-0.690375	0.207862	-3.32131	0.000895952	0.00729068
TOB2	-0.669508	0.20166	-3.31998	0.000900239	0.00732195
CARMIL1	-0.598937	0.180436	-3.31938	0.000902173	0.00733406
GOLM1	0.708022	0.213409	3.31768	0.000907686	0.00737523
ITPRIPL1	1.24233	0.374509	3.31721	0.000909202	0.00738036
LRCH2	-0.763883	0.230279	-3.31721	0.000909214	0.00738036
RP4-625H18.2	-1.8627	0.561652	-3.31647	0.000911614	0.0073962
BOK	-0.675669	0.203772	-3.3158	0.000913811	0.00741037
HIST1H2BE	0.965168	0.291193	3.31453	0.000917971	0.00744044
ASPHD2	1.22728	0.370305	3.31423	0.000918964	0.00744483
PTPN6	0.659689	0.199133	3.31281	0.000923628	0.00747894
MID1IP1	-0.817829	0.246922	-3.31209	0.000926017	0.0074946
EDIL3	-0.869413	0.262586	-3.31097	0.000929736	0.00752099
P3H1	0.641276	0.193713	3.31045	0.000931463	0.00753127
IP6K3	-1.29097	0.390018	-3.31003	0.000932873	0.00753527
LGALSL	-0.960975	0.290314	-3.31012	0.000932564	0.00753527
HIST1H4F	1.29592	0.39159	3.30937	0.000935074	0.00754935
KIAA1524	0.902847	0.272851	3.30894	0.000936505	0.00755719
STAT5A	0.702158	0.212269	3.30787	0.000940081	0.00758234
RASGRP1	1.12062	0.338842	3.30719	0.000942354	0.00759695
EIF4EBP1	0.899922	0.272228	3.30577	0.000947164	0.00762453
OSTC	0.759254	0.229667	3.30589	0.000946753	0.00762453
ITGA9	-0.637331	0.19278	-3.306	0.000946394	0.00762453
CRTAC1	-0.978805	0.29621	-3.30443	0.0009517	0.0076573
ARHGAP20	-0.729998	0.221001	-3.30314	0.000956102	0.00768727
RHBDD2	-0.672351	0.203554	-3.30306	0.000956357	0.00768727
RSPO2	-1.0777	0.326353	-3.30224	0.000959159	0.00770227
LYZ	1.89198	0.572923	3.30232	0.00095888	0.00770227
ENSG00000145506	-0.752466	0.22789	-3.30188	0.000960408	0.00770854
TREM1	-1.15324	0.349347	-3.30114	0.000962914	0.00772489
ASS1P1	1.46158	0.442987	3.29937	0.000969018	0.00777007
ADAMTSL2	-0.709812	0.215161	-3.29898	0.000970373	0.00777715
MPP3	-1.0653	0.322938	-3.29878	0.000971074	0.00777899
COL17A1	1.98588	0.602064	3.29844	0.000972225	0.00778442
THRA	-0.592489	0.179649	-3.29803	0.000973656	0.00779209
KIAA1671	-0.86581	0.262585	-3.29725	0.000976348	0.00780984
CFAP57	-2.16632	0.657055	-3.29702	0.000977168	0.0078126
ENSG00000180155	-0.934143	0.283344	-3.29685	0.000977747	0.00781343
PLEKHB1	-0.909834	0.276066	-3.29572	0.0009817	0.00784122
NAV2	-0.877413	0.266312	-3.29468	0.000985332	0.00786642
RIMBP3	1.10463	0.335308	3.29436	0.000986451	0.00787154
HSPA6	0.797584	0.242199	3.2931	0.000990907	0.00790327
CH17-472G23.1	1.00873	0.306371	3.2925	0.000993004	0.00791616
TRAF1	0.976797	0.29672	3.29198	0.000994839	0.00792376
SLC15A3	0.666367	0.202423	3.29196	0.000994921	0.00792376
TEAD2	-0.672172	0.204314	-3.2899	0.00100225	0.00797824
WNT10A	1.50612	0.458002	3.28845	0.00100742	0.00801552
ARSB	0.661399	0.201311	3.28545	0.0010182	0.00809739
BNIPL	-1.0213	0.311087	-3.28302	0.00102703	0.00816368
MFSD12	0.671838	0.204712	3.28186	0.00103124	0.00818928
PRDX1	0.720679	0.219592	3.2819	0.00103109	0.00818928
CTAGE8	-0.830236	0.253076	-3.28059	0.00103592	0.00822242
LINC01684	1.61628	0.492779	3.27993	0.00103831	0.00823618
STK33	-1.10825	0.337896	-3.27984	0.00103865	0.00823618
CHCHD10	0.803563	0.24505	3.27918	0.0010411	0.00824873
FAM84B	-0.752235	0.2294	-3.27914	0.00104123	0.00824873
LMTK3	-1.01322	0.309082	-3.27815	0.00104491	0.00827387
LIFR	-0.893254	0.272605	-3.27673	0.00105016	0.00831144
HELB	0.652759	0.199262	3.27589	0.0010533	0.00833229
GNAQ	-0.585035	0.178598	-3.2757	0.00105399	0.00833377
HAGLR	-0.838433	0.255992	-3.27522	0.00105578	0.0083439
PPP1R13B	-0.823737	0.251539	-3.27479	0.0010574	0.00835268
ALS2CR11	-1.02147	0.312003	-3.27392	0.00106067	0.00837451
CORO2B	-1.10856	0.338657	-3.27341	0.00106257	0.00838461
PARVA	-0.641922	0.196108	-3.27331	0.00106297	0.00838461
TYRP1	-1.50614	0.460321	-3.27192	0.00106818	0.00842171
FLT4	-0.872219	0.266613	-3.27148	0.00106985	0.00843085
TANC1	-0.700762	0.214229	-3.27109	0.00107133	0.00843849
HSPB8	-0.955608	0.292307	-3.26919	0.00107855	0.00849125
ATOX1	0.877118	0.268316	3.26898	0.00107935	0.00849222
IGKV2-24	2.9721	0.909207	3.26889	0.0010797	0.00849222
NLRC3	0.936926	0.286644	3.26861	0.00108077	0.00849653
NAGK	0.789973	0.241742	3.26783	0.00108376	0.00851597
ANKRD20A1	-1.58988	0.486809	-3.26592	0.00109109	0.0085695
MFSD4A	-1.04723	0.320679	-3.26567	0.00109207	0.00857308
HJURP	1.60214	0.490946	3.26338	0.00110092	0.0086385
RP3-425C14.4	-0.776841	0.238094	-3.26274	0.0011034	0.00865379
NFIX	-0.80791	0.247692	-3.26175	0.00110727	0.00868004
SHMT2	0.750573	0.230135	3.26145	0.00110844	0.0086851
HACD4	-0.539486	0.165434	-3.26104	0.00111003	0.00868927
MGLL	-0.538222	0.165043	-3.26111	0.00110978	0.00868927
PRKAR1B	-0.734065	0.225118	-3.2608	0.00111099	0.00869264
RP5-1171I10.5	1.1741	0.360228	3.25933	0.00111675	0.00873353
SNHG3	0.722552	0.22171	3.25899	0.00111809	0.00873989
LACC1	0.792875	0.243406	3.25742	0.0011243	0.00878422
UBE2J1	0.729626	0.224046	3.25659	0.00112758	0.00880574
PTCH1	-0.849249	0.26089	-3.2552	0.00113313	0.00884486
ADAMTS9-AS1	-1.18283	0.363454	-3.25441	0.0011363	0.00886536
UBASH3A	1.26132	0.387705	3.2533	0.00114072	0.00889566
SLC12A4	-0.66498	0.204526	-3.25133	0.00114866	0.00895337
TWF2	0.716663	0.220449	3.25092	0.00115031	0.00896194
DDX39A	0.700302	0.21543	3.25072	0.00115114	0.00896416
RAMP3	-1.07123	0.329611	-3.24999	0.0011541	0.008983
KIAA1257	-1.53667	0.472919	-3.24933	0.00115677	0.00899525
CTSA	0.706342	0.217373	3.24945	0.00115628	0.00899525
PSTPIP1	1.08888	0.335156	3.24888	0.00115862	0.00900119
SH2D3C	-0.744163	0.229045	-3.24898	0.00115819	0.00900119
ABRACL	0.815921	0.251223	3.2478	0.00116301	0.00903103
IFNG	1.85685	0.571937	3.2466	0.00116794	0.009065
BRCA2	0.738915	0.227608	3.24644	0.00116857	0.00906564
DIXDC1	-0.652115	0.200888	-3.24616	0.00116972	0.00907032
GMPPA	0.694504	0.213999	3.24536	0.00117303	0.00909166
BHLHE22	1.31748	0.406003	3.24501	0.00117446	0.0090985
P4HA3	1.26249	0.389092	3.24472	0.00117566	0.00910352
SIGLEC7	1.0308	0.317714	3.24443	0.00117684	0.00910837
TMPRSS13	-0.833395	0.256942	-3.24352	0.00118064	0.00913344
NDC80	1.4673	0.452551	3.24229	0.00118573	0.00916426
GFOD1	-0.711465	0.219425	-3.24241	0.00118524	0.00916426
CREG1	0.835498	0.257705	3.24207	0.00118666	0.00916708
CLDN5	-0.740637	0.228456	-3.24192	0.00118728	0.00916764
SNX18P12	-1.45105	0.447654	-3.24147	0.00118917	0.00917786
CHMP4C	-0.986923	0.304778	-3.23817	0.00120298	0.00925843
CD3G	1.33838	0.413238	3.23877	0.00120047	0.00925843
RP11-752L20.3	-0.716729	0.221331	-3.23826	0.00120261	0.00925843
NGLY1	0.578297	0.178575	3.23841	0.001202	0.00925843
PRKCI	-0.586507	0.181106	-3.23847	0.00120172	0.00925843
HIF1A	0.848734	0.262071	3.23856	0.00120133	0.00925843
IZUMO1	-1.74227	0.538344	-3.23635	0.00121068	0.00931334
PCGF2	-0.886254	0.273953	-3.23506	0.00121618	0.0093513
LINC00944	1.62573	0.50257	3.23483	0.00121715	0.00935442
ARHGEF28	-0.842179	0.260442	-3.23365	0.0012222	0.00938883
CXorf57	-0.942526	0.291506	-3.2333	0.00122368	0.00939524
CELSR1	-0.698927	0.216173	-3.23319	0.00122418	0.00939524
GPR171	1.16124	0.359193	3.23291	0.00122536	0.00939992
OASL	-0.684147	0.211658	-3.23233	0.00122787	0.00941044
PEAK1	-0.642791	0.198855	-3.23246	0.00122731	0.00941044
ULK2	-0.58605	0.181331	-3.23193	0.00122957	0.0094147
SECISBP2L	-0.568417	0.175869	-3.23205	0.00122906	0.0094147
ZSWIM5	-0.788276	0.243963	-3.23112	0.00123305	0.00943696
GPX8	0.6689	0.207049	3.23064	0.00123512	0.00944405
FTH1	0.71341	0.220821	3.23071	0.00123484	0.00944405
RPS28P7	0.983599	0.304493	3.23028	0.00123669	0.0094516
F2RL3	-1.09842	0.34009	-3.2298	0.00123875	0.00946298
SLC6A12	1.15071	0.356324	3.22939	0.00124054	0.00947229
STK17A	0.621816	0.192613	3.22831	0.00124523	0.00950366
ENSG00000174282	-0.542555	0.168103	-3.22752	0.00124869	0.00952564
SLC5A3	0.713035	0.221033	3.22592	0.00125568	0.00957454
PIK3CD	0.769713	0.238714	3.22441	0.00126232	0.00962071
HIST3H2BB	1.23567	0.383324	3.22356	0.00126607	0.00964487
GPR55	1.49947	0.465385	3.222	0.00127301	0.00969326
PLCD3	-0.797932	0.247715	-3.22116	0.00127672	0.00971399
SLC25A4	-0.778354	0.241641	-3.22112	0.00127692	0.00971399
GTF2IRD1	-0.780003	0.242215	-3.2203	0.00128058	0.00973741
RIMS3	-0.713407	0.221576	-3.21969	0.00128329	0.009749
PCDHGB7	-0.746468	0.231841	-3.21975	0.00128304	0.009749
MIR34AHG	0.858574	0.266723	3.21897	0.00128653	0.00976457
ACSS3	-0.784861	0.243815	-3.21909	0.00128597	0.00976457
TMED3	0.651014	0.202267	3.21859	0.00128823	0.00976974
DTX4	-0.634514	0.197143	-3.21855	0.0012884	0.00976974
SULT1C4	-1.06291	0.330276	-3.21825	0.00128975	0.00977261
SNX21	-0.684765	0.212783	-3.21814	0.00129023	0.00977261
RPS2P5	0.908658	0.282361	3.21807	0.00129055	0.00977261
GDF7	1.13167	0.351711	3.21761	0.00129262	0.00978379
MB21D1	0.784938	0.244094	3.21572	0.00130119	0.00984408
APOBEC3G	0.915755	0.284919	3.21409	0.0013086	0.00989503
TXN	0.829035	0.257947	3.21397	0.00130912	0.00989503
GPC4	-0.643718	0.200297	-3.21382	0.0013098	0.00989562
AC084082.3	-1.90973	0.594467	-3.2125	0.00131583	0.00993663
ZAP70	1.17479	0.365723	3.21223	0.00131707	0.00994143
LNX1	-0.972222	0.302735	-3.21147	0.0013206	0.00996346
ITPR3	-0.633738	0.197346	-3.2113	0.00132136	0.00996468
TMEM206	0.873962	0.272191	3.21084	0.00132349	0.00997613
ENSG00000180921	-0.740549	0.230743	-3.2094	0.00133011	0.0100215
SFRP4	1.11945	0.348891	3.2086	0.00133382	0.0100448
BMF	0.71872	0.224063	3.20767	0.00133815	0.0100728
ENSG00000073969	0.542452	0.169156	3.20682	0.0013421	0.0100979
RET	1.26114	0.39341	3.20565	0.00134757	0.0101344
PYCR1	1.19335	0.372562	3.2031	0.00135958	0.0102155
FAM49B	0.688428	0.214923	3.20314	0.0013594	0.0102155
ABC7-42404400C24.1	-0.759689	0.237191	-3.20286	0.00136071	0.0102193
HIST1H3H	1.02103	0.319074	3.19999	0.0013743	0.0103167
PCLO	-0.937154	0.292941	-3.19912	0.00137847	0.0103432
MBIP	-0.591948	0.185043	-3.19897	0.0013792	0.010344
GFI1	1.08014	0.337719	3.19834	0.00138223	0.010362
DUSP1	-0.792878	0.247924	-3.19807	0.00138349	0.0103667
ENSG00000126603	-0.987302	0.30876	-3.19763	0.0013856	0.0103778
SLFNL1	-1.2524	0.3919	-3.19572	0.00139483	0.0104404
RGMB	-0.61637	0.192879	-3.19564	0.00139523	0.0104404
ARHGAP31	-0.630626	0.197365	-3.19523	0.00139718	0.0104503
ARMC4	-1.98744	0.622124	-3.1946	0.00140024	0.0104684
HAGHL	0.972351	0.304391	3.19442	0.00140114	0.0104704
OVCH2	-1.3327	0.417255	-3.19397	0.00140331	0.0104819
RAI2	-0.944206	0.295861	-3.19138	0.00141596	0.0105715
CARD10	-0.788362	0.247084	-3.19067	0.00141945	0.0105832
ENSG00000167693	-0.664478	0.208247	-3.19082	0.0014187	0.0105832
FBLIM1	0.609753	0.191103	3.1907	0.0014193	0.0105832
PPP1R16B	0.660634	0.207085	3.19016	0.00142193	0.0105969
COL9A3	1.61303	0.505713	3.18962	0.0014246	0.010612
PRKAA2	-0.969675	0.304203	-3.18759	0.00143464	0.010682
RNF152	-0.62916	0.197475	-3.18602	0.00144243	0.0107352
C6	-1.91665	0.601624	-3.18579	0.0014436	0.010739
FCRLA	2.74816	0.86302	3.18435	0.00145081	0.0107878
SHISA2	-1.12427	0.353085	-3.18414	0.00145185	0.0107906
NRBP2	-0.79104	0.24845	-3.1839	0.00145307	0.0107948
MOK	-1.03905	0.326382	-3.18355	0.00145481	0.0108028
THRB	-0.810978	0.254751	-3.18341	0.00145549	0.010803
TNFAIP6	2.20728	0.693453	3.18303	0.00145742	0.0108125
FZD4	-0.735663	0.231183	-3.18217	0.00146176	0.0108398
ZNF462	-0.641329	0.201623	-3.18082	0.00146856	0.0108854
KLF3	-0.547393	0.172153	-3.17969	0.00147433	0.0109232
STAMBPL1	0.856755	0.269559	3.17836	0.00148111	0.0109685
RAPGEF4	-0.712734	0.224272	-3.17799	0.001483	0.0109775
GJC2	-1.21349	0.381865	-3.17781	0.00148394	0.0109795
CHEK2	0.787442	0.247822	3.17745	0.00148578	0.0109883
VAC14	0.703338	0.221387	3.17696	0.00148827	0.0110017
NOX4	0.826501	0.260212	3.17626	0.00149186	0.0110233
MT-TW	-1.11191	0.350158	-3.17544	0.00149609	0.0110491
ENPP5	-0.782135	0.246347	-3.17493	0.00149871	0.0110491
ADAMTSL4-AS1	-0.80369	0.253125	-3.17507	0.001498	0.0110491
CYP7B1	0.756073	0.23811	3.17531	0.00149675	0.0110491
LAMP3	-0.740261	0.233156	-3.17495	0.0014986	0.0110491
GNAZ	-1.31804	0.415174	-3.17467	0.00150009	0.0110544
LCA5	-0.802821	0.252968	-3.17361	0.00150556	0.0110897
C1orf186	1.0086	0.318027	3.17144	0.00151684	0.0111658
FGF2	-0.92669	0.292205	-3.17137	0.00151724	0.0111658
ARHGDIB	0.702842	0.221633	3.17119	0.00151813	0.0111673
KIAA1958	-0.612096	0.193037	-3.17088	0.00151979	0.0111745
FXYD6	-0.589445	0.185908	-3.17063	0.00152107	0.0111789
SOX6	-1.05244	0.33201	-3.1699	0.0015249	0.0112021
AC109826.1	1.57594	0.497252	3.16929	0.0015281	0.0112174
TMEM245	-0.557823	0.176011	-3.16925	0.00152834	0.0112174
PPARG	-0.887808	0.280215	-3.16831	0.00153328	0.0112446
NEO1	-0.720106	0.227286	-3.16828	0.00153342	0.0112446
ENSG00000149527	1.15709	0.36524	3.16803	0.00153478	0.0112476
CHRM3	-0.962588	0.303852	-3.16795	0.00153519	0.0112476
PIFO	-1.38933	0.438643	-3.16733	0.00153847	0.0112666
KDELR3	0.846381	0.267469	3.16441	0.00155399	0.0113752
RBMS3	-0.794112	0.25098	-3.16404	0.00155593	0.0113844
ZNF503	-0.726653	0.22973	-3.16308	0.00156109	0.011417
OSBPL6	-1.05257	0.333034	-3.16056	0.00157467	0.0114959
AC083843.1	-0.731693	0.231492	-3.16077	0.00157355	0.0114959
PTPRJ	0.657027	0.207865	3.16083	0.00157321	0.0114959
CAT	-0.650163	0.205708	-3.16061	0.00157439	0.0114959
PHLDB2	-0.634741	0.200842	-3.16041	0.0015755	0.0114969
RP11-263K19.4	-1.499	0.474373	-3.15995	0.00157795	0.0115097
FHOD1	-0.556646	0.176205	-3.15907	0.00158272	0.0115393
CCDC3	0.713972	0.226039	3.15862	0.00158519	0.0115522
HTR2A	1.75666	0.556214	3.15825	0.00158722	0.0115619
FERMT2	-0.703317	0.222733	-3.15767	0.00159037	0.0115797
SLC6A14	-0.962491	0.304907	-3.15667	0.00159584	0.0116144
MAFK	-0.70141	0.222222	-3.15635	0.00159756	0.0116218
CADM3	0.830795	0.263301	3.15531	0.00160326	0.0116582
FGD5	-0.701931	0.222478	-3.15506	0.00160464	0.011663
PARD3B	-0.750986	0.238174	-3.1531	0.00161545	0.0117364
OR2A7	-1.25549	0.39831	-3.15205	0.0016213	0.0117737
SPATS2	0.701833	0.222698	3.15151	0.0016243	0.0117903
PRDM16	-1.0199	0.3237	-3.15075	0.00162852	0.0118158
PCED1B	0.809435	0.256916	3.15059	0.00162942	0.011817
BICDL1	1.09606	0.347979	3.1498	0.0016338	0.0118436
MTRR	-0.577703	0.18342	-3.14962	0.00163483	0.0118459
SPA17	-1.04569	0.332029	-3.14938	0.00163615	0.0118502
SHE	-0.704627	0.223787	-3.14865	0.00164028	0.0118749
HEXB	0.751311	0.238625	3.1485	0.00164109	0.0118756
PIP4K2A	0.551916	0.175375	3.14705	0.00164926	0.0119294
GSTO2	-0.839984	0.267017	-3.1458	0.00165632	0.0119753
AFAP1L1	-0.750293	0.238584	-3.14478	0.00166211	0.0120119
LINC00861	1.49389	0.475058	3.14465	0.00166285	0.0120119
CCDC81	-1.63084	0.518635	-3.14448	0.00166382	0.0120136
HM13	0.565932	0.179989	3.14426	0.0016651	0.0120176
HAAO	0.944844	0.300568	3.14353	0.00166923	0.0120421
CFB	1.01605	0.323357	3.1422	0.00167685	0.0120919
MEGF9	-0.612185	0.194867	-3.14155	0.00168058	0.0121134
APOO	0.994391	0.316592	3.14092	0.00168416	0.0121339
RP11-356I2.4	1.0117	0.322152	3.14043	0.00168699	0.012149
MST1L	-0.93004	0.296196	-3.13995	0.00168979	0.0121639
CES1P1	-0.702875	0.22397	-3.13826	0.00169954	0.0122237
SGPL1	0.678203	0.216118	3.13812	0.00170034	0.0122237
LUM	1.05529	0.33627	3.13822	0.00169975	0.0122237
UNC119	0.709616	0.226165	3.13761	0.00170333	0.0122399
RPS2	0.62157	0.198166	3.13661	0.00170913	0.0122762
ADGRE2	0.761339	0.242755	3.13625	0.00171125	0.0122861
KIF14	1.29475	0.412961	3.13529	0.00171687	0.0123211
SHROOM1	-0.720824	0.229965	-3.1345	0.00172147	0.0123487
ACTN2	-1.35431	0.432109	-3.13419	0.00172328	0.0123509
HIST1H1D	0.951543	0.303592	3.13429	0.00172272	0.0123509
CGREF1	1.68132	0.536742	3.13246	0.00173347	0.0124118
CCDC153	-1.30273	0.415865	-3.13257	0.00173283	0.0124118
HEY1	-0.729253	0.232812	-3.13237	0.00173403	0.0124118
SEMA3F	-0.682198	0.217864	-3.13131	0.0017403	0.0124459
ITGA4	0.716516	0.228816	3.1314	0.00173975	0.0124459
CYSLTR2	0.858813	0.274297	3.13096	0.00174233	0.0124549
SGCE	-0.692054	0.22113	-3.12963	0.00175028	0.0125064
FAM78A	0.723129	0.231076	3.1294	0.00175167	0.0125108
CD3E	1.18347	0.378453	3.12712	0.00176527	0.0126025
PLCXD2	0.884051	0.282778	3.12631	0.00177014	0.0126318
SLC22A23	-0.814792	0.260737	-3.12496	0.00177826	0.0126843
RP1-102E24.8	-1.53452	0.491116	-3.12456	0.00178071	0.0126962
SLIT2-IT1	-1.19065	0.381176	-3.12363	0.00178638	0.0127311
IGF2BP3	1.31958	0.42257	3.12275	0.00179172	0.0127637
RHOBTB1	-0.639084	0.204712	-3.12187	0.00179705	0.0127961
WWTR1	-0.640087	0.205088	-3.12104	0.00180216	0.012827
ERRFI1	-0.822435	0.263594	-3.12008	0.00180801	0.012863
KIF20A	1.43448	0.459879	3.11925	0.0018131	0.0128826
CXXC4	-1.3684	0.438673	-3.11941	0.00181216	0.0128826
BTBD11	1.27484	0.408683	3.11938	0.00181233	0.0128826
KDF1	-1.11513	0.35752	-3.11907	0.0018142	0.0128848
GPSM3	0.718453	0.23041	3.11815	0.00181989	0.0129197
LSP1	0.657729	0.211003	3.11716	0.00182604	0.0129577
KIAA0319	-1.46237	0.469214	-3.11664	0.00182926	0.012975
RP11-690D19.3	-0.737084	0.236686	-3.11418	0.00184455	0.0130778
AP002954.3	-1.61187	0.517746	-3.11325	0.00185038	0.0131135
KIAA1217	-0.897753	0.288406	-3.11281	0.00185312	0.0131273
PLVAP	1.06149	0.34107	3.11223	0.00185681	0.0131477
BUB1B	1.36219	0.437837	3.11118	0.00186344	0.013172
SLC6A9	-1.00267	0.322269	-3.11128	0.00186281	0.013172
ARL6	-0.71504	0.229819	-3.11131	0.00186257	0.013172
IFIT1	-0.746977	0.24007	-3.1115	0.00186141	0.013172
ZNF385D	1.00742	0.323839	3.11087	0.00186537	0.01318
CTAGE4	-0.779461	0.250593	-3.11047	0.00186791	0.0131923
AXIN2	-0.585993	0.188418	-3.11006	0.00187048	0.0132048
GIPC1	-0.518173	0.166627	-3.10977	0.00187231	0.0132121
ANKRD40	-0.560467	0.180238	-3.10959	0.00187345	0.0132144
KDM6B	-0.782097	0.251531	-3.10934	0.00187504	0.01322
PLAC8	-0.556277	0.179008	-3.10756	0.00188639	0.0132943
B4GAT1	-0.647127	0.208328	-3.10629	0.00189453	0.013346
CYTH3	-0.612237	0.197117	-3.10596	0.0018966	0.013354
ATP2B4	-0.501645	0.161516	-3.10586	0.00189729	0.013354
KIAA1549	-0.952347	0.306648	-3.10567	0.00189847	0.0133566
RP11-327E2.5	1.1321	0.364831	3.10308	0.00191518	0.0134684
KNL1	0.905142	0.291776	3.10219	0.00192097	0.0134976
YAP1	-0.645609	0.208106	-3.10231	0.00192016	0.0134976
SMAD9	-0.935209	0.301733	-3.09946	0.00193875	0.0136051
INTS6L	0.569154	0.183618	3.09966	0.00193745	0.0136051
BICC1	0.52882	0.170617	3.09946	0.00193871	0.0136051
GCH1	0.953494	0.307673	3.09905	0.00194142	0.0136181
COL4A5	-0.750533	0.242259	-3.09806	0.00194794	0.013658
PXMP4	-0.657852	0.212546	-3.0951	0.00196743	0.0137888
TBC1D31	0.723923	0.233978	3.09398	0.00197489	0.0138234
RHBDF1	-0.722561	0.233534	-3.09403	0.00197458	0.0138234
CITED2	-0.703394	0.227336	-3.09408	0.00197427	0.0138234
SCN1A	-0.820157	0.265135	-3.09336	0.00197907	0.0138468
RP11-15E1.5	-1.69541	0.548361	-3.09178	0.00198958	0.0139085
GBGT1	0.706077	0.228368	3.09184	0.0019892	0.0139085
GADD45G	0.833887	0.269813	3.09061	0.00199747	0.0139577
BTBD9	-0.551912	0.178629	-3.08972	0.00200348	0.0139938
DYRK4	0.694466	0.224837	3.08876	0.00200994	0.0140329
PLEKHG4B	-1.32068	0.427598	-3.0886	0.00201102	0.0140345
CACNB3	-0.773613	0.250497	-3.08831	0.00201298	0.0140423
ARL13B	-0.671879	0.217649	-3.08699	0.00202195	0.0140989
UBE2L6	0.630058	0.204226	3.08511	0.00203477	0.0141822
SGSM1	-1.03484	0.335468	-3.08477	0.00203709	0.0141924
DNPH1	0.808082	0.261976	3.08456	0.00203853	0.0141964
RGS17	1.67724	0.543806	3.08426	0.00204058	0.0142019
FAM177A1	-0.663575	0.215153	-3.0842	0.00204103	0.0142019
SCML4	1.13151	0.366917	3.08382	0.00204359	0.0142136
PLEKHO2	0.476586	0.154566	3.08338	0.00204663	0.0142288
DRC3	-1.42536	0.462491	-3.08191	0.00205675	0.0142902
ORAI2	0.735047	0.238509	3.08185	0.0020572	0.0142902
GPIHBP1	-0.949166	0.308052	-3.08119	0.00206173	0.0143157
TOM1L2	-0.664209	0.215807	-3.07779	0.00208542	0.014474
IGHV3-53	3.17394	1.03154	3.07691	0.0020916	0.0145108
IGHV3-66	3.12736	1.01653	3.07651	0.00209437	0.0145239
KIAA1614	-0.774311	0.251818	-3.07488	0.00210587	0.0145975
PPP2CB	-0.575952	0.187436	-3.0728	0.00212062	0.0146936
ARHGEF17	-0.677835	0.220612	-3.07252	0.00212257	0.0147009
KCNJ15	-0.730921	0.237945	-3.0718	0.00212769	0.0147302
LINC00847	0.854107	0.2781	3.07122	0.00213185	0.0147528
SDC4	-0.568706	0.185214	-3.07053	0.00213679	0.0147808
COL6A1	0.5536	0.180332	3.0699	0.0021413	0.0148057
EGLN3	1.15908	0.377642	3.06927	0.00214586	0.014831
SCGB3A2	-1.13436	0.369606	-3.06909	0.00214709	0.0148333
KIAA1324L	-0.777552	0.253378	-3.06875	0.00214958	0.0148443
PIF1	1.20055	0.391247	3.06853	0.00215114	0.0148488
NAAA	0.678058	0.221066	3.06722	0.00216062	0.014908
HHLA2	-2.23099	0.727609	-3.06619	0.00216807	0.0149531
PALM	-0.790773	0.257929	-3.06585	0.00217053	0.0149638
LINC01936	-0.933463	0.304514	-3.06542	0.00217366	0.0149791
GIMAP2	0.679399	0.221717	3.06426	0.00218208	0.0150309
WDR49	-1.19371	0.389693	-3.0632	0.00218982	0.0150779
FIRRE	1.25893	0.411027	3.06288	0.00219215	0.0150876
IFI30	1.06821	0.34888	3.06182	0.00219999	0.0151353
ADAMTSL4	-0.850044	0.27774	-3.06057	0.00220915	0.0151919
EYA4	-1.04305	0.340848	-3.06017	0.00221213	0.0152061
GJC1	-0.579255	0.189419	-3.05806	0.00222772	0.0153069
TMEM45A	0.753814	0.246684	3.05579	0.00224467	0.0154169
RGS14	0.687285	0.224924	3.05563	0.00224585	0.0154186
CIITA	0.746942	0.244464	3.05543	0.0022474	0.0154228
LINC01232	0.993413	0.32515	3.05524	0.00224878	0.0154258
RP11-496I9.1	-1.27917	0.418863	-3.0539	0.00225886	0.0154885
SEMA6B	1.11261	0.364403	3.05323	0.00226394	0.0155169
BCL11B	1.15615	0.378726	3.05273	0.00226769	0.0155296
ANK3	-0.64761	0.212133	-3.05285	0.0022668	0.0155296
ADGRL1	-0.694928	0.227725	-3.05161	0.0022762	0.0155815
LST1	0.715971	0.234654	3.05118	0.00227946	0.0155973
IQCJ-SCHIP1	-1.07365	0.352034	-3.04984	0.00228966	0.0156565
GPRC5C	-0.745153	0.244329	-3.04979	0.00229002	0.0156565
PLD4	0.954888	0.313126	3.04953	0.00229198	0.0156635
IL18BP	0.843348	0.27661	3.04887	0.00229705	0.0156916
PRRX2	1.58179	0.518854	3.04863	0.00229887	0.0156964
THBS4	1.09088	0.357837	3.04853	0.00229967	0.0156964
RP11-325K4.3	1.08928	0.357356	3.04817	0.00230236	0.0157083
SLC44A4	-0.900458	0.29546	-3.04765	0.00230638	0.0157292
TMEM106A	0.811629	0.266393	3.04673	0.00231346	0.015771
PTK2B	0.569673	0.187007	3.04626	0.00231704	0.0157888
KIF2C	1.27408	0.418262	3.04614	0.00231803	0.015789
HMGCLL1	-1.11094	0.364755	-3.04572	0.00232123	0.0157978
FBN3	-1.30964	0.429984	-3.04579	0.00232074	0.0157978
RNF43	-0.78868	0.258961	-3.04556	0.00232251	0.0158
CX3CL1	-0.868985	0.285406	-3.04473	0.00232885	0.0158366
RP11-736K20.4	-1.04397	0.342976	-3.04387	0.00233553	0.0158754
HELLS	0.751504	0.246948	3.04317	0.00234104	0.0158997
KCTD15	-0.666204	0.21891	-3.04328	0.00234018	0.0158997
HIST1H2BG	0.982364	0.322852	3.04277	0.0023441	0.015914
KIF11	0.933772	0.30697	3.0419	0.0023509	0.015947
ERO1A	0.742995	0.244251	3.04192	0.00235071	0.015947
CTD-3252C9.4	-0.895285	0.29435	-3.04157	0.00235352	0.0159582
FAM96A	0.757877	0.249206	3.04117	0.0023566	0.0159659
EVL	0.617989	0.203203	3.04124	0.00235607	0.0159659
TBXAS1	0.623753	0.205126	3.04083	0.00235927	0.0159774
CASS4	-0.605365	0.199098	-3.04054	0.00236156	0.0159864
MCOLN2	0.906928	0.298442	3.03888	0.0023746	0.016068
MAPK3	-0.575461	0.189434	-3.03778	0.00238326	0.01612
ACKR1	0.799822	0.263464	3.03579	0.00239909	0.0162204
PPP1R14C	-0.731827	0.241089	-3.03551	0.00240131	0.0162221
ZNF101	0.79051	0.260417	3.03555	0.00240097	0.0162221
FAM111B	1.2003	0.39545	3.03528	0.00240314	0.0162278
ME2	0.549679	0.181112	3.03502	0.00240519	0.016235
CD63	0.630846	0.207922	3.03405	0.00241292	0.0162805
GGT6	-0.985956	0.325224	-3.03162	0.00243245	0.0164056
XBP1	0.917637	0.302906	3.02945	0.00245	0.0165172
GNPDA1	0.749673	0.247538	3.02851	0.00245761	0.0165617
RIMBP3B	1.0767	0.355675	3.02719	0.0024684	0.0166208
NR4A3	-1.00929	0.333405	-3.02722	0.00246818	0.0166208
CD247	1.06806	0.352929	3.02628	0.00247579	0.0166628
TLR4	0.685535	0.226535	3.02618	0.00247665	0.0166628
CASP8	0.587899	0.194314	3.02551	0.00248213	0.016686
PDLIM1	-0.66113	0.218516	-3.02554	0.00248191	0.016686
LIFR-AS1	-0.998858	0.330239	-3.02465	0.00248917	0.0167181
MAATS1	-1.13227	0.374358	-3.02456	0.00248996	0.0167181
EOGT	-0.511717	0.169178	-3.02473	0.00248855	0.0167181
SRPRB	0.730096	0.241444	3.02387	0.00249563	0.0167494
RIPK2	0.638977	0.211336	3.02352	0.00249856	0.0167622
CTB-63M22.1	0.658406	0.217813	3.02281	0.00250441	0.0167946
ZNF697	-0.617019	0.204292	-3.02029	0.00252535	0.0169281
FSTL1	0.4828	0.159864	3.02006	0.00252721	0.0169337
RP11-359M6.2	-1.77354	0.587361	-3.01951	0.00253182	0.0169509
ACACA	-0.575167	0.190476	-3.01963	0.00253081	0.0169509
RP5-1007F24.1	-1.48666	0.492432	-3.01902	0.00253597	0.0169718
SMPDL3A	0.841227	0.27868	3.01861	0.00253934	0.0169874
HCST	0.907164	0.300577	3.01808	0.00254384	0.0170106
PON2	-0.647805	0.214709	-3.01713	0.00255177	0.0170567
RP11-401P9.7	-1.29342	0.428825	-3.01618	0.0025598	0.0171034
XCL1	1.41916	0.470646	3.01535	0.00256687	0.0171437
MAP7	-0.763139	0.253139	-3.0147	0.00257231	0.0171731
FGF10	-1.49592	0.496263	-3.01437	0.00257516	0.0171851
PTPRS	-0.657802	0.21825	-3.01399	0.00257836	0.0171995
TIE1	-0.680221	0.22572	-3.01356	0.00258198	0.0172167
FBXO6	0.832857	0.276391	3.01333	0.00258397	0.017223
CYP4F3	-1.54283	0.512053	-3.01303	0.0025865	0.0172262
TDRD10	-1.02431	0.339975	-3.01291	0.00258759	0.0172262
TMEM25	-0.781364	0.259338	-3.01291	0.00258752	0.0172262
PDE5A	-0.803248	0.266619	-3.01272	0.00258922	0.0172301
MGAT2	0.727392	0.241463	3.01243	0.00259163	0.0172392
HORMAD1	1.2595	0.418348	3.01065	0.00260687	0.0173335
MOB3B	-0.529378	0.175846	-3.01046	0.00260853	0.0173376
HDAC11	-0.66778	0.221847	-3.01009	0.00261171	0.0173517
RP11-238K6.1	-0.8119	0.26975	-3.00983	0.00261396	0.0173597
ANKRD20A21P	-1.10768	0.368087	-3.00929	0.0026186	0.0173764
GRIK4	-1.0867	0.361107	-3.00935	0.00261807	0.0173764
CHADL	-1.16703	0.387892	-3.00864	0.00262417	0.0174019
RGS11	-0.980172	0.32579	-3.0086	0.00262459	0.0174019
SDR16C5	-0.92417	0.307201	-3.00835	0.00262667	0.0174019
MCC	-0.627708	0.208647	-3.00847	0.00262571	0.0174019
OVOL2	-1.02947	0.342298	-3.00752	0.00263392	0.017412
CLEC12A	0.604797	0.201066	3.00795	0.00263019	0.017412
DYNC2LI1	-0.665769	0.221339	-3.00792	0.00263044	0.017412
MBOAT2	-0.758705	0.252276	-3.00745	0.00263453	0.017412
SCGB1A1	-2.16831	0.720899	-3.00779	0.00263158	0.017412
PBX1	-0.747192	0.248437	-3.00757	0.00263348	0.017412
GABARAPL1	-0.575844	0.19149	-3.00717	0.00263692	0.0174201
ENSG00000157873	0.735717	0.244663	3.00706	0.00263787	0.0174201
PSMB9	0.708209	0.235646	3.00539	0.00265239	0.017509
FBN2	0.974654	0.32432	3.00522	0.00265385	0.0175116
ZBED6CL	0.834668	0.277775	3.00484	0.00265723	0.0175269
COL10A1	2.89819	0.964966	3.00341	0.00266974	0.0176023
RNASE1	-0.677937	0.225934	-3.0006	0.00269449	0.0177584
ENSG00000130402	-0.510135	0.170024	-3.00036	0.00269657	0.017765
FKBP11	0.678236	0.226118	2.99948	0.00270443	0.0178096
LRRC49	-0.901332	0.300599	-2.99845	0.00271358	0.0178628
MTSS1L	-0.763403	0.254617	-2.99824	0.00271543	0.0178678
CD33	0.706284	0.235626	2.99749	0.00272217	0.0178979
ATP6V1F	0.707487	0.236023	2.99753	0.00272174	0.0178979
GTF3A	0.663618	0.221406	2.99729	0.0027239	0.0179021
MSL3	0.548729	0.183103	2.99683	0.00272805	0.0179222
TMEM88	-1.20256	0.401323	-2.99648	0.00273113	0.0179353
IGKV1-8	2.91222	0.972186	2.99554	0.00273959	0.0179837
FRY	-0.679274	0.226779	-2.99531	0.00274166	0.0179901
HES2	1.43629	0.479786	2.9936	0.00275709	0.0180841
RIMBP3C	1.09503	0.366001	2.99186	0.00277281	0.0181771
ITGA1	-0.66647	0.222766	-2.99179	0.00277347	0.0181771
GTF2IRD2B	-0.587486	0.196395	-2.99135	0.00277743	0.0181958
GAL3ST4	0.762873	0.255052	2.99104	0.00278026	0.0181999
IRX3	-0.777328	0.259875	-2.99116	0.00277917	0.0181999
AVPR2	-1.52139	0.508718	-2.99063	0.00278406	0.0182103
USP13	-0.500488	0.16735	-2.99066	0.00278377	0.0182103
RP11-384L8.1	-1.34028	0.44824	-2.99009	0.00278896	0.0182351
NFE2	-1.11101	0.37167	-2.98924	0.00279673	0.0182641
RORC	-0.550015	0.183994	-2.98931	0.0027961	0.0182641
CHST15	0.602118	0.201423	2.98932	0.00279597	0.0182641
HS3ST3A1	1.05123	0.351733	2.98871	0.00280155	0.0182832
FOXA1	-0.812538	0.271883	-2.98856	0.00280298	0.0182832
KRT5	2.5488	0.852824	2.98866	0.00280204	0.0182832
HMMR	1.29781	0.434301	2.98828	0.00280552	0.0182925
SBDS	-0.676959	0.226588	-2.98762	0.00281155	0.0183246
SALL2	-0.718413	0.240475	-2.98748	0.00281287	0.0183259
DNAL1	-0.615098	0.2059	-2.98736	0.00281399	0.018326
CD4	0.717929	0.240369	2.98678	0.00281931	0.0183534
CFH	0.657784	0.220245	2.98661	0.00282091	0.0183565
GAREM1	-0.703838	0.235687	-2.98632	0.00282352	0.0183663
SLC5A1	-1.64253	0.550123	-2.98575	0.00282879	0.018386
IL15	0.710545	0.237976	2.98579	0.00282851	0.018386
CPT1A	-0.508349	0.170271	-2.98553	0.00283089	0.0183924
SLC25A25	-0.96733	0.324158	-2.98413	0.00284385	0.0184693
ADGRE1	-0.882667	0.295903	-2.98296	0.00285475	0.0185279
KIAA0922	0.519989	0.174322	2.98292	0.00285513	0.0185279
RN7SL3	0.62234	0.208646	2.98275	0.00285673	0.018531
GRB2	0.579673	0.194383	2.98212	0.00286259	0.0185618
KLHL23	-0.858455	0.287988	-2.98087	0.00287429	0.0186303
CDH3	1.2703	0.426236	2.98028	0.00287987	0.0186591
CLEC2B	0.720495	0.241773	2.98004	0.00288209	0.0186662
PPDPF	-0.60735	0.203819	-2.97985	0.00288394	0.0186708
CD5	1.22326	0.410613	2.9791	0.00289096	0.0187019
RCSD1	0.621343	0.208568	2.97909	0.00289102	0.0187019
ILDR2	-1.4334	0.481255	-2.97846	0.00289703	0.0187261
LRP2	-0.977813	0.328282	-2.97857	0.00289593	0.0187261
GRK6	0.545107	0.183072	2.97755	0.00290563	0.0187743
MYO9A	-0.541527	0.181927	-2.97661	0.00291452	0.0188244
CTNND1	-0.583445	0.196179	-2.97404	0.00293909	0.0189756
CDCA2	1.3367	0.449484	2.97385	0.00294091	0.0189799
HIST1H2BJ	0.933888	0.31408	2.97341	0.00294513	0.0189997
CTD-2260A17.1	-1.13997	0.383427	-2.97312	0.00294793	0.0190104
TCEA3	-0.862704	0.290279	-2.97198	0.00295884	0.0190658
ENSG00000144749	-0.546584	0.18391	-2.97201	0.00295853	0.0190658
ARVCF	-0.716156	0.241174	-2.96946	0.00298321	0.0192002
GTF2IRD2	-0.572202	0.192691	-2.96953	0.00298253	0.0192002
RASAL2	-0.639147	0.215236	-2.96952	0.00298263	0.0192002
RP11-800A3.4	-1.05903	0.356674	-2.96919	0.00298583	0.0192096
PABPC4	0.478846	0.161287	2.9689	0.00298863	0.0192201
IGFBP7	0.690976	0.232806	2.96804	0.00299707	0.0192669
HS3ST2	0.987084	0.33266	2.96725	0.00300481	0.0193091
KANSL1L	-0.605166	0.203958	-2.96711	0.00300618	0.0193104
HS3ST3B1	0.994919	0.335352	2.9668	0.00300921	0.0193223
SYP	-1.02486	0.345499	-2.96632	0.0030139	0.0193449
VWA2	-0.604794	0.203908	-2.96602	0.0030168	0.019356
RBMS2P1	-1.05251	0.355002	-2.9648	0.00302882	0.0194179
ACE	-0.850053	0.286704	-2.96491	0.00302768	0.0194179
CD40LG	1.32042	0.445468	2.96413	0.00303539	0.0194525
LINC01410	0.90849	0.306549	2.9636	0.00304059	0.0194782
NCKAP1	-0.614331	0.20733	-2.96306	0.00304599	0.0195052
JCHAIN	2.08798	0.704709	2.9629	0.0030476	0.019508
FGF14-IT1	-1.24638	0.420771	-2.96213	0.00305515	0.0195335
NRXN3	-1.25134	0.422428	-2.96225	0.00305399	0.0195335
RNF130	0.621807	0.209908	2.96229	0.00305362	0.0195335
IGLV2-11	2.59829	0.877264	2.96181	0.00305839	0.0195466
NPFFR1	1.17973	0.398525	2.96025	0.00307394	0.0196384
ARG2	-1.39077	0.469876	-2.95987	0.00307772	0.0196459
PPP1R14B	0.681162	0.23014	2.95977	0.00307869	0.0196459
TSPAN9	-0.57553	0.194449	-2.9598	0.00307842	0.0196459
AKAP2	-0.852879	0.2882	-2.95933	0.00308309	0.0196663
OPHN1	-0.794648	0.2686	-2.95848	0.00309156	0.0197128
TTC39C	0.664405	0.224626	2.95783	0.0030981	0.0197393
PCNX2	0.666488	0.22533	2.95783	0.00309813	0.0197393
MIPOL1	-0.69174	0.233964	-2.95661	0.00311045	0.0198102
SFTPD	-0.527947	0.178634	-2.95547	0.0031219	0.0198754
ENSG00000087116	0.731957	0.247838	2.95337	0.00314329	0.0200039
CCDC181	-1.59416	0.539893	-2.95273	0.00314979	0.0200375
HSD17B6	-0.936158	0.317152	-2.95177	0.00315962	0.0200897
GAS6	-0.551426	0.186825	-2.95157	0.00316166	0.0200897
ATP1A1	-0.525644	0.17809	-2.95157	0.00316166	0.0200897
ADCYAP1R1	-1.08042	0.366393	-2.94881	0.00319005	0.0202623
RASGRF2	0.654213	0.221898	2.94826	0.00319564	0.02029
EBI3	1.60236	0.543733	2.94695	0.00320922	0.0203684
HIST2H3D	1.14614	0.389049	2.94601	0.00321898	0.0204224
DCK	0.770783	0.261727	2.94499	0.00322964	0.0204822
ZBTB7C	-0.909131	0.308775	-2.94432	0.00323664	0.0205136
RPS29	0.787257	0.267385	2.94428	0.00323709	0.0205136
ARC	-1.4525	0.493364	-2.94408	0.0032392	0.0205191
DVL1	-0.537485	0.182588	-2.9437	0.00324314	0.0205362
MAGED4B	0.813976	0.276622	2.94256	0.00325511	0.020604
FN3K	-1.01021	0.343341	-2.9423	0.00325788	0.0206085
HTRA1	0.767511	0.260858	2.94225	0.00325832	0.0206085
SDSL	1.16608	0.396357	2.94199	0.00326108	0.0206101
RGS6	-1.10781	0.376549	-2.942	0.00326104	0.0206101
MIDN	-0.667499	0.22694	-2.9413	0.00326837	0.0206483
BRIP1	0.942675	0.320556	2.94075	0.00327416	0.0206756
TCF7L2	-0.673772	0.229123	-2.94065	0.0032752	0.0206756
NELL2	1.18156	0.401987	2.93929	0.00328964	0.0207588
UGCG	0.635317	0.216171	2.93896	0.00329315	0.020773
ZNF664	-0.457781	0.15578	-2.93864	0.00329657	0.0207865
ENSG00000146112	0.573618	0.195212	2.93843	0.0032988	0.0207927
FAM83H-AS1	-1.22741	0.417819	-2.93767	0.00330693	0.0208359
BICDL2	-0.951092	0.323813	-2.93717	0.00331227	0.0208598
ARHGAP32	-0.628083	0.213846	-2.93707	0.00331325	0.0208598
FUOM	0.66433	0.226203	2.93688	0.00331536	0.0208651
STAT2	0.550537	0.187474	2.93661	0.00331826	0.0208754
PCAT19	-0.865154	0.29467	-2.93601	0.00332465	0.0209076
C3	0.603554	0.205713	2.93396	0.00334665	0.0210379
RP11-550F7.1	-1.42439	0.485617	-2.93315	0.00335543	0.0210851
RPL13AP5	0.773968	0.263898	2.93282	0.00335893	0.021099
ZNF487	-0.827257	0.2821	-2.93249	0.00336252	0.0211135
CDC42EP4	-0.716448	0.244346	-2.9321	0.00336675	0.021132
JADE1	-0.514583	0.175524	-2.93169	0.00337119	0.0211518
FOXJ1	-2.19882	0.750126	-2.93127	0.00337582	0.0211728
IL1B	0.964017	0.32906	2.92961	0.00339389	0.0212709
IL17RA	0.593165	0.202474	2.92959	0.00339405	0.0212709
CFAP161	-1.54504	0.527433	-2.92937	0.00339653	0.0212784
ZNF831	1.0223	0.349137	2.92807	0.00341071	0.0213591
TDP1	0.633316	0.216322	2.92766	0.00341527	0.0213795
CHEK1	0.973679	0.332623	2.92728	0.00341945	0.0213975
PGR	-0.855534	0.292303	-2.92687	0.00342392	0.0214174
PWRN1	-1.43184	0.489341	-2.92606	0.00343282	0.0214643
IL1RN	1.11537	0.381199	2.92595	0.00343403	0.0214643
YPEL1	-0.647376	0.221486	-2.92288	0.00346808	0.021669
APOBEC3C	0.719708	0.246289	2.92221	0.00347556	0.0217074
PLA2G16	-0.614605	0.21037	-2.92155	0.00348296	0.0217454
OTUD1	-0.68177	0.23339	-2.92117	0.00348722	0.0217638
NUPR1	0.581919	0.19936	2.91893	0.00351238	0.0219116
MINDY2	-0.575822	0.197279	-2.91882	0.00351356	0.0219116
AKAP6	-0.922504	0.316178	-2.91768	0.0035265	0.0219839
IRAK4	0.562921	0.19301	2.91654	0.00353939	0.0220559
CD7	1.12414	0.385476	2.91623	0.00354288	0.0220693
SYDE1	-0.579773	0.198838	-2.91581	0.00354765	0.0220907
SMARCA1	-0.653683	0.22431	-2.9142	0.00356601	0.0221966
CLEC4D	1.29181	0.4434	2.91341	0.00357501	0.0222442
BID	0.692996	0.237894	2.91304	0.00357925	0.0222622
PTH1R	-0.845625	0.290301	-2.91292	0.00358065	0.0222625
MTND5P5	1.69298	0.581302	2.91239	0.00358674	0.0222919
MAPK8IP1	-0.878859	0.301781	-2.91224	0.00358844	0.0222941
VIPR1	-1.97032	0.676635	-2.91195	0.00359186	0.0223069
ADM2	1.54978	0.532309	2.91142	0.00359789	0.0223359
DDIT4	0.758199	0.260492	2.91064	0.00360686	0.0223832
BEND6	1.13631	0.390494	2.90993	0.00361514	0.0224261
CTNNAL1	-0.758403	0.260652	-2.90964	0.00361851	0.0224386
NSUN7	-0.873874	0.300533	-2.90775	0.0036404	0.0225566
ENSG00000114942	0.812549	0.279431	2.90787	0.00363902	0.0225566
SNORA73B	0.609563	0.209642	2.90764	0.00364165	0.0225566
SYT15	-0.695207	0.239158	-2.90689	0.00365038	0.0226021
CRELD2	0.586455	0.20197	2.90368	0.00368808	0.0228262
ACTR3	0.587078	0.202192	2.90357	0.00368933	0.0228262
PPM1L	-0.622535	0.214427	-2.90325	0.00369314	0.0228412
RN7SL471P	1.23316	0.424851	2.90258	0.00370108	0.0228817
CD36	-0.865525	0.29836	-2.90094	0.00372043	0.0229927
DKK2	-0.945312	0.325939	-2.90027	0.0037284	0.0230333
APP	-0.468489	0.161566	-2.89967	0.00373557	0.0230689
TYMS	1.17349	0.404751	2.89929	0.00374009	0.0230795
SELENOW	-0.487552	0.168157	-2.89939	0.00373893	0.0230795
RNF145	-0.459039	0.158386	-2.89824	0.00375265	0.0231483
ADIRF-AS1	-0.895334	0.308986	-2.89766	0.00375964	0.0231828
CKAP2	0.748978	0.258538	2.89697	0.00376784	0.0232247
PIM1	0.591686	0.204259	2.89674	0.0037706	0.023233
MAF	0.511456	0.176689	2.89467	0.00379557	0.0233781
ENSG00000131042	0.693679	0.239935	2.89111	0.00383879	0.0236355
PID1	-0.65754	0.22745	-2.89092	0.00384116	0.0236412
MAGED4	0.809489	0.280118	2.88982	0.00385466	0.0237154
COL6A2	0.480498	0.166298	2.88939	0.00385994	0.023739
HK2	0.615229	0.213002	2.88837	0.00387244	0.023807
KLF7	-0.597343	0.206839	-2.88796	0.0038775	0.0238292
REEP1	-1.09111	0.377942	-2.88697	0.00388968	0.0238863
MME	-1.68497	0.583629	-2.88706	0.00388857	0.0238863
PDE1A	0.913259	0.316552	2.88502	0.00391386	0.0240258
ARHGEF37	-0.735377	0.255001	-2.88382	0.00392887	0.024109
GNS	0.661997	0.229658	2.88253	0.00394499	0.0241989
TPP1	0.542942	0.188379	2.88217	0.00394944	0.0242172
FKBP15	0.56237	0.195132	2.88199	0.00395172	0.0242221
CTB-131B5.2	-1.15461	0.40079	-2.88084	0.00396623	0.024302
AC124789.1	-1.94384	0.674962	-2.87993	0.00397763	0.0243538
RP11-497H16.7	0.788329	0.273732	2.87993	0.00397762	0.0243538
PPT1	0.493692	0.171436	2.87974	0.00397998	0.0243591
HEXA	0.561475	0.195023	2.87902	0.00398919	0.0244064
SPATA17	-1.58065	0.549183	-2.87819	0.00399962	0.0244611
AKR1C1	-0.665732	0.231355	-2.87754	0.00400792	0.0245027
NR4A2	-0.986996	0.343021	-2.87737	0.00401011	0.0245071
NMUR1	-1.07597	0.374012	-2.87683	0.00401691	0.0245395
MAP6	-0.820397	0.285217	-2.8764	0.00402244	0.0245642
TP53INP2	-0.796862	0.277124	-2.87547	0.00403424	0.0246088
NR3C2	-0.64845	0.225508	-2.8755	0.00403384	0.0246088
IDH2	0.609047	0.211798	2.87561	0.00403252	0.0246088
CLEC7A	0.578079	0.201049	2.87532	0.00403622	0.0246118
FCHO1	0.761742	0.264965	2.87488	0.0040418	0.0246367
BAIAP3	-1.08037	0.375874	-2.87429	0.0040494	0.0246739
PYCARD	0.67838	0.236151	2.87265	0.00407039	0.0247926
MYDGF	0.649665	0.226215	2.87189	0.00408029	0.0248346
RASAL3	0.825979	0.287602	2.87195	0.00407941	0.0248346
SMIM5	-1.17729	0.409969	-2.87165	0.00408335	0.024844
MCF2L	-0.671637	0.233932	-2.87107	0.00409081	0.0248749
TRIB1	-0.778687	0.271223	-2.87102	0.00409144	0.0248749
PACSIN3	-0.753012	0.262344	-2.87033	0.00410049	0.0249207
MS4A4A	0.786158	0.273951	2.8697	0.00410863	0.0249609
NEU3	0.574271	0.200167	2.86896	0.00411823	0.02501
ROS1	-0.590363	0.205882	-2.86748	0.00413761	0.0251185
ALOX15	-1.73165	0.603997	-2.86699	0.00414392	0.0251475
RP11-474P2.6	0.779767	0.272015	2.86663	0.0041487	0.0251672
CYFIP2	0.537049	0.18738	2.8661	0.00415562	0.0251999
SNX30	-0.527734	0.184191	-2.86514	0.0041682	0.0252669
ENO1	0.724597	0.252972	2.86434	0.00417885	0.0253222
DNM3OS	0.66695	0.232981	2.86268	0.00420071	0.0254453
RP11-180M15.7	1.04411	0.364795	2.86218	0.00420733	0.0254667
RP11-1024P17.1	-0.779141	0.272213	-2.86224	0.00420657	0.0254667
ERG	-0.703121	0.245691	-2.86181	0.00421235	0.0254877
PFKFB2	-0.550851	0.192514	-2.86136	0.00421828	0.0255142
FAM134B	-0.672759	0.235185	-2.86056	0.00422899	0.0255695
ITGAL	0.684698	0.239438	2.8596	0.00424169	0.0256369
CASP3	0.604743	0.211535	2.85883	0.00425207	0.0256902
BMP8A	1.44653	0.50607	2.85836	0.00425841	0.0257191
TMEM67	-0.749521	0.262311	-2.85738	0.00427151	0.0257888
HSD11B1	1.00219	0.350846	2.85649	0.00428354	0.0258519
PLEKHG1	-0.483158	0.169173	-2.856	0.00429015	0.0258824
RBPMS	-0.652272	0.228417	-2.85563	0.00429521	0.0259034
OR2A4	-1.37501	0.481637	-2.85487	0.00430545	0.0259556
DGCR2	-0.484631	0.169805	-2.85404	0.00431669	0.0260096
TAGLN2	-0.443003	0.155223	-2.85398	0.00431756	0.0260096
MAN2A1	0.568511	0.199211	2.85382	0.00431976	0.0260133
KCTD17	0.732792	0.256826	2.85327	0.00432725	0.0260489
MBNL1-AS1	-0.982718	0.344556	-2.85213	0.00434278	0.0261328
KCNN2	-1.13497	0.39809	-2.85105	0.00435756	0.0262122
CALU	0.549428	0.192728	2.8508	0.00436097	0.0262231
OSGIN1	-0.828289	0.29056	-2.85067	0.00436273	0.0262242
KCTD16	-0.664864	0.233328	-2.84948	0.00437908	0.0263128
DLGAP5	1.38824	0.487312	2.84876	0.00438894	0.0263564
KLF11	-0.546342	0.191785	-2.84872	0.00438953	0.0263564
PCDHAC1	-1.01944	0.357907	-2.84832	0.00439501	0.0263797
PELI2	-0.60639	0.212928	-2.84787	0.00440134	0.0264081
MPRIP	-0.506543	0.177885	-2.84759	0.00440519	0.0264215
HSPB6	-1.05632	0.371202	-2.84567	0.00443186	0.0265718
EZH2	0.848575	0.2984	2.84375	0.0044586	0.0267224
CYB561	-0.517666	0.182047	-2.84358	0.00446094	0.0267267
UNC13A	1.3694	0.481699	2.84285	0.00447125	0.0267787
PARP8	0.549571	0.193418	2.84137	0.00449204	0.0268935
VNN2	0.690651	0.243097	2.84105	0.00449653	0.0269106
GGTLC2	-0.93654	0.329737	-2.84026	0.00450766	0.0269673
RP11-197N18.8	-1.17409	0.41348	-2.83953	0.00451796	0.0270192
AP1S2	0.629249	0.221709	2.83818	0.00453715	0.0271241
TMCC1-AS1	1.01575	0.357978	2.83745	0.00454755	0.027151
MAP3K9	-0.686949	0.242099	-2.83747	0.00454723	0.027151
PTGES2	0.676604	0.238459	2.8374	0.00454825	0.027151
USP53	-0.724476	0.255305	-2.83769	0.00454414	0.027151
BMP5	-0.802473	0.282908	-2.83651	0.00456091	0.0272168
GRK5-IT1	-1.0797	0.380765	-2.83562	0.00457374	0.0272834
RN7SKP154	-1.40063	0.494058	-2.83496	0.00458318	0.0273199
PCDHB15	-0.830729	0.293025	-2.83501	0.00458245	0.0273199
PC	0.688671	0.242953	2.83459	0.00458852	0.0273419
RP11-357D18.1	-0.855105	0.301718	-2.83412	0.00459527	0.0273722
GNB4	0.52665	0.185886	2.83319	0.0046086	0.0274417
H2AFY	0.511715	0.180633	2.8329	0.00461283	0.0274569
EPB41L1	-0.636938	0.224931	-2.83171	0.00463004	0.0275494
SOX5	-0.53697	0.189668	-2.8311	0.00463878	0.0275914
CITED4	-0.904659	0.319673	-2.82995	0.00465553	0.0276729
PNPLA6	-0.565647	0.19988	-2.82993	0.00465584	0.0276729
PITPNM3	-0.757502	0.267693	-2.82974	0.00465853	0.0276789
PHLPP1	-0.609776	0.215507	-2.82949	0.00466223	0.0276909
CAMSAP3	-0.906598	0.320457	-2.82908	0.00466828	0.0277168
CNTN4	-0.69444	0.245485	-2.82885	0.00467152	0.0277261
TDRP	-0.667062	0.235838	-2.82848	0.00467693	0.0277482
BCAR1	-0.570436	0.201703	-2.8281	0.00468246	0.027771
ANKRD20A8P	-1.90972	0.675339	-2.8278	0.00468694	0.0277803
RPL13AP25	0.864015	0.305547	2.82777	0.0046874	0.0277803
CYR61	-0.799449	0.282744	-2.82747	0.00469181	0.0277964
MBD4	0.565828	0.200193	2.82641	0.0047073	0.0278782
ATP1B1	-0.544952	0.192881	-2.82533	0.00472321	0.0279624
C4orf48	1.35504	0.479797	2.82419	0.00474007	0.0280521
ADAMTS9-AS2	-0.891675	0.315759	-2.82392	0.00474409	0.0280658
HELZ2	-0.642972	0.227775	-2.82283	0.00476012	0.0281505
SLC19A2	-0.775101	0.274622	-2.82243	0.00476609	0.0281757
ANKFN1	-1.76637	0.625902	-2.82212	0.00477069	0.0281928
ETV6	0.47765	0.169364	2.82026	0.00479842	0.0283465
ZMAT3	0.514047	0.182308	2.81966	0.00480744	0.0283896
CFAP70	-0.974474	0.345683	-2.81898	0.00481767	0.0284398
PPIB	0.619156	0.219676	2.81849	0.004825	0.0284728
HSP90B1	0.641532	0.227757	2.81674	0.00485141	0.0286185
ATP6V1A	0.620727	0.220446	2.81578	0.00486596	0.028694
WARS	0.67511	0.239896	2.81418	0.00489024	0.0288269
PKHD1L1	-0.954193	0.339095	-2.81394	0.00489387	0.0288379
LRCOL1	-1.58268	0.562819	-2.81206	0.00492259	0.0289968
PATL2	0.930839	0.331162	2.81082	0.00494148	0.0290977
BAHCC1	-0.61864	0.220155	-2.81002	0.00495387	0.0291536
CDC42BPA	-0.541119	0.192571	-2.80998	0.00495451	0.0291536
CCL21	0.911196	0.324348	2.80931	0.00496473	0.0291928
SNX33	-0.53412	0.190119	-2.8094	0.00496344	0.0291928
DYNC2H1	-0.537264	0.191301	-2.80848	0.00497759	0.029258
TEAD3	-0.790824	0.281616	-2.80816	0.00498249	0.0292764
NCOA4	0.587108	0.209138	2.80727	0.0049963	0.029347
CTC-523E23.1	-1.1229	0.400095	-2.80658	0.005007	0.0293886
SP110	0.506512	0.18048	2.80647	0.00500873	0.0293886
CSRP1	-0.620171	0.220978	-2.80648	0.00500854	0.0293886
ANLN	1.02772	0.366271	2.80589	0.00501777	0.0294306
DGKG	-0.848202	0.302305	-2.80578	0.00501946	0.0294306
PPFIA2	0.979744	0.349213	2.80557	0.00502269	0.029439
TSPAN18	-0.740525	0.263982	-2.80521	0.00502843	0.0294622
TMEM178A	-1.1026	0.393076	-2.80506	0.00503074	0.0294652
ADGRG1	-0.735409	0.262195	-2.80482	0.00503454	0.029477
RP11-4L24.4	1.05853	0.377436	2.80453	0.00503906	0.029493
RPS2P46	0.644923	0.22999	2.80413	0.00504524	0.0295187
KIAA1522	-0.679013	0.242163	-2.80395	0.00504805	0.0295246
SPSB4	-1.42587	0.50869	-2.80302	0.00506269	0.0295997
ABHD12	0.550531	0.196445	2.80247	0.00507126	0.0296393
RRAS2	-0.520426	0.18572	-2.8022	0.00507552	0.0296432
ARHGAP5	-0.510683	0.182241	-2.80224	0.00507486	0.0296432
EIF4EBP2	-0.421163	0.150312	-2.80192	0.00507995	0.0296585
RPS19	0.619303	0.221125	2.80069	0.00509933	0.0297612
ULBP1	-1.50964	0.539218	-2.79968	0.00511535	0.0298441
MIR4435-2HG	0.778001	0.278125	2.79731	0.00515304	0.0300533
ZWINT	1.01486	0.362876	2.79671	0.00516254	0.030096
ADARB2	-0.991378	0.354491	-2.79662	0.00516402	0.030096
ENSG00000186594	-0.778854	0.278521	-2.79639	0.00516776	0.0301072
ABLIM2	-0.856357	0.306297	-2.79584	0.00517658	0.0301336
CXXC5	0.60361	0.215902	2.79576	0.00517778	0.0301336
ADPGK	0.566887	0.202759	2.79587	0.00517608	0.0301336
CYTL1	1.56062	0.558236	2.79562	0.00517995	0.0301356
AURKB	1.57171	0.562313	2.79508	0.00518863	0.0301754
IER5L	0.716988	0.256538	2.79486	0.00519226	0.0301859
RP11-815M8.1	1.80025	0.644311	2.79407	0.00520499	0.0302492
DUSP6	-0.6881	0.246299	-2.79376	0.00520996	0.0302674
SYT8	-1.56635	0.56076	-2.79326	0.00521805	0.0302972
ARHGAP45	0.619233	0.221692	2.79321	0.00521877	0.0302972
AMOT	-0.671195	0.240411	-2.79186	0.00524063	0.0304134
PHYHD1	-0.664958	0.238196	-2.79164	0.00524409	0.0304227
ADAMTSL1	0.693304	0.248381	2.7913	0.00524971	0.0304446
TFPI	-0.578479	0.207281	-2.7908	0.00525777	0.0304806
AKAP12	-0.77113	0.276334	-2.79057	0.00526147	0.0304913
CFL2	-0.637353	0.228417	-2.7903	0.00526584	0.0305018
KANK1	-0.666604	0.238906	-2.79024	0.00526698	0.0305018
ZNF804A	1.18759	0.425667	2.78995	0.00527165	0.0305074
CEP112	-0.592208	0.212259	-2.79003	0.00527037	0.0305074
MCM5	0.559073	0.200416	2.78957	0.00527786	0.0305263
PDIA4	0.653352	0.234217	2.78952	0.00527863	0.0305263
ARL14EP	0.564228	0.202335	2.78858	0.00529391	0.030604
TIAM1	0.508706	0.182485	2.78766	0.00530902	0.0306805
LRRC1	-0.614427	0.220421	-2.78751	0.00531145	0.0306838
PPBP	-1.96415	0.70488	-2.78651	0.00532796	0.0307684
HIF1A-AS2	1.79007	0.642475	2.78622	0.00533272	0.0307823
TUSC3	-0.539018	0.193465	-2.78613	0.0053341	0.0307823
SIRPA	0.515928	0.185211	2.78562	0.0053426	0.0308206
KIAA0232	-0.436707	0.156838	-2.78445	0.00536186	0.0309208
PCDHGA5	-0.963001	0.345881	-2.7842	0.00536604	0.0309309
ETV3	-0.499169	0.179292	-2.78412	0.00536736	0.0309309
FEZ1	-0.708832	0.254611	-2.78398	0.00536963	0.0309331
MYO1G	0.62037	0.222845	2.78386	0.00537156	0.0309334
RP11-371A22.1	0.571692	0.205397	2.78335	0.00538009	0.0309717
BMP4	-0.716622	0.257606	-2.78185	0.00540497	0.0310932
SCD	-0.538786	0.193674	-2.78192	0.00540376	0.0310932
MITD1	0.576831	0.207421	2.78097	0.00541964	0.0311667
RP11-327F22.6	1.7723	0.637574	2.77976	0.00543992	0.0312724
PPP1R13L	-0.777604	0.27981	-2.77904	0.00545191	0.0313304
PLAC9	-0.780081	0.280793	-2.77814	0.00546718	0.0314072
DGKH	-0.611711	0.220212	-2.77783	0.00547238	0.0314261
CX3CR1	-0.724875	0.261058	-2.77668	0.00549171	0.0315261
HPS3	0.55752	0.200812	2.77633	0.00549761	0.031549
PHF2	-0.535783	0.193036	-2.77555	0.0055108	0.0316137
SGK3	0.609402	0.219572	2.77541	0.00551316	0.0316162
CTD-2515H24.2	-1.49796	0.539792	-2.77507	0.00551904	0.0316389
FAM20A	0.521931	0.188138	2.7742	0.00553374	0.0317122
CRISPLD1	1.03875	0.374593	2.773	0.00555425	0.0318186
RPL13A	0.689769	0.248795	2.77243	0.00556387	0.0318626
EPHX1	-0.661826	0.238798	-2.77149	0.00558012	0.0319446
C5orf38	-0.948393	0.342266	-2.77092	0.00558982	0.0319588
EMBP1	0.898589	0.32427	2.77111	0.00558648	0.0319588
RP11-848G14.2	0.775088	0.279719	2.77095	0.00558924	0.0319588
RN7SL5P	0.630341	0.227487	2.77089	0.00559037	0.0319588
GVINP1	0.683353	0.246896	2.76777	0.00564407	0.0322546
CCM2	0.556506	0.201111	2.76716	0.00565467	0.032304
MCM6	0.57418	0.207575	2.76613	0.00567254	0.0323948
PTN	-0.804782	0.290971	-2.76585	0.00567746	0.0324066
CD6	1.07016	0.386927	2.76579	0.00567853	0.0324066
MLLT1	-0.577908	0.208959	-2.76565	0.00568098	0.0324094
FBXW7	0.567701	0.20532	2.76496	0.00569303	0.0324668
WDFY1	0.47917	0.17339	2.76354	0.00571783	0.0325969
RRN3P1	0.681682	0.246824	2.76182	0.00574801	0.0327577
ENSG00000111266	-0.438409	0.158749	-2.76164	0.00575114	0.0327642
STON1	-0.578776	0.209598	-2.76136	0.00575605	0.0327722
XPNPEP1	0.524339	0.189886	2.76134	0.00575652	0.0327722
ARL4C	0.677931	0.245533	2.76105	0.00576155	0.0327895
RHPN2	-0.788114	0.285504	-2.76043	0.00577258	0.0328296
FCER1A	-1.18363	0.428783	-2.76045	0.0057722	0.0328296
SEC24A	0.593127	0.214904	2.75996	0.00578088	0.0328654
WASL	-0.511738	0.185425	-2.75981	0.00578354	0.0328692
TIMM10	0.868508	0.314994	2.75722	0.00582948	0.0331189
NCK1	0.561757	0.203776	2.75674	0.00583813	0.0331565
OLR1	-0.755289	0.274152	-2.755	0.00586927	0.0333219
BORA	0.797399	0.289516	2.75425	0.00588277	0.033387
RP1-251M9.2	-1.60056	0.581198	-2.7539	0.00588891	0.0334104
RP3-465N24.5	1.11082	0.403468	2.75317	0.00590218	0.0334741
SKI	-0.624895	0.227021	-2.75258	0.00591273	0.0335224
PLD1	0.483777	0.176055	2.74788	0.00599816	0.0339834
RPS18	0.720292	0.262118	2.74797	0.00599657	0.0339834
ZBED9	-1.03689	0.37742	-2.74731	0.00600856	0.0340306
C17orf82	-1.28947	0.469407	-2.74701	0.00601414	0.0340505
COMT	-0.477331	0.173787	-2.74665	0.00602076	0.0340762
PPAT	0.75655	0.275467	2.74642	0.00602489	0.0340879
ERMP1	-0.48791	0.177662	-2.74628	0.00602746	0.0340908
STX3	-0.471188	0.171582	-2.74615	0.00602999	0.0340934
ZCCHC6	0.486191	0.177057	2.74596	0.00603335	0.0341007
LINC01358	1.26405	0.460495	2.74497	0.00605156	0.0341801
ANKRD20A4	-1.31073	0.477496	-2.74501	0.00605085	0.0341801
FOS	-0.966706	0.352277	-2.74416	0.00606651	0.0342528
ABI1	0.577964	0.21067	2.74345	0.0060797	0.0343155
THEMIS2	0.624369	0.22765	2.74267	0.00609417	0.0343736
PTP4A1	-0.669678	0.244167	-2.7427	0.00609362	0.0343736
COL21A1	-0.747156	0.272451	-2.74235	0.0061001	0.0343953
GAPT	1.03375	0.377007	2.74198	0.006107	0.0344224
QSOX1	-0.474906	0.173238	-2.74135	0.00611878	0.034477
ZC3H14	-0.448841	0.163779	-2.74052	0.00613415	0.0345518
FGF18	-1.32028	0.481817	-2.74021	0.00613993	0.0345631
RGL3	-0.857921	0.313101	-2.74008	0.00614245	0.0345631
DYRK2	0.476665	0.173954	2.74017	0.00614068	0.0345631
UAP1L1	0.598256	0.218446	2.73869	0.00616851	0.0346979
MLXIPL	-1.4364	0.524732	-2.7374	0.00619278	0.0348225
KLB	-1.17701	0.430014	-2.73715	0.00619746	0.034825
MAP4K2	-0.632832	0.231197	-2.7372	0.00619651	0.034825
DSTN	-0.651924	0.238215	-2.73671	0.00620574	0.0348597
KB-1507C5.4	1.48688	0.543618	2.73516	0.00623502	0.0350003
GK	0.705559	0.257951	2.73525	0.00623336	0.0350003
IL2RB	1.03539	0.378752	2.73369	0.00626296	0.0351451
SNHG12	0.60112	0.219932	2.73321	0.00627209	0.0351844
TOX2	-0.922365	0.337487	-2.73304	0.00627532	0.0351905
SEC11C	0.817167	0.299048	2.73256	0.00628433	0.035229
SFXN1	0.592674	0.21691	2.73235	0.00628852	0.0352405
TCTEX1D1	-1.21204	0.443818	-2.73094	0.00631544	0.0353794
LRRC4B	-0.861216	0.315372	-2.7308	0.00631814	0.0353825
BEX3	-0.587933	0.21531	-2.73064	0.00632117	0.0353874
TMEM98	-0.519121	0.190163	-2.72987	0.00633594	0.035458
SMURF1	-0.49047	0.179685	-2.72962	0.00634081	0.0354732
HOMER2	-0.672318	0.246375	-2.72884	0.00635572	0.0355446
LRP11	-0.552624	0.202546	-2.72839	0.00636441	0.0355811
CD248	0.737295	0.270307	2.72762	0.0063793	0.0356522
RCN1	0.439568	0.161169	2.72737	0.0063841	0.035667
TFCP2L1	-0.726652	0.266511	-2.72654	0.00640019	0.0357447
EML6	0.792075	0.290542	2.72619	0.00640695	0.0357497
LILRB3	0.607204	0.222733	2.72616	0.0064076	0.0357497
ACACB	-0.62412	0.228926	-2.72629	0.00640497	0.0357497
TTF2	0.573134	0.210244	2.72605	0.00640983	0.03575
EFCAB1	-1.64544	0.603719	-2.72551	0.00642025	0.0357718
SLC46A3	0.606011	0.222335	2.72566	0.00641725	0.0357718
RCOR1	-0.490724	0.180048	-2.72552	0.00641999	0.0357718
CHRM3-AS2	1.43477	0.526454	2.72534	0.00642346	0.0357776
ZNF469	0.768994	0.282267	2.72435	0.00644284	0.0358613
ARPC3	0.614176	0.225431	2.72445	0.00644088	0.0358613
RGN	-0.777591	0.285619	-2.72247	0.00647955	0.0360534
TMEM63B	-0.553322	0.203263	-2.72219	0.00648502	0.0360717
CCDC113	-1.30913	0.481011	-2.72163	0.00649605	0.0361008
HAS2	0.871504	0.320219	2.72159	0.00649683	0.0361008
ID4	-0.843145	0.309792	-2.72165	0.00649567	0.0361008
P2RX4	0.552279	0.202945	2.72133	0.00650202	0.0361175
CCND3	-0.440758	0.161986	-2.72096	0.00650932	0.0361458
AC060834.2	-1.20463	0.442788	-2.72055	0.00651735	0.0361669
CYBRD1	-0.707943	0.260222	-2.72054	0.00651751	0.0361669
PASK	0.699678	0.257207	2.7203	0.00652234	0.0361815
MEIS3P1	-0.684765	0.251743	-2.7201	0.00652618	0.0361907
SH3RF2	-0.795103	0.292464	-2.71863	0.00655527	0.0363397
CYP4Z1	-1.10523	0.406639	-2.71796	0.00656857	0.0364012
LRP2BP	-0.942397	0.346945	-2.71628	0.00660208	0.0365746
LHFP	-0.5932	0.218406	-2.71605	0.00660664	0.0365875
PARP1	0.487934	0.179704	2.71521	0.00662339	0.036668
CORO6	-0.825661	0.304151	-2.71464	0.00663481	0.036708
SAMHD1	0.420024	0.154726	2.71463	0.00663508	0.036708
FAM83E	-0.836958	0.308435	-2.71357	0.00665628	0.0368129
RARA-AS1	-0.945265	0.348504	-2.71235	0.00668085	0.0369364
PPP2R5A	-0.488517	0.180133	-2.71198	0.00668831	0.0369653
DNAJB1	-0.611969	0.225725	-2.71112	0.00670557	0.0370482
CDCA7	1.29878	0.479229	2.71013	0.00672563	0.0371341
TRAFD1	0.547113	0.201875	2.71016	0.00672501	0.0371341
HIST1H2AK	0.985901	0.364107	2.70772	0.00677463	0.0373922
SMIM10L2A	-0.992387	0.366538	-2.70746	0.00677999	0.0373996
UXS1	-0.458934	0.169509	-2.70744	0.00678052	0.0373996
ZNF608	-0.698395	0.258024	-2.7067	0.00679551	0.0374697
AP1S3	-0.659496	0.243725	-2.7059	0.0068119	0.0375475
MYCBP2	0.438819	0.162186	2.70565	0.00681703	0.0375632
GNA14	-0.679966	0.251401	-2.7047	0.0068366	0.0376585
ARHGAP4	0.627486	0.232072	2.70384	0.0068543	0.0377434
TTC28	-0.672769	0.248892	-2.70306	0.0068705	0.0378199
RAG1	-0.831029	0.307472	-2.70278	0.0068763	0.0378392
CKAP4	0.512178	0.189529	2.70238	0.00688455	0.0378719
RP11-563N6.6	1.21949	0.451466	2.70117	0.00690962	0.0379972
RP11-359E3.4	-1.03274	0.382498	-2.69999	0.00693423	0.0381197
SDF2L1	0.958651	0.355101	2.69966	0.0069411	0.0381448
PLPP3	-0.464888	0.172213	-2.69949	0.00694454	0.038151
RPL39	0.740312	0.274307	2.69885	0.00695797	0.038212
PFN1	0.536932	0.199002	2.69813	0.00697307	0.0382822
PCYT1B	-1.24348	0.460897	-2.69796	0.00697659	0.0382887
PTPN2	0.483591	0.179314	2.69689	0.00699895	0.0383987
ZNF257	0.849819	0.315162	2.69645	0.00700824	0.0384168
C16orf89	-0.74994	0.27812	-2.69646	0.00700808	0.0384168
MPDZ	-0.601492	0.223072	-2.6964	0.00700926	0.0384168
DIO3OS	-0.861258	0.319465	-2.69594	0.00701909	0.0384579
TAPT1	-0.64025	0.237507	-2.69571	0.00702383	0.038471
SGIP1	-0.532501	0.197548	-2.69555	0.00702724	0.0384769
CSK	0.603775	0.22401	2.69531	0.00703238	0.0384923
HPCAL4	-1.49843	0.556028	-2.69488	0.00704133	0.0385285
LPCAT2	0.687764	0.255236	2.69462	0.00704692	0.0385462
TEAD4	-0.813192	0.301839	-2.69412	0.0070574	0.0385908
CTD-2047H16.4	-1.24477	0.462084	-2.69382	0.00706391	0.0386029
PCDHGA3	-0.92924	0.344969	-2.69369	0.00706666	0.0386029
ATF7IP2	0.576628	0.214064	2.69372	0.00706589	0.0386029
ASB9	-0.897787	0.333372	-2.69305	0.00708025	0.0386644
ETF1	-0.439915	0.16341	-2.6921	0.00710043	0.0387617
CFAP53	-1.38412	0.514226	-2.69165	0.00710993	0.0388007
TMC3-AS1	1.32303	0.49156	2.69149	0.00711336	0.0388066
NFATC2	0.620611	0.230596	2.69133	0.00711677	0.0388123
DUSP2	0.905552	0.336625	2.69009	0.00714323	0.0389437
RGS19	0.576924	0.214512	2.68947	0.00715647	0.0389901
FARP1	-0.676456	0.25151	-2.68958	0.0071542	0.0389901
SNAI2	0.755081	0.280796	2.68907	0.00716509	0.0390113
PTK2	-0.522094	0.194149	-2.68914	0.00716354	0.0390113
ACHE	1.02178	0.379994	2.68893	0.00716819	0.0390152
SAPCD2	1.26865	0.471919	2.68828	0.00718218	0.0390785
ALDH1B1	0.597125	0.222183	2.68754	0.00719807	0.039152
ENSG00000105220	0.466824	0.173713	2.68733	0.00720251	0.0391632
HPN	-0.622522	0.231735	-2.68635	0.00722368	0.0392654
MIR27A	-1.34052	0.499103	-2.68586	0.00723426	0.0393099
APOL6	0.503839	0.187743	2.68367	0.00728183	0.0395553
CHP1	-0.451283	0.168169	-2.68352	0.00728524	0.0395608
CCSAP	0.537537	0.200319	2.6834	0.00728782	0.0395618
CERS2	-0.492965	0.183734	-2.68303	0.0072958	0.039592
RHOBTB3	-0.518539	0.193296	-2.68262	0.00730487	0.0396169
ADH1B	-0.706556	0.263384	-2.6826	0.00730519	0.0396169
DDB2	0.521767	0.194536	2.68211	0.00731601	0.0396495
ENSG00000150938	-0.526508	0.196297	-2.68221	0.00731386	0.0396495
DNM1	0.768368	0.286555	2.6814	0.00733157	0.0397207
RN7SL128P	0.888865	0.331519	2.68119	0.00733617	0.0397325
RP11-397A15.4	1.18323	0.441496	2.68004	0.00736124	0.0398552
MELTF	1.07312	0.400505	2.67942	0.00737508	0.039917
NACAD	-0.935812	0.349311	-2.67902	0.00738376	0.0399509
ARNTL	0.558722	0.208725	2.67683	0.00743228	0.0402002
SP140L	0.610117	0.227959	2.67644	0.00744098	0.0402341
CXCL3	-0.956345	0.357358	-2.67615	0.00744726	0.0402548
DPP7	0.512314	0.191471	2.67567	0.00745791	0.0402991
ZC2HC1C	-0.95025	0.355194	-2.6753	0.00746624	0.0403177
ST6GALNAC6	-0.450017	0.168209	-2.67535	0.00746518	0.0403177
MOCS1	-0.507999	0.1899	-2.67509	0.00747091	0.0403297
ACKR4	-0.921779	0.344628	-2.67471	0.00747942	0.0403492
PCDHGB5	-0.711952	0.266169	-2.67481	0.00747716	0.0403492
AC093495.4	-1.12764	0.421706	-2.674	0.00749528	0.0404215
GMDS	0.673385	0.251856	2.67369	0.0075021	0.040445
IL32	0.734872	0.274945	2.67279	0.00752226	0.0405405
TMSB10	0.531066	0.198752	2.672	0.00754009	0.0406232
KLF10	-0.648896	0.242907	-2.67137	0.00755414	0.0406857
CYLD	0.485151	0.18165	2.67081	0.00756686	0.0407408
C9orf152	-0.806744	0.302158	-2.66994	0.00758652	0.0408134
MMP15	-0.562964	0.210854	-2.66992	0.00758685	0.0408134
TMOD3	-0.429456	0.160852	-2.66988	0.00758777	0.0408134
KIAA1161	-0.697568	0.261305	-2.66955	0.00759534	0.0408408
BSN	-1.05572	0.395518	-2.66922	0.00760276	0.0408673
C8orf34	-0.727348	0.27268	-2.6674	0.00764404	0.0410758
LPAR6	0.697005	0.261327	2.66717	0.00764921	0.0410902
OSCP1	-0.766836	0.287571	-2.66659	0.00766246	0.0411077
DAAM2	-0.689338	0.258498	-2.66671	0.00765988	0.0411077
ITIH5	-0.571466	0.214283	-2.66688	0.00765601	0.0411077
PRKG1	-0.565788	0.212169	-2.66669	0.00766019	0.0411077
P2RY2	-0.887209	0.332783	-2.66603	0.00767533	0.04115
SNHG1	0.537552	0.20163	2.66603	0.00767527	0.04115
NFIC	-0.632317	0.237224	-2.66549	0.00768764	0.0412025
BCO2	-0.908014	0.340763	-2.66465	0.00770691	0.0412924
MIR23A	-1.25633	0.471583	-2.66407	0.00772004	0.0413493
SAT1	0.586572	0.220245	2.66327	0.00773848	0.0414346
ENSG00000159131	0.532332	0.199958	2.66222	0.00776269	0.0415507
LDB2	-0.717203	0.269508	-2.66116	0.00778722	0.0416685
PCDHGB4	-0.714853	0.268648	-2.66093	0.00779255	0.0416776
RANBP17	-0.52528	0.197409	-2.66087	0.007794	0.0416776
NRG3	-1.34203	0.504616	-2.65951	0.00782533	0.0417909
AGBL5	-0.526068	0.197801	-2.65958	0.0078237	0.0417909
SH3BP4	-0.530751	0.199562	-2.65958	0.00782387	0.0417909
LTF	2.12869	0.800361	2.65966	0.00782197	0.0417909
SPACA9	-1.02978	0.387229	-2.65935	0.00782916	0.0417978
TMEM119	0.694109	0.261027	2.65914	0.00783396	0.0418099
PDLIM2	-0.650624	0.24473	-2.65854	0.00784796	0.041871
RPGR	-0.565286	0.212644	-2.65836	0.00785212	0.0418797
HIST1H2BB	1.26705	0.476692	2.65801	0.00786029	0.0418961
TMEM117	0.764765	0.28771	2.65811	0.00785804	0.0418961
KRT15	-1.42856	0.537793	-2.65634	0.00789936	0.0420729
LINC00891	-0.551355	0.207563	-2.65632	0.00789979	0.0420729
LOX	0.548805	0.206608	2.65627	0.00790111	0.0420729
OSM	1.23351	0.464461	2.65578	0.0079125	0.0421199
F3	-0.702346	0.264598	-2.65439	0.00794525	0.0422805
FOXM1	1.17398	0.442508	2.65301	0.00797787	0.0424404
BCR	-0.4701	0.177237	-2.65237	0.00799281	0.0425062
RP11-736K20.5	-0.846059	0.319039	-2.6519	0.00800401	0.0425392
CTAGE15	-0.669359	0.252418	-2.65178	0.00800678	0.0425392
STEAP4	-0.935503	0.352772	-2.65186	0.00800487	0.0425392
AC067945.3	1.55799	0.587566	2.6516	0.00801105	0.0425464
ETV7	0.818392	0.308652	2.65151	0.0080133	0.0425464
DMKN	-0.719704	0.271598	-2.64989	0.00805185	0.0427374
RP11-253E3.3	-0.935411	0.353085	-2.64925	0.00806695	0.0427875
HK3	0.607916	0.229471	2.6492	0.00806819	0.0427875
TNFRSF1B	0.595169	0.224663	2.64917	0.00806909	0.0427875
TJP3	-0.681604	0.257336	-2.64869	0.0080804	0.0428336
SLC25A19	0.594956	0.224677	2.64805	0.00809584	0.0429017
PCDHB9	-0.980847	0.37068	-2.64608	0.00814312	0.0431106
MATK	0.707262	0.267277	2.64618	0.00814075	0.0431106
FRZB	0.85118	0.321652	2.64628	0.00813834	0.0431106
CKLF	0.876185	0.331195	2.64552	0.0081565	0.0431537
OXNAD1	0.646673	0.244436	2.64557	0.00815533	0.0431537
GPX7	0.686971	0.259751	2.64473	0.0081756	0.0432409
ENSG00000207258	-1.29595	0.49067	-2.6412	0.00826137	0.0436525
RAB40C	-0.528945	0.200267	-2.6412	0.00826126	0.0436525
MYOF	0.403884	0.152905	2.6414	0.00825642	0.0436525
NR0B2	-1.49919	0.567646	-2.64106	0.00826465	0.0436558
MCRIP2	0.641297	0.242907	2.6401	0.00828828	0.0437601
TMEM8B	-0.730387	0.276658	-2.64004	0.0082897	0.0437601
RP11-1149O23.3	1.21993	0.462348	2.63857	0.00832577	0.0439364
AOC4P	-0.711611	0.269709	-2.63844	0.00832874	0.0439379
TNFRSF25	0.735756	0.278883	2.63822	0.00833422	0.0439528
RP11-7F17.3	-1.1312	0.428821	-2.63793	0.0083413	0.043976
TUBB4B	-0.511326	0.193847	-2.63779	0.00834493	0.0439811
NOS3	-0.592665	0.224697	-2.63761	0.00834916	0.0439893
SLCO2B1	0.446456	0.169277	2.63743	0.00835375	0.0439994
GRAMD1C	-0.538334	0.204161	-2.63681	0.00836885	0.0440649
GHR	-0.795622	0.301809	-2.63618	0.00838448	0.0441331
LGALS1	0.592592	0.224827	2.63577	0.00839458	0.0441721
SCARNA5	0.570602	0.216497	2.63562	0.0083984	0.0441781
CD8A	0.768966	0.291945	2.63395	0.00843989	0.0443822
CCSER1	0.644651	0.24476	2.63381	0.0084433	0.0443849
CACNA1H	-0.663615	0.25197	-2.63371	0.00844581	0.0443849
LSR	-0.497677	0.189015	-2.633	0.00846355	0.044464
ARL11	0.735282	0.279282	2.63276	0.00846949	0.044481
TGFB3	0.651844	0.247695	2.63164	0.00849737	0.0446132
FCHO2	0.459009	0.174509	2.63029	0.00853123	0.0447767
SPINT2	-0.518701	0.197239	-2.62981	0.00854338	0.0448262
COL6A6	-0.641616	0.243997	-2.62961	0.00854825	0.0448375
RASGRF1	-0.581485	0.221142	-2.62947	0.00855189	0.0448423
SYTL4	-0.767239	0.291849	-2.62889	0.00856645	0.0449043
MICAL1	0.558093	0.212304	2.62874	0.00857018	0.0449096
FAM20B	-0.479159	0.182383	-2.62722	0.00860865	0.0450969
ZSCAN18	-0.549799	0.209302	-2.62683	0.00861852	0.0451342
CD8B	1.02974	0.392028	2.6267	0.00862171	0.0451366
POR	-0.525544	0.200092	-2.62651	0.00862655	0.0451475
CLEC5A	1.1373	0.433026	2.6264	0.00862942	0.0451482
UBL3	-0.463022	0.176316	-2.62609	0.00863713	0.0451742
SYTL1	0.613373	0.233579	2.62598	0.00864008	0.0451753
ZMIZ1-AS1	1.11465	0.424714	2.62447	0.00867833	0.0453491
ZNF365	-0.913853	0.348207	-2.62445	0.00867883	0.0453491
LINC01091	-0.924219	0.352226	-2.62394	0.00869194	0.0454032
CLCN7	0.672731	0.256422	2.62353	0.0087024	0.0454434
RPLP0	0.634854	0.242002	2.62334	0.00870717	0.0454539
RPS12	0.650767	0.248081	2.62321	0.00871061	0.0454575
CALCOCO1	-0.416375	0.158741	-2.62299	0.00871614	0.0454719
GSE1	-0.536242	0.20449	-2.62234	0.00873273	0.0455296
ARHGAP21	-0.461643	0.176037	-2.62242	0.00873073	0.0455296
SNX6	0.526264	0.200696	2.62219	0.00873656	0.0455352
AC007405.6	-1.00088	0.381859	-2.62108	0.00876504	0.0456692
ZNRF2	0.527389	0.201263	2.6204	0.0087826	0.0457462
RBP4	-0.885124	0.33782	-2.62011	0.00879021	0.0457713
SH3BGRL2	-0.657652	0.251189	-2.61815	0.00884068	0.0460196
LOXHD1	-0.848047	0.323989	-2.61752	0.00885725	0.0460913
RP11-54A4.2	-0.940756	0.359492	-2.6169	0.00887321	0.0461306
CA2	-0.579801	0.22156	-2.6169	0.00887319	0.0461306
VAPB	-0.425937	0.162755	-2.61705	0.00886935	0.0461306
TBC1D1	0.438989	0.167766	2.61667	0.00887923	0.0461474
HIST1H4D	0.812396	0.310515	2.61628	0.00888926	0.0461849
RP11-425L10.1	0.796566	0.304518	2.61583	0.00890111	0.0462319
VGLL3	-0.651669	0.249147	-2.6156	0.00890715	0.0462487
NYNRIN	-0.555352	0.212386	-2.61482	0.00892743	0.0463394
FTH1P7	1.04759	0.400734	2.61418	0.00894428	0.0464122
CDO1	-0.892456	0.341487	-2.61344	0.00896357	0.0464977
RP11-302L19.3	-1.60627	0.614727	-2.61298	0.00897564	0.0465456
MAMDC2-AS1	-0.807077	0.309023	-2.6117	0.00900923	0.0467051
RP11-867G23.8	-0.986403	0.377758	-2.6112	0.0090225	0.0467592
SCARNA6	0.595236	0.227976	2.61096	0.00902892	0.0467777
BCAS4	0.71282	0.273067	2.61043	0.00904296	0.0468357
CTD-2396E7.11	-1.42267	0.545041	-2.6102	0.00904894	0.0468519
C1RL-AS1	0.707754	0.27121	2.60962	0.00906438	0.0469024
ASCC3	0.468596	0.17956	2.60969	0.00906244	0.0469024
MIER2	-0.715747	0.274392	-2.60849	0.00909437	0.0470428
PAQR8	0.615593	0.236016	2.60827	0.00910015	0.0470579
SLC27A3	-0.534191	0.204831	-2.60796	0.00910842	0.0470859
RP11-521I2.3	-1.03272	0.396099	-2.60724	0.00912766	0.0471558
IDO1	1.83294	0.703019	2.60724	0.00912746	0.0471558
RASSF9	-0.733106	0.281236	-2.60673	0.00914103	0.04721
CENPK	0.937887	0.3599	2.60597	0.00916152	0.047301
HLA-C	0.470367	0.18056	2.60504	0.00918638	0.0474145
C5	-0.614846	0.236082	-2.60438	0.00920407	0.0474909
MINDY1	-0.518682	0.199223	-2.60352	0.00922722	0.0475955
NRGN	-0.897886	0.34491	-2.60325	0.00923452	0.0476033
WTIP	-0.6765	0.259857	-2.60335	0.00923166	0.0476033
FRMD3	-0.536588	0.206204	-2.60222	0.00926215	0.0477308
RNA5-8S5	0.743405	0.285761	2.6015	0.00928183	0.0478173
EPOP	1.0819	0.416349	2.59854	0.00936225	0.0482165
NHLRC2	-0.476493	0.183395	-2.59817	0.0093721	0.0482521
PEG3	-0.660968	0.25452	-2.59692	0.00940628	0.0484129
TEKT2	-1.70332	0.656246	-2.59555	0.00944386	0.048576
ZNF620	-0.709525	0.273351	-2.59566	0.00944096	0.048576
GALM	0.587747	0.226481	2.59513	0.00945541	0.048605
KIF3B	-0.42116	0.162284	-2.5952	0.00945357	0.048605
PHTF2	0.449107	0.173105	2.59442	0.00947511	0.0486911
CTNND2	-1.11758	0.43085	-2.5939	0.0094895	0.0487346
IQCA1	-0.801152	0.30885	-2.59398	0.00948714	0.0487346
VAMP1	0.771389	0.297673	2.5914	0.00955874	0.0490749
FNDC4	0.894822	0.345458	2.59025	0.00959073	0.0492159
TM6SF1	0.556098	0.214694	2.59019	0.00959216	0.0492159
MSTO2P	0.606634	0.234255	2.58964	0.00960771	0.0492803
RP11-321F6.2	-1.48782	0.574644	-2.58912	0.00962215	0.049339
DPF3	1.16264	0.449139	2.58859	0.00963703	0.0493999
PIK3R5	0.465375	0.179831	2.58785	0.00965765	0.0494902
HIST2H2AA4	0.607392	0.234725	2.58768	0.00966252	0.0494997
ENSG00000163072	-0.773158	0.298848	-2.58713	0.00967798	0.0495636
KIF4A	1.1575	0.447434	2.58696	0.00968257	0.0495691
PLAUR	0.853523	0.329971	2.58666	0.0096911	0.0495691
RPL39P3	0.763223	0.295059	2.58668	0.00969054	0.0495691
LAMB2	-0.495118	0.191405	-2.58675	0.00968845	0.0495691
YBX3	-0.769705	0.297599	-2.58638	0.00969898	0.049594
APBB2	-0.624512	0.241561	-2.58532	0.00972887	0.0497314
UTP18	0.530108	0.205057	2.58518	0.00973289	0.0497365
SGCB	-0.504766	0.195305	-2.5845	0.00975207	0.049819
GSTM5	-0.842756	0.326126	-2.58414	0.00976219	0.0498461
HIST2H2AA3	0.608562	0.235503	2.5841	0.00976342	0.0498461
CHST2	0.643363	0.249012	2.58367	0.00977561	0.0498774
PSMB8-AS1	0.537911	0.208189	2.58376	0.00977289	0.0498774
EDN1	-0.788852	0.305499	-2.58218	0.00981792	0.0500623
CMKLR1	0.641496	0.248432	2.58218	0.0098178	0.0500623
PCDHA10	-0.844335	0.327119	-2.58113	0.00984776	0.0501989
DNAJB13	-1.86652	0.723429	-2.5801	0.00987724	0.0503316
PALD1	-0.636743	0.246799	-2.58	0.00987991	0.0503316
GPER1	-0.905193	0.350903	-2.57961	0.00989108	0.0503582
SLC41A1	-0.520262	0.201682	-2.57961	0.00989123	0.0503582
S1PR3	0.719484	0.27893	2.57945	0.00989589	0.0503663
FBXL13	-0.878943	0.340772	-2.57927	0.00990092	0.0503763
RP11-180C16.1	-1.13535	0.440362	-2.57821	0.00993135	0.0504999
NLRC5	0.702423	0.27244	2.57827	0.00992976	0.0504999
RP11-678G15.1	-0.962259	0.37345	-2.57667	0.00997566	0.0506672
TARID	-0.982548	0.381339	-2.57657	0.00997851	0.0506672
TMEM56	-0.740345	0.287341	-2.57653	0.00997963	0.0506672
METTL8	0.477011	0.185116	2.57682	0.00997134	0.0506672
SLFN12L	0.908483	0.352562	2.5768	0.00997184	0.0506672
CD300LF	0.637304	0.247384	2.57617	0.0099901	0.0507048
PAWR	-0.586594	0.227738	-2.57574	0.0100026	0.0507527
CASP4	0.466888	0.181286	2.57542	0.0100117	0.0507833
SUN1	-0.529161	0.205475	-2.5753	0.0100153	0.0507857
STIL	0.786103	0.305511	2.57308	0.0100799	0.0510974
UST	-0.534033	0.207649	-2.57181	0.0101169	0.0512694
SYVN1	0.489873	0.190502	2.57148	0.0101265	0.0513021
HHIP-AS1	-1.11734	0.434575	-2.57112	0.0101371	0.0513317
KCNK17	-1.02662	0.399307	-2.571	0.0101404	0.0513317
TCP11L2	-0.562895	0.218943	-2.57096	0.0101417	0.0513317
RPS26	0.695612	0.270593	2.57069	0.0101495	0.0513556
UPB1	-0.978075	0.380634	-2.5696	0.0101817	0.0515027
TIMM8B	0.604172	0.235183	2.56895	0.0102008	0.0515832
GPSM2	-0.600012	0.233602	-2.56852	0.0102134	0.0516314
ZFHX3	-0.620639	0.24182	-2.56654	0.010272	0.0519116
USP44	-0.678516	0.26441	-2.56615	0.0102833	0.0519528
PRKD1	-0.639307	0.249152	-2.56593	0.0102899	0.051954
SIPA1L2	-0.541065	0.210863	-2.56596	0.0102892	0.051954
PCDHGA10	-0.724523	0.28239	-2.56568	0.0102972	0.0519753
LRRK2	-0.49612	0.193431	-2.56485	0.0103221	0.0520847
TP53INP1	0.485971	0.189499	2.5645	0.0103324	0.0521208
ROPN1L	-1.64576	0.641856	-2.56407	0.0103453	0.0521396
SNRPD2	0.678131	0.264476	2.56406	0.0103456	0.0521396
PSMB8	0.568614	0.221754	2.56416	0.0103426	0.0521396
ESPL1	1.05664	0.41219	2.56347	0.0103631	0.0521917
SEMA4G	-1.03725	0.404638	-2.56339	0.0103654	0.0521917
C12orf4	0.481235	0.187731	2.56343	0.0103644	0.0521917
METTL21B	0.594206	0.231845	2.56295	0.0103788	0.0522428
TPI1	0.598807	0.233858	2.56056	0.0104504	0.0525871
CNPY3	0.479248	0.18719	2.56023	0.0104603	0.0526155
SEMA3G	-1.73394	0.677279	-2.56016	0.0104624	0.0526155
PKD1	-0.544305	0.212616	-2.56003	0.0104662	0.0526187
EFCAB6	-0.898742	0.351189	-2.55914	0.010493	0.0527373
CCNA2	0.81025	0.31677	2.55785	0.0105323	0.0529183
FANCI	0.698512	0.2731	2.55772	0.0105362	0.0529219
RGS1	1.56762	0.613035	2.55714	0.0105535	0.0529929
SLC16A7	0.555965	0.217436	2.55692	0.0105604	0.0530114
TSPY26P	-0.673552	0.26348	-2.55637	0.0105771	0.053079
LINC01934	1.19073	0.465941	2.55554	0.0106024	0.0531899
FHL5	-0.713993	0.279431	-2.55517	0.0106136	0.0532298
ENSG00000169926	-0.38973	0.152648	-2.55313	0.0106759	0.053526
CD1D	0.763883	0.299265	2.55253	0.0106943	0.0536017
HACD1	-0.763662	0.299206	-2.55229	0.0107016	0.0536222
CSPP1	-0.580329	0.227391	-2.55211	0.0107071	0.0536334
ARHGAP39	-0.868358	0.340302	-2.55173	0.0107191	0.0536769
MCUR1	-0.453849	0.17789	-2.55129	0.0107326	0.0537284
CAMK4	0.768358	0.301201	2.55098	0.010742	0.0537591
U73166.2	-0.929223	0.36432	-2.55056	0.0107549	0.0537907
GNAI1	-0.536264	0.210245	-2.55066	0.0107519	0.0537907
SDCBP2	-0.861916	0.337974	-2.55024	0.0107649	0.0538243
SPARC	0.524174	0.205634	2.54906	0.0108015	0.053991
RP11-76C10.5	-1.42271	0.558238	-2.54857	0.0108164	0.0540328
ITPKC	-0.583604	0.228992	-2.54858	0.0108162	0.0540328
LATS2	-0.461309	0.181019	-2.5484	0.0108218	0.0540432
CBLN3	0.805666	0.316292	2.54722	0.0108584	0.0541972
ISG20	0.481518	0.189038	2.5472	0.0108592	0.0541972
RAMP2-AS1	-0.995514	0.390864	-2.54696	0.0108667	0.0542184
OST4	0.672651	0.264153	2.54645	0.0108825	0.0542807
NCAPH	1.16675	0.458337	2.5456	0.0109089	0.0543957
TRIM22	0.425506	0.16717	2.54535	0.0109169	0.0544191
CLEC1A	-0.662281	0.260259	-2.5447	0.0109373	0.0544551
FCN3	-1.79691	0.706147	-2.54466	0.0109384	0.0544551
DAAM1	-0.584306	0.229599	-2.5449	0.010931	0.0544551
DSE	0.529165	0.207946	2.54472	0.0109364	0.0544551
SUGT1	-0.41848	0.164459	-2.54459	0.0109406	0.0544551
ENSG00000134030	-0.612845	0.240969	-2.54325	0.0109826	0.0546476
EAF1	0.518912	0.20406	2.54293	0.0109926	0.054681
GAPDHP33	-1.11483	0.438467	-2.54255	0.0110046	0.0547239
RP11-429G19.3	0.988904	0.389037	2.54193	0.0110243	0.0548056
MPHOSPH9	0.487652	0.191857	2.54175	0.0110298	0.0548163
MPST	-0.48065	0.189147	-2.54115	0.0110489	0.0548778
ZER1	-0.437869	0.17231	-2.54117	0.0110482	0.0548778
SYNJ2BP	-0.44066	0.173441	-2.5407	0.0110632	0.0549324
ENSG00000082497	-0.804515	0.316686	-2.54042	0.0110719	0.0549592
PRR29	-1.52901	0.602032	-2.53974	0.0110934	0.0550328
SDC3	0.639314	0.251715	2.53983	0.0110905	0.0550328
NYAP2	-0.974511	0.383837	-2.53887	0.0111212	0.0551541
JAK2	0.518844	0.204442	2.53785	0.0111535	0.0552973
STC1	-0.881661	0.347549	-2.5368	0.0111871	0.0554473
ATP7B	-0.777615	0.306561	-2.53657	0.0111943	0.0554664
DBF4	0.7352	0.289894	2.5361	0.0112095	0.0555252
GOLGA6L17P	-1.43051	0.564116	-2.53585	0.0112175	0.055531
DCSTAMP	0.866278	0.341612	2.53585	0.0112173	0.055531
PLA2G2A	1.75729	0.693048	2.5356	0.0112255	0.0555425
TSC22D2	-0.525204	0.207135	-2.53557	0.0112265	0.0555425
APBB1	-0.525463	0.207264	-2.53523	0.0112374	0.0555794
ANKRD20A7P	-1.33324	0.525925	-2.53503	0.0112438	0.0555945
RP11-494M8.4	-0.954663	0.376629	-2.53476	0.0112526	0.0556211
STARD10	-0.504897	0.199216	-2.53442	0.0112633	0.0556409
PECAM1	-0.458004	0.18071	-2.53447	0.0112618	0.0556409
SQRDL	0.706015	0.278678	2.53344	0.0112948	0.0557795
GPR4	-0.795951	0.314198	-2.53328	0.0113002	0.0557896
LITAF	0.504972	0.199359	2.53297	0.01131	0.0558211
AL162151.3	0.572744	0.226169	2.53237	0.0113296	0.0559011
FGD4	-0.481863	0.190292	-2.53223	0.0113338	0.0559055
NADK	0.567708	0.224293	2.5311	0.0113706	0.05607
PCOLCE2	-0.889755	0.351584	-2.53071	0.0113833	0.0561161
TMIGD2	1.55672	0.615671	2.5285	0.0114552	0.0564364
PLEKHH3	-0.537354	0.212514	-2.52856	0.0114532	0.0564364
ZNF214	-0.722824	0.285891	-2.52833	0.0114608	0.0564472
EFS	-0.700905	0.27726	-2.52797	0.0114726	0.0564882
RAB32	0.558084	0.220903	2.52638	0.0115246	0.0567276
ENSG00000119632	0.635495	0.251613	2.52569	0.0115472	0.0568045
NIPAL3	-0.479235	0.189737	-2.52578	0.0115441	0.0568045
TANK	0.511967	0.20274	2.52524	0.0115619	0.0568601
ARHGAP35	-0.455077	0.180279	-2.5243	0.011593	0.056996
S100A3	-1.12965	0.447566	-2.52398	0.0116036	0.0570309
FFAR4	-0.86929	0.344496	-2.52337	0.0116237	0.0571131
VLDLR	-0.628726	0.249357	-2.52139	0.0116892	0.0574004
ATP2A3	0.625709	0.248153	2.52147	0.0116865	0.0574004
ENSG00000120645	-1.02308	0.405823	-2.52101	0.0117019	0.0574135
MDK	0.567935	0.225279	2.52103	0.0117011	0.0574135
YIF1B	0.562284	0.223045	2.52094	0.0117041	0.0574135
GOLGA2P7	-0.702359	0.278615	-2.52089	0.0117058	0.0574135
EVA1C	-0.704771	0.279625	-2.52041	0.0117218	0.0574749
PTPRR	-1.26976	0.504011	-2.51932	0.0117581	0.0576223
SLC38A1	0.497717	0.197562	2.5193	0.0117589	0.0576223
TMTC2	-0.477949	0.189774	-2.51852	0.011785	0.0577334
ATG7	0.523394	0.207851	2.51812	0.0117983	0.0577813
SPATA18	-0.887502	0.352498	-2.51775	0.0118108	0.0578253
TAPBPL	0.572183	0.227295	2.51736	0.0118238	0.0578717
STPG1	-0.709178	0.281757	-2.51698	0.0118365	0.0578992
SLC31A1	0.536241	0.213046	2.51702	0.0118351	0.0578992
DMPK	-0.742811	0.29518	-2.51647	0.0118537	0.0579663
FASLG	1.06705	0.424086	2.51611	0.0118657	0.0580078
LMNA	-0.783678	0.311633	-2.51475	0.0119118	0.0582157
AC012370.2	-1.04657	0.416474	-2.51293	0.0119732	0.0584986
ENO4	-1.67867	0.668114	-2.51255	0.0119861	0.0585442
RPS15A	0.755369	0.30066	2.51237	0.0119924	0.0585575
RASSF10	-0.937282	0.373092	-2.5122	0.0119981	0.0585681
GNG11	-0.55048	0.219135	-2.51206	0.012003	0.0585745
LINC02185	-1.72678	0.687438	-2.5119	0.0120082	0.0585825
LETM2	-0.981434	0.390765	-2.51157	0.0120195	0.0586205
SMOX	0.720381	0.286868	2.5112	0.0120323	0.0586654
CA8	-0.775392	0.30879	-2.51106	0.0120368	0.0586703
CDC6	0.964056	0.384066	2.51013	0.0120687	0.0588083
TPTE2	1.91269	0.76252	2.50839	0.0121284	0.0590785
CH17-360D5.3	-1.16247	0.463448	-2.5083	0.0121314	0.0590785
CTBP2	-0.498952	0.198938	-2.50807	0.0121391	0.0590989
RTKN	-0.591481	0.235859	-2.50778	0.0121493	0.0591307
ENSG00000088280	-0.438162	0.174768	-2.5071	0.0121725	0.0592264
GMIP	0.57836	0.230712	2.50685	0.0121812	0.0592513
ARHGEF38	-0.599624	0.239218	-2.5066	0.0121897	0.059275
NPHP1	-0.76625	0.305733	-2.50627	0.0122013	0.0593138
VSIG1	1.64532	0.656587	2.50587	0.0122151	0.0593633
ZNF331	-0.580406	0.231662	-2.5054	0.0122312	0.0594244
H2AFV	-0.399962	0.15966	-2.50509	0.0122419	0.0594587
FAM109A	-0.59325	0.236848	-2.50478	0.0122529	0.0594944
SCN1B	0.645468	0.257712	2.50461	0.0122585	0.0595042
AP2S1	0.572548	0.228631	2.50424	0.0122714	0.0595493
MT-CO3	0.462248	0.184594	2.50413	0.0122752	0.0595499
SLC5A4	-1.03538	0.413648	-2.50304	0.0123132	0.0597168
CMTM8	-0.817356	0.326569	-2.50286	0.0123194	0.0597294
PCDHA3	-1.12525	0.449687	-2.5023	0.0123388	0.0598058
HIST1H2AE	0.767164	0.306596	2.5022	0.0123426	0.0598064
ENSG00000161328	-0.836607	0.334363	-2.50209	0.0123463	0.0598067
CYB5R3	-0.456094	0.182376	-2.50084	0.0123898	0.06
KCNAB2	0.516185	0.206481	2.49991	0.0124224	0.0601227
ENSG00000149428	0.494452	0.19778	2.50001	0.0124189	0.0601227
COMP	2.18313	0.873507	2.49927	0.0124451	0.0602147
KIAA1456	-0.762907	0.305348	-2.49848	0.0124726	0.0603247
LBH	-0.482853	0.193264	-2.49841	0.0124752	0.0603247
LINC00641	-0.596594	0.238884	-2.49742	0.0125101	0.0604757
GRINA	0.51797	0.207551	2.49563	0.0125735	0.0607646
TRG-AS1	0.86939	0.348455	2.49499	0.0125962	0.0608561
IFITM1	0.731994	0.29344	2.49453	0.0126125	0.0609173
TMEM231	-0.688581	0.276113	-2.49383	0.0126372	0.0609971
PRDM5	-0.575844	0.230906	-2.49385	0.0126367	0.0609971
IGFBP3	0.808228	0.324101	2.49375	0.0126401	0.0609971
RAB3D	-0.474208	0.190224	-2.49289	0.0126709	0.0611276
TNFRSF4	0.773837	0.310475	2.49243	0.0126872	0.0611716
PSMA5	0.53984	0.2166	2.49233	0.0126906	0.0611716
GDI2	0.545574	0.218902	2.49232	0.0126911	0.0611716
CST3	0.428599	0.172	2.49185	0.0127079	0.0612346
SYNC	-0.603926	0.242459	-2.49084	0.0127443	0.0613738
APOL2	0.622233	0.249803	2.49089	0.0127423	0.0613738
M6PR	0.542063	0.217725	2.48967	0.0127861	0.061557
CLEC4A	0.740343	0.29747	2.4888	0.0128175	0.0616825
PER3	-0.612207	0.24599	-2.48874	0.0128196	0.0616825
SGCA	-0.781105	0.313873	-2.4886	0.0128247	0.0616889
CDC42BPB	-0.49419	0.198596	-2.48842	0.0128312	0.0617023
CEP170B	-0.612249	0.246088	-2.48793	0.0128488	0.061769
IRF1	0.482702	0.194028	2.4878	0.0128536	0.0617736
ENSG00000117318	-0.50505	0.203085	-2.48689	0.0128867	0.0619148
IFI6	-0.53764	0.216298	-2.48564	0.0129317	0.062113
GPR34	0.940317	0.37851	2.48426	0.0129821	0.0623369
KLHL14	1.08243	0.435777	2.4839	0.0129952	0.0623694
TRIM47	0.548679	0.220897	2.48387	0.0129965	0.0623694
NFIA	-0.559005	0.225096	-2.48341	0.0130133	0.062432
NOTCH1	-0.541529	0.218129	-2.48261	0.0130424	0.0625534
CDKL1	-0.581521	0.23429	-2.48206	0.0130625	0.0626316
DENND2C	-0.591729	0.238459	-2.48147	0.0130841	0.0627167
GALNT1	0.473277	0.190773	2.48084	0.0131074	0.0628101
ALKAL2	-0.977308	0.394005	-2.48045	0.0131217	0.0628607
KIAA0040	-0.447475	0.180435	-2.47997	0.0131392	0.0629258
MYOZ3	-1.23976	0.499932	-2.47986	0.0131432	0.0629271
ADAMTS17	-0.601338	0.242593	-2.47879	0.0131829	0.0630984
NMI	0.52219	0.210674	2.47866	0.0131875	0.0631024
RAB29	0.532169	0.214781	2.47773	0.0132222	0.0632502
CARD8-AS1	0.711123	0.287042	2.47742	0.0132337	0.0632865
INTS13	0.52516	0.212006	2.47711	0.0132452	0.0633187
TTC13	0.458787	0.185216	2.47703	0.0132481	0.0633187
ABHD17C	-0.555716	0.224514	-2.47519	0.0133165	0.0636273
SLC14A1	-0.980797	0.396394	-2.4743	0.0133498	0.0637678
ENSG00000175164	-0.942292	0.38088	-2.47399	0.0133614	0.0638046
SLC4A10	1.34948	0.545551	2.47361	0.0133754	0.0638532
AMPD1	1.13812	0.460172	2.47325	0.013389	0.063884
SLK	-0.449776	0.181858	-2.47323	0.0133897	0.063884
RNF113A	0.689277	0.278733	2.4729	0.0134022	0.0639256
RP11-513N24.1	-1.08945	0.440735	-2.4719	0.0134397	0.0640844
SPATA2L	-0.64752	0.261963	-2.4718	0.0134433	0.0640844
SLC35A1	-0.495154	0.200339	-2.47158	0.0134517	0.0641058
NUF2	1.29401	0.523644	2.47117	0.0134671	0.0641608
TNR	-1.85199	0.749773	-2.47007	0.0135088	0.064325
CFAP221	-0.677181	0.274157	-2.47005	0.0135094	0.064325
RP11-47I22.2	1.49535	0.60553	2.4695	0.0135303	0.0643884
RP11-402J7.2	1.29218	0.52326	2.46949	0.0135306	0.0643884
PLOD1	0.451887	0.183001	2.46932	0.0135372	0.0644014
BTBD19	-0.696424	0.282132	-2.46843	0.0135707	0.0645234
SLIT3	-0.593124	0.240282	-2.46845	0.0135701	0.0645234
NEK11	-0.720672	0.292096	-2.46724	0.0136158	0.0647195
RP11-1099M24.6	-1.41489	0.573516	-2.46705	0.0136233	0.0647361
MPZL1	0.422287	0.171206	2.46655	0.0136423	0.0648078
PIP4K2B	-0.377726	0.153167	-2.46611	0.0136589	0.0648677
RPL24P8	-0.949775	0.385318	-2.46491	0.0137048	0.065067
RP11-789C17.1	-0.979782	0.397531	-2.46467	0.013714	0.0650792
LINC01138	0.725988	0.294568	2.46459	0.0137172	0.0650792
RXRA	-0.497075	0.201691	-2.46453	0.0137192	0.0650792
SOX18	-0.645407	0.261994	-2.46344	0.013761	0.0652588
PDCD4	0.413675	0.16797	2.46279	0.0137862	0.0653596
MEST	-0.498607	0.202479	-2.46252	0.0137966	0.0653897
RPS3AP26	0.674583	0.274079	2.46127	0.0138446	0.0655985
FHL2	0.672036	0.273127	2.46052	0.0138734	0.0656974
ANGPT1	-0.627686	0.255097	-2.46058	0.0138714	0.0656974
SPATA6L	-0.71136	0.289133	-2.46032	0.0138812	0.0657151
MIS18BP1	0.457305	0.18592	2.45968	0.0139061	0.065814
SH3D21	0.744023	0.302606	2.45872	0.0139433	0.0659714
MT-TL1	-0.86552	0.352052	-2.4585	0.0139518	0.0659924
RP11-1055B8.4	-0.859816	0.349805	-2.45798	0.013972	0.0660678
MAPRE3	-0.691586	0.281374	-2.45789	0.0139757	0.0660678
KIAA1755	0.812711	0.330691	2.45762	0.0139863	0.0660986
MAX	0.416208	0.169371	2.45738	0.0139954	0.0661226
RP11-793H13.3	-0.779981	0.317477	-2.45681	0.0140176	0.0662087
COLCA1	-0.690103	0.28099	-2.45597	0.0140504	0.0663447
RP11-266K4.14	-0.857767	0.34935	-2.45533	0.0140757	0.0664448
EPOR	-0.669096	0.272538	-2.45505	0.0140865	0.066477
MAML3	-0.587656	0.239421	-2.45449	0.0141085	0.0665618
CEP126	-0.78748	0.320883	-2.4541	0.0141237	0.0666101
CMTM7	0.512511	0.208846	2.45402	0.0141268	0.0666101
CAPS	-0.898417	0.366152	-2.45368	0.0141405	0.0666552
LDLRAD4	0.412056	0.167942	2.45356	0.014145	0.0666577
SERPINH1	0.41287	0.168299	2.45319	0.0141594	0.066692
TGFBR2	-0.431227	0.175784	-2.45317	0.0141604	0.066692
SNX29P1	0.820326	0.334433	2.45289	0.0141716	0.0667131
TTC6	-0.837252	0.341349	-2.45277	0.014176	0.0667131
TYRO3	-0.706114	0.287887	-2.45275	0.014177	0.0667131
SPIRE2	-0.887942	0.36204	-2.45261	0.0141824	0.0667192
MTMR12	-0.416717	0.169935	-2.45222	0.0141979	0.0667729
HIST1H2BD	0.664599	0.271182	2.45075	0.014256	0.0670271
MYCL	0.869823	0.354966	2.45044	0.0142682	0.0670462
HMGCS1	-0.65534	0.267428	-2.45053	0.0142646	0.0670462
RP11-544L8__B.4	-0.933644	0.381072	-2.45004	0.0142839	0.067101
MUM1L1	-1.49191	0.608998	-2.44978	0.0142943	0.0671305
TTN	-0.622401	0.254135	-2.4491	0.0143215	0.0672393
KLC4	-0.45432	0.18553	-2.44876	0.0143347	0.067282
CTAGE9	-0.76221	0.311527	-2.44669	0.0144176	0.0676079
FGD3	0.568346	0.232299	2.44661	0.0144206	0.0676079
PTGS2	-0.828485	0.338601	-2.44678	0.0144137	0.0676079
NCF2	0.54013	0.220759	2.4467	0.0144172	0.0676079
NXPH3	-0.720611	0.294657	-2.44559	0.0144615	0.067762
RGS22	-0.839834	0.343428	-2.44545	0.0144674	0.067762
GALNT15	0.889266	0.363639	2.44546	0.0144667	0.067762
TSPAN5	0.580954	0.237572	2.44538	0.0144699	0.067762
REEP4	0.617128	0.252376	2.44527	0.0144744	0.067764
MSTO1	0.515519	0.210868	2.44475	0.0144954	0.0678429
KCNK1	-0.824813	0.337453	-2.44423	0.0145162	0.0679208
KCTD3	-0.457847	0.187358	-2.4437	0.0145375	0.0679839
TIPARP	-0.64426	0.263642	-2.44369	0.0145379	0.0679839
LINC01088	-1.20424	0.492817	-2.44359	0.0145421	0.0679842
OR52K3P	-1.40808	0.576504	-2.44244	0.0145883	0.0681615
SND1	0.430032	0.17606	2.44254	0.0145845	0.0681615
RAB20	0.679586	0.278268	2.4422	0.0145979	0.068187
PALMD	-0.58469	0.239436	-2.44195	0.0146083	0.0682162
BCL6	-0.401412	0.164468	-2.44066	0.0146604	0.0684399
PDE4DIP	0.581249	0.238201	2.44016	0.0146808	0.0685159
H2BFS	0.948311	0.388662	2.43994	0.0146898	0.0685386
RPS8	0.657958	0.269751	2.43913	0.0147225	0.0686717
CTD-2008P7.9	-1.00418	0.411771	-2.43868	0.0147412	0.0687392
KIF3A	-0.496749	0.203842	-2.43694	0.0148122	0.0690511
SGTB	0.50302	0.20648	2.43616	0.0148441	0.0691799
DYRK3	-0.84076	0.345174	-2.43576	0.0148606	0.069218
GAB3	0.539371	0.221435	2.43579	0.0148591	0.069218
GGT2	-0.92396	0.379599	-2.43404	0.0149312	0.0695072
TXK	0.694944	0.2855	2.43413	0.0149276	0.0695072
CLCN4	-0.612992	0.25192	-2.43328	0.0149626	0.0696296
ATP6AP2	0.469138	0.192807	2.4332	0.0149659	0.0696296
IBA57	-0.609951	0.250721	-2.43279	0.0149829	0.0696891
ANK1	1.04741	0.430588	2.43252	0.0149942	0.0697168
SH3BP5	-0.446363	0.183504	-2.43244	0.0149974	0.0697168
CTNNA1	-0.410029	0.168574	-2.43233	0.015002	0.0697188
PRPS2	0.595529	0.244854	2.43218	0.0150084	0.0697286
MEIS1	-0.548122	0.225382	-2.43197	0.015017	0.0697489
LRRC75B	-0.713331	0.29335	-2.43167	0.0150295	0.0697873
CRACR2A	0.678726	0.279207	2.43091	0.0150611	0.0699145
RP4-657D16.3	-0.973981	0.400726	-2.43054	0.0150763	0.069965
ITGA9-AS1	-0.916562	0.377209	-2.42985	0.015105	0.0700786
RP11-307P5.1	-1.32478	0.545417	-2.42894	0.0151432	0.0701964
P3H3	0.575563	0.23695	2.42904	0.0151387	0.0701964
SPECC1	0.433864	0.178619	2.42899	0.0151408	0.0701964
SLC50A1	0.598256	0.246316	2.42882	0.0151481	0.0701994
CREBL2	0.485762	0.200008	2.42871	0.0151525	0.0702002
SLC16A1-AS1	0.835992	0.34443	2.42718	0.0152168	0.0704784
MSRB3	-0.566563	0.23352	-2.42619	0.0152582	0.0706304
RPL26	0.779499	0.321281	2.42622	0.0152569	0.0706304
CTD-2554C21.2	-0.827284	0.341042	-2.42575	0.0152766	0.070678
CALR	0.527522	0.217468	2.42574	0.0152771	0.070678
PLA2G1B	-1.06331	0.438506	-2.42484	0.0153152	0.0708345
PSMA4	0.54587	0.225168	2.42428	0.0153386	0.0709229
PLBD2	0.525537	0.216803	2.42403	0.0153493	0.0709522
CETN2	-0.537763	0.221923	-2.4232	0.0153846	0.0710954
RAVER2	-0.600104	0.247677	-2.42293	0.015396	0.0711282
ENSG00000100628	0.806649	0.333035	2.42211	0.0154306	0.071268
HAL	-0.834854	0.344783	-2.42139	0.0154612	0.0713892
CHMP7	0.435481	0.179862	2.4212	0.0154694	0.0714074
RPL28	0.513255	0.211998	2.42103	0.0154765	0.0714198
PTMS	-0.533857	0.220638	-2.41961	0.0155372	0.0716801
GAS6-AS1	0.670465	0.277118	2.41942	0.0155453	0.0716974
CC2D2A	-0.656371	0.271336	-2.41904	0.0155616	0.0717152
PPM1D	-0.559613	0.231326	-2.41915	0.0155568	0.0717152
ANKRD50	-0.49882	0.206216	-2.41892	0.0155666	0.0717152
MDM2	0.410061	0.169516	2.41901	0.0155628	0.0717152
USP2	-1.1321	0.468096	-2.41853	0.0155835	0.0717731
ABCC6P1	-0.718929	0.297283	-2.41833	0.0155919	0.0717915
INTU	-0.562507	0.232655	-2.41777	0.0156159	0.0718821
ESCO2	1.10324	0.456511	2.41668	0.0156628	0.0720777
FOXO4	-0.501436	0.207555	-2.41593	0.0156953	0.0721963
ARSD	-0.397373	0.164484	-2.41588	0.0156973	0.0721963
CCDC141	-0.613892	0.254216	-2.41484	0.0157419	0.0723813
AC010127.3	-1.18668	0.491443	-2.41468	0.0157491	0.0723942
RP11-18B3.2	1.04903	0.434473	2.41448	0.0157575	0.0724125
HLX	-0.572688	0.237348	-2.41286	0.0158278	0.0727154
CCDC170	-0.7678	0.318317	-2.41206	0.0158627	0.0728551
ASRGL1	-0.654498	0.271357	-2.41194	0.0158678	0.0728581
SHC2	-0.654769	0.271553	-2.4112	0.0159001	0.0729863
TCAF1	-0.40872	0.169518	-2.41107	0.0159059	0.0729924
LYSMD2	0.617695	0.256278	2.41026	0.0159413	0.0731344
RERG	-0.682916	0.283365	-2.41003	0.0159514	0.0731606
C12orf74	1.15814	0.480866	2.40845	0.0160205	0.0734365
GPR146	-0.653471	0.271319	-2.4085	0.0160183	0.0734365
EHBP1L1	0.499783	0.207541	2.40812	0.016035	0.0734824
PAPOLB	-0.996736	0.413947	-2.40788	0.0160454	0.0735047
GNL3	0.527702	0.219163	2.40781	0.0160487	0.0735047
RGL2	-0.447092	0.185784	-2.40651	0.0161058	0.0737456
DNMT1	0.479384	0.19927	2.4057	0.0161414	0.0738881
NUAK2	0.531833	0.221103	2.40537	0.0161561	0.0739349
PCDHGA4	-0.858842	0.357069	-2.40525	0.0161613	0.073938
ENSG00000167618	1.01946	0.423869	2.40514	0.0161662	0.0739397
MOB1A	0.520469	0.216451	2.40456	0.016192	0.074037
RP11-511P7.6	0.726179	0.302129	2.40354	0.0162373	0.0742239
OR2A1-AS1	-0.595483	0.247782	-2.40326	0.0162498	0.0742605
TAPBP	0.476774	0.198419	2.40287	0.0162671	0.0743189
VARS	0.439213	0.182828	2.40233	0.016291	0.0744075
PDZK1IP1	-0.675733	0.281305	-2.40214	0.0162995	0.0744253
VEZF1	-0.44443	0.185055	-2.40161	0.0163232	0.0745129
SPTAN1	-0.391191	0.162896	-2.40148	0.0163288	0.0745182
STX11	-0.534432	0.222558	-2.40131	0.0163364	0.074519
ST7	-0.478184	0.199138	-2.40127	0.0163381	0.074519
KIF20B	0.543864	0.226524	2.40091	0.0163543	0.0745723
UCKL1-AS1	-1.06345	0.443079	-2.40014	0.0163886	0.0747083
GPX1P1	0.883155	0.368047	2.39957	0.0164143	0.0748047
PTGDR	0.951205	0.396437	2.39939	0.0164226	0.0748138
OGT	0.384189	0.160124	2.39932	0.0164254	0.0748138
CYB5R2	-0.664627	0.277024	-2.39917	0.0164325	0.0748171
ENSG00000146242	0.588335	0.245231	2.3991	0.0164352	0.0748171
SNORA74A	0.536237	0.223545	2.39879	0.0164493	0.0748603
ENSG00000177628	0.530628	0.221287	2.39792	0.0164886	0.0750188
UCK2	0.546951	0.22816	2.39723	0.0165197	0.0751391
RP4-639F20.1	-0.803806	0.335354	-2.39689	0.016535	0.0751673
STAT4	0.717318	0.299262	2.39696	0.0165318	0.0751673
C1orf131	0.573219	0.23927	2.3957	0.0165887	0.0753906
ANTXRLP1	1.23875	0.517103	2.39555	0.0165953	0.0753997
GS1-184P14.2	0.771067	0.32189	2.39543	0.0166007	0.0754037
APLN	-0.963432	0.402279	-2.39493	0.0166234	0.0754859
FMNL2	0.432555	0.180646	2.39449	0.0166434	0.075556
SEC61A1	0.418889	0.174963	2.39415	0.0166587	0.0756047
PENK	-1.21174	0.506163	-2.39396	0.0166675	0.0756237
CCDC157	-0.942131	0.393657	-2.39328	0.0166985	0.0757434
AEN	0.576346	0.240831	2.39316	0.0167041	0.0757479
KIF6	-1.29495	0.541187	-2.39279	0.0167208	0.0758026
L1CAM	1.20456	0.503443	2.39265	0.0167271	0.0758106
SENP2	-0.40861	0.170841	-2.39176	0.0167677	0.0759734
CCDC88B	0.638654	0.267155	2.39057	0.0168221	0.0761571
PKIG	-0.464133	0.194152	-2.39057	0.0168221	0.0761571
PLBD1	0.481172	0.201263	2.39077	0.0168133	0.0761571
VSTM2L	-1.18696	0.496613	-2.39012	0.0168429	0.0762293
RP11-680F8.4	-1.06456	0.445438	-2.38992	0.0168519	0.0762293
RPSA	0.562734	0.235455	2.38998	0.0168493	0.0762293
AC068580.5	1.08381	0.453583	2.38944	0.016874	0.0763081
PMM2	0.475392	0.198973	2.38923	0.0168837	0.0763104
SPEF2	-0.801375	0.335407	-2.38926	0.0168822	0.0763104
RN7SL674P	0.669995	0.280439	2.3891	0.0168899	0.0763173
MREG	0.546756	0.228929	2.38832	0.0169257	0.076458
SLC31A2	0.610992	0.255856	2.38803	0.0169388	0.0764751
SORBS1	-0.817451	0.342299	-2.38812	0.0169346	0.0764751
TNIP3	1.00718	0.421885	2.38733	0.0169712	0.0765586
RPL13AP7	0.737387	0.308854	2.38749	0.0169638	0.0765586
CCDC40	-0.914375	0.383006	-2.38736	0.0169697	0.0765586
GSTK1	0.442422	0.185346	2.38701	0.016986	0.0765885
ENSG00000152894	-0.451846	0.189296	-2.38699	0.0169871	0.0765885
MGAT1	0.497288	0.208411	2.38609	0.0170285	0.0767543
NINJ2	-0.645618	0.270636	-2.38556	0.0170533	0.0768333
ATP8B1	-0.531301	0.22273	-2.38541	0.0170601	0.0768333
COLGALT1	0.45877	0.192321	2.38544	0.0170589	0.0768333
RHOJ	-0.556647	0.233397	-2.38498	0.0170799	0.0769017
BOLA2B	0.575326	0.241388	2.38341	0.0171531	0.0772102
ARHGEF16	-0.729877	0.306249	-2.38328	0.0171591	0.0772161
ENSG00000100320	-0.464672	0.195116	-2.38152	0.0172413	0.0775646
STOX1	-1.10959	0.466027	-2.38095	0.0172683	0.0776435
PLEKHA7	-0.494117	0.207526	-2.38099	0.0172661	0.0776435
ECHDC3	-0.488633	0.205241	-2.38078	0.0172762	0.0776579
RFX8	1.44463	0.606933	2.38022	0.0173023	0.0777542
ENKD1	-0.522919	0.21973	-2.37983	0.0173208	0.0777969
QRSL1	0.466248	0.195918	2.37982	0.0173213	0.0777969
ANXA4	-0.395599	0.166262	-2.37937	0.0173421	0.0778692
FZD6	-0.587087	0.246753	-2.37925	0.0173479	0.0778739
CRTAM	0.734044	0.308535	2.37913	0.0173535	0.0778781
SLC35F2	0.866576	0.36427	2.37894	0.0173626	0.0778881
HES1	-0.677318	0.284721	-2.37888	0.0173652	0.0778881
CTD-3088G3.8	0.748852	0.314808	2.37876	0.0173709	0.0778883
STON2	-0.503641	0.211739	-2.37859	0.0173788	0.0778883
RPE	0.400559	0.16841	2.37848	0.0173842	0.0778883
PLEKHA5	-0.478077	0.200993	-2.37858	0.0173796	0.0778883
RP11-51F16.1	0.848563	0.356824	2.3781	0.0174021	0.0779474
WBSCR17	-0.715881	0.301076	-2.37775	0.0174188	0.078001
RHOQ	0.40917	0.172098	2.37755	0.0174283	0.0780224
GULP1	-0.611683	0.257419	-2.37622	0.0174912	0.0782826
TSPYL5	-0.476588	0.200739	-2.37417	0.0175883	0.0786958
RSPH4A	-1.0459	0.440637	-2.37361	0.0176153	0.0787954
MEIS2	-0.586118	0.246974	-2.3732	0.0176349	0.0788399
MYO1F	0.56338	0.237384	2.37329	0.0176304	0.0788399
SPTB	-0.720106	0.303457	-2.37301	0.017644	0.0788592
SEMA4C	-0.447179	0.18846	-2.37281	0.0176535	0.0788803
ACVR2B	-0.421818	0.177788	-2.37259	0.017664	0.0789059
NORAD	-0.391869	0.16518	-2.37238	0.017674	0.0789293
MAOB	-0.61627	0.259787	-2.37221	0.0176822	0.0789444
ZCCHC14	-0.46105	0.194368	-2.37205	0.0176897	0.0789565
MERTK	0.449708	0.189637	2.37142	0.0177199	0.07907
MTHFD1	0.464878	0.196118	2.3704	0.0177687	0.0792661
EMILIN2	0.486119	0.205089	2.37029	0.0177744	0.0792699
CXCL2	-1.41498	0.597442	-2.3684	0.0178654	0.0796542
TPRN	-0.562093	0.237355	-2.36816	0.0178769	0.079684
LINC01094	0.744115	0.314292	2.36759	0.0179042	0.0797843
NUDT1	0.763936	0.322739	2.36704	0.017931	0.0798821
ENDOD1	-0.519279	0.219441	-2.36637	0.0179633	0.0800041
NPDC1	-0.542674	0.229345	-2.3662	0.0179719	0.0800209
PAICS	0.47609	0.201251	2.36566	0.0179982	0.0801002
XPO6	0.41784	0.17663	2.36563	0.0179995	0.0801002
COA6	0.710701	0.300491	2.36513	0.0180237	0.0801865
HEXIM1	-0.423218	0.178951	-2.36499	0.0180304	0.0801944
CCNB2	1.06378	0.449828	2.36485	0.0180373	0.0802035
RCBTB2	0.446869	0.188982	2.36461	0.0180491	0.0802343
SEC22B	0.400301	0.169344	2.36383	0.0180869	0.0803807
TMEM255A	0.759518	0.321346	2.36355	0.0181008	0.0804209
SOGA3	-1.02335	0.433042	-2.36317	0.0181192	0.0804592
PLPP5	0.548398	0.232059	2.36319	0.0181186	0.0804592
ZWILCH	0.536915	0.227224	2.36294	0.0181308	0.0804891
NUP62	0.492101	0.208374	2.36163	0.0181949	0.0807519
RP11-539E19.2	-0.926499	0.392387	-2.36119	0.0182166	0.0808079
ASAP2	-0.471141	0.199537	-2.36117	0.0182174	0.0808079
RP11-247L20.4	-0.88719	0.375779	-2.36094	0.0182289	0.0808373
MCF2L2	0.802425	0.340112	2.3593	0.0183096	0.0811734
DLG3	-0.443218	0.187875	-2.35911	0.0183188	0.0811804
PSME1	0.48384	0.205098	2.35907	0.018321	0.0811804
FAM166B	-1.4656	0.621384	-2.35861	0.0183433	0.0812312
SLC35A3	-0.410892	0.174215	-2.35853	0.0183473	0.0812312
PDIA3	0.413218	0.175192	2.35866	0.018341	0.0812312
PLCXD3	-0.854016	0.362134	-2.35829	0.0183595	0.0812428
ALDOA	0.482309	0.204517	2.35828	0.0183598	0.0812428
ZBTB8A	-0.671089	0.284702	-2.35716	0.0184153	0.0814665
CYP4X1	-0.734338	0.311597	-2.35669	0.0184384	0.0815469
CRYAB	-0.764393	0.324428	-2.35612	0.0184667	0.0816503
NCMAP	-0.730769	0.310285	-2.35516	0.0185149	0.0817999
SH2D3A	-0.622686	0.264374	-2.35532	0.0185067	0.0817999
MSMO1	-0.750579	0.318698	-2.35515	0.0185155	0.0817999
RP11-327F22.1	1.23475	0.524405	2.35458	0.0185439	0.0819033
SOCS7	-0.460268	0.195513	-2.35415	0.018565	0.0819745
DUSP10	0.524071	0.222738	2.35286	0.0186297	0.0822385
GGTLC3	-1.09045	0.463585	-2.3522	0.0186627	0.0823163
SOWAHB	-0.885075	0.37629	-2.35211	0.0186673	0.0823163
GGCT	0.590496	0.251049	2.35212	0.0186669	0.0823163
CHRDL1	-0.681826	0.289879	-2.35211	0.0186673	0.0823163
ADCY6	-0.543969	0.231397	-2.3508	0.0187329	0.0825833
TRDC	0.963799	0.410018	2.35063	0.0187418	0.0826005
RALGAPA2	-0.438637	0.186638	-2.35021	0.018763	0.0826715
YES1	-0.497055	0.211533	-2.34977	0.018785	0.0827466
RP11-399F4.2	-1.28867	0.548521	-2.34935	0.0188064	0.0828185
AF064858.8	-1.09835	0.467662	-2.3486	0.018844	0.0829621
FKBP9	-0.415007	0.176716	-2.34844	0.0188524	0.082977
CAMK2A	-0.900529	0.383595	-2.34761	0.0188945	0.08314
BIRC5	1.13822	0.484998	2.34685	0.0189328	0.0832863
CEP55	1.23708	0.527169	2.34665	0.018943	0.0833087
MPZL3	-0.544523	0.232086	-2.34621	0.0189653	0.0833848
SYN2	-1.34921	0.57509	-2.34608	0.0189719	0.0833912
TFAP2C	-0.742413	0.316544	-2.34537	0.0190083	0.0835289
KCNH2	-0.93037	0.396743	-2.34502	0.019026	0.0835843
PPP2R3A	-0.545967	0.232836	-2.34486	0.0190344	0.0835989
IL27RA	0.535547	0.228418	2.3446	0.0190477	0.0836325
CHPF2	0.485839	0.207224	2.34451	0.0190522	0.0836325
IL23R	1.23627	0.52743	2.34395	0.0190807	0.0837303
RCAN1	-0.584915	0.249551	-2.34387	0.0190846	0.0837303
DUBR	-0.696411	0.297238	-2.34294	0.0191323	0.083917
WDR19	-0.505269	0.215696	-2.34251	0.0191547	0.0839932
AQP3	-0.613534	0.26194	-2.34227	0.0191669	0.0840241
P4HA1	0.543086	0.231892	2.34198	0.0191819	0.0840675
RPL26P19	0.780951	0.333505	2.34164	0.019199	0.08412
LINC01123	-0.649372	0.277329	-2.34152	0.0192052	0.084125
FAM213A	0.453289	0.193625	2.34106	0.019229	0.0842068
CD101	-0.588002	0.251285	-2.33998	0.0192848	0.0844286
SBDSP1	-0.482251	0.206138	-2.33945	0.0193121	0.0845258
ROCK2	-0.423493	0.181032	-2.33932	0.0193187	0.0845323
CNKSR3	-0.571765	0.244437	-2.33911	0.0193296	0.0845574
PELO	-0.46117	0.197275	-2.3377	0.0194026	0.084854
ATG4C	0.530661	0.227033	2.33738	0.0194196	0.084906
AC144831.1	-1.01951	0.436234	-2.33708	0.0194349	0.0849503
ARPC1B	0.52488	0.224716	2.33574	0.0195045	0.0852321
VEGFC	-0.700685	0.299998	-2.33563	0.0195106	0.0852358
ADAMTS7	-0.613428	0.26268	-2.33526	0.0195297	0.085297
PDCD1	1.13823	0.48746	2.33503	0.0195418	0.0853202
UACA	-0.466353	0.199726	-2.33496	0.0195454	0.0853202
KIAA1328	-0.519635	0.222616	-2.33422	0.0195844	0.0854676
GRAP2	0.734453	0.314662	2.3341	0.0195903	0.0854707
SPECC1L	-0.440343	0.188682	-2.33378	0.0196074	0.0855227
PRDM6	-0.617536	0.264627	-2.33361	0.0196162	0.0855383
RYR1	-0.671743	0.288064	-2.33192	0.0197048	0.0859023
IFRD1	-0.523272	0.224456	-2.33129	0.0197379	0.0860236
SAMD3	0.845889	0.362862	2.33116	0.019745	0.0860318
RNASEH2B	0.463258	0.198745	2.33091	0.0197579	0.0860651
PLS3	-0.524484	0.225156	-2.32942	0.0198366	0.0863854
HIPK1-AS1	-1.26579	0.543416	-2.32932	0.0198423	0.0863874
SLC26A2	-0.459387	0.197239	-2.32909	0.0198545	0.0864173
VNN3	-0.70826	0.304165	-2.32854	0.0198837	0.0865216
PDK3	0.441182	0.189502	2.32812	0.0199059	0.0865955
DDHD1	0.388272	0.166797	2.32781	0.0199222	0.0866247
MYO9B	0.467008	0.200623	2.32779	0.0199232	0.0866247
F2RL1	-0.740439	0.318112	-2.32761	0.019933	0.0866448
BMPR1A	-0.4996	0.214663	-2.32737	0.0199458	0.0866688
RPS3AP6	0.581736	0.249961	2.3273	0.0199491	0.0866688
PLSCR4	-0.578975	0.24881	-2.32698	0.0199665	0.0867104
NDEL1	-0.476593	0.204817	-2.32693	0.0199692	0.0867104
PRR11	0.801211	0.344562	2.3253	0.0200558	0.0870634
PRRG1	-0.548142	0.235769	-2.32491	0.0200766	0.0871308
ERBB4	-0.743974	0.320078	-2.32435	0.0201067	0.0872383
PTGER2	0.690894	0.297279	2.32406	0.0201225	0.0872632
PLGRKT	0.533953	0.229751	2.32405	0.020123	0.0872632
CST7	0.715083	0.307745	2.32362	0.0201456	0.0873384
JAG2	-0.561446	0.241746	-2.32246	0.0202079	0.0875854
ATP5E	0.49205	0.211895	2.32215	0.0202251	0.0876366
ZC3H7B	-0.397433	0.17116	-2.322	0.0202327	0.0876468
MAFF	-0.753893	0.324714	-2.32171	0.0202484	0.0876917
IFIH1	0.444823	0.191602	2.3216	0.0202546	0.0876954
TENM2	-0.75255	0.324205	-2.32122	0.0202751	0.087761
DOPEY2	0.476566	0.205327	2.32101	0.0202862	0.087786
EEF1A1P11	0.558628	0.240707	2.32078	0.0202985	0.0878161
FIGNL1	0.533446	0.229873	2.32061	0.0203079	0.0878339
ENSG00000163602	-0.458156	0.197483	-2.31997	0.0203423	0.0879596
ZNF860	0.786933	0.339331	2.31907	0.0203912	0.0881477
KIF21B	0.617967	0.266507	2.31876	0.0204079	0.0881968
PNMA3	1.25283	0.540472	2.31802	0.020448	0.0883389
SOGA1	-0.563212	0.242977	-2.31796	0.0204515	0.0883389
STC2	-0.664017	0.286494	-2.31774	0.0204637	0.0883602
MST1R	-0.614616	0.265187	-2.31767	0.0204672	0.0883602
ADD1	-0.387942	0.167427	-2.31708	0.0204994	0.0884763
CCL22	0.821566	0.354663	2.31647	0.0205326	0.0885948
SERTAD1	-0.70827	0.305766	-2.31638	0.0205376	0.0885948
AK4P1	1.03458	0.44671	2.31599	0.0205588	0.0886628
LPCAT3	-0.423552	0.182916	-2.31555	0.0205827	0.0887428
CTTNBP2	-0.731117	0.315762	-2.3154	0.0205909	0.088755
AC002366.3	-1.0392	0.448999	-2.31449	0.0206411	0.088902
CCDC167	0.764876	0.330468	2.31453	0.0206388	0.088902
NXF3	-1.04905	0.453273	-2.31438	0.0206468	0.088902
MFAP3L	-0.779231	0.336683	-2.31443	0.0206439	0.088902
EPB41L4A	-0.538486	0.232679	-2.31429	0.020652	0.088902
FAM95B1	-1.25053	0.540466	-2.31381	0.0206782	0.0889552
ADCK2	0.444096	0.191945	2.31367	0.020686	0.0889552
STOX2	-0.538479	0.232727	-2.31378	0.0206799	0.0889552
ENPP4	-0.515515	0.222804	-2.31376	0.0206809	0.0889552
AGBL2	-1.13758	0.491758	-2.3133	0.0207061	0.0889945
SLC26A4	1.32196	0.571508	2.31311	0.0207167	0.0889945
SLC2A4RG	-0.455458	0.1969	-2.31314	0.0207148	0.0889945
HSDL2	-0.489134	0.211444	-2.3133	0.0207059	0.0889945
SLC26A11	0.548082	0.236992	2.31266	0.0207415	0.0890777
PQLC2L	-1.16641	0.504566	-2.3117	0.0207944	0.0892813
GAS8	-0.633858	0.27422	-2.31149	0.0208055	0.0892827
HIPK1	-0.373722	0.161673	-2.31159	0.0208003	0.0892827
RPS27A	0.559932	0.242345	2.31048	0.0208618	0.0895011
TSPAN15	-0.49789	0.215525	-2.31012	0.0208813	0.0895612
TTC25	-1.1706	0.506843	-2.30958	0.0209112	0.0896551
WIPI1	0.544343	0.235694	2.30953	0.0209141	0.0896551
ITGAV	0.438845	0.190071	2.30885	0.020952	0.0897941
LCA5L	-1.05242	0.456004	-2.30793	0.0210033	0.0898281
CTD-3157E16.2	-0.769098	0.333194	-2.30826	0.0209847	0.0898281
RAB40B	-0.619454	0.268394	-2.308	0.0209989	0.0898281
RPS3AP5	0.746479	0.323442	2.30792	0.0210035	0.0898281
PCBP4	-0.522467	0.226336	-2.30837	0.0209788	0.0898281
SEC61B	0.56274	0.243787	2.30833	0.0209809	0.0898281
IFFO1	0.530416	0.229799	2.30817	0.0209896	0.0898281
CEBPA	0.481762	0.2087	2.3084	0.0209769	0.0898281
SPAG1	-0.552652	0.239476	-2.30776	0.0210128	0.0898443
TMEM229B	0.718743	0.311629	2.30641	0.0210878	0.0901417
RP11-146D12.2	-1.34722	0.584169	-2.30622	0.0210984	0.0901638
PABPC1	0.338478	0.146782	2.306	0.0211108	0.0901931
RHOG	0.42086	0.182516	2.30588	0.0211174	0.0901981
MDH1	0.485813	0.21081	2.3045	0.0211944	0.0904799
RYR2	-0.70115	0.304247	-2.30454	0.0211922	0.0904799
ANGPT4	-1.06001	0.460194	-2.30339	0.0212567	0.0906991
LPIN1	0.401693	0.174385	2.30349	0.0212515	0.0906991
HSPA8	0.489339	0.212466	2.30315	0.0212706	0.0907348
BCORL1	-0.644423	0.279845	-2.30278	0.0212911	0.0907949
SLC15A4	0.473782	0.20575	2.3027	0.0212957	0.0907949
PRRG2	-0.944885	0.410383	-2.30245	0.02131	0.0908323
GLUL	0.610263	0.265121	2.30183	0.0213448	0.0909569
FBXL15	0.513897	0.223347	2.30089	0.0213978	0.0911359
GIT2	0.375054	0.163002	2.30092	0.0213962	0.0911359
ZCCHC7	0.41833	0.181837	2.30058	0.0214153	0.0911867
ZNF358	-0.482725	0.209899	-2.29979	0.0214599	0.091353
ENSG00000118620	0.434342	0.188873	2.29965	0.0214682	0.0913645
PIP5KL1	-0.946734	0.411715	-2.29949	0.0214771	0.0913791
RN7SL2	0.51364	0.223438	2.29881	0.0215159	0.0915202
SNX9	0.423839	0.184383	2.29869	0.0215225	0.0915248
PGBD5	0.823763	0.358415	2.29835	0.0215419	0.0915838
B3GNT8	-0.636741	0.27711	-2.29779	0.0215737	0.0916951
TNFRSF8	0.839511	0.365448	2.29721	0.0216067	0.0918117
GATA5	-1.12827	0.491415	-2.29596	0.0216784	0.0920928
COX10-AS1	0.52186	0.227427	2.29463	0.0217546	0.0923924
ENSG00000160325	-0.600488	0.261706	-2.29452	0.0217609	0.0923954
ZFYVE21	-0.464114	0.202285	-2.29436	0.0217699	0.0924097
LAT2	0.582359	0.253855	2.29406	0.0217871	0.0924121
ZBTB21	-0.599348	0.261247	-2.29418	0.0217799	0.0924121
DCBLD2	-0.466168	0.203207	-2.29406	0.0217873	0.0924121
RPS27	0.683987	0.298365	2.29245	0.0218795	0.0927795
GLDC	1.1486	0.501142	2.29197	0.0219074	0.0928114
FAM89A	-0.631037	0.275337	-2.29187	0.021913	0.0928114
DCUN1D3	-0.4631	0.202065	-2.29183	0.0219152	0.0928114
PDIA6	0.477304	0.208246	2.29203	0.0219042	0.0928114
ANO6	-0.463221	0.202116	-2.29186	0.0219137	0.0928114
FAM131A	-0.503356	0.21973	-2.29079	0.0219755	0.0930266
RPSAP58	0.558474	0.243794	2.29076	0.0219773	0.0930266
RP11-24F11.2	1.2018	0.524721	2.29036	0.0220007	0.0930743
TRHDE-AS1	-0.888282	0.387823	-2.29043	0.0219963	0.0930743
PIK3R1	-0.400808	0.175004	-2.29027	0.0220055	0.0930743
CD93	-0.491594	0.21472	-2.28947	0.0220522	0.0932476
RP11-326C3.2	-0.747177	0.326411	-2.28907	0.0220756	0.0933225
CUEDC1	-0.539786	0.235914	-2.28806	0.0221339	0.0935453
UTRN	-0.352934	0.154273	-2.28773	0.0221535	0.0936038
ITPRIP	-0.509204	0.222659	-2.28692	0.0222005	0.0937544
RPS3A	0.56469	0.246917	2.28696	0.0221979	0.0937544
SCN9A	-0.620106	0.271208	-2.28646	0.0222272	0.0938433
SMAD3	-0.436971	0.191122	-2.28634	0.0222342	0.0938487
ALS2CR12	-0.710688	0.310883	-2.28603	0.0222523	0.0938769
ARSG	0.567364	0.248181	2.28609	0.0222489	0.0938769
LHFPL3-AS1	-0.897881	0.392897	-2.28528	0.0222962	0.094038
KCNQ3	0.743461	0.325463	2.28432	0.0223529	0.0942531
PPP2R5B	-0.439034	0.192342	-2.28257	0.0224557	0.0946622
TOR1AIP2	-0.352886	0.154657	-2.28173	0.0225056	0.0948481
KLHDC8B	0.484672	0.212444	2.28141	0.0225243	0.0949028
RPLP0P6	0.545542	0.239239	2.28032	0.0225887	0.0951498
RINL	0.579149	0.253992	2.28019	0.0225964	0.0951581
GAS7	0.384756	0.16875	2.28004	0.0226053	0.0951712
C8orf4	-0.501917	0.220161	-2.27977	0.0226214	0.0952146
RP3-525N10.2	-1.04306	0.457692	-2.27896	0.0226697	0.095369
NECAB3	-0.579295	0.254186	-2.27902	0.0226657	0.095369
SLC7A1	0.447347	0.196427	2.27742	0.0227611	0.095729
ALDH16A1	0.475015	0.208629	2.27684	0.0227955	0.0958494
ENSG00000156650	-0.447767	0.196692	-2.27648	0.0228171	0.0959158
GAPDHP1	1.01114	0.444253	2.27606	0.0228427	0.0959988
TMEM38B	0.782529	0.343999	2.2748	0.022918	0.096262
ATG3	0.512209	0.225175	2.27472	0.0229229	0.096262
MANBA	0.444792	0.195534	2.27476	0.0229203	0.096262
CASC2	-0.912558	0.401195	-2.2746	0.02293	0.0962676
SMS	0.416756	0.183321	2.27337	0.0230036	0.096552
FCGR2A	0.671681	0.295522	2.27287	0.0230342	0.0966557
SORCS2	-0.556277	0.244835	-2.27204	0.0230838	0.0968391
RP11-260M2.1	0.781756	0.344123	2.27173	0.0231028	0.096894
SHCBP1	0.902267	0.397233	2.27138	0.0231241	0.0969588
QKI	-0.372873	0.164169	-2.27127	0.0231307	0.0969616
CH507-42P11.1	0.878907	0.387037	2.27086	0.0231554	0.0970408
ZFP36	-0.794897	0.350081	-2.27061	0.0231707	0.0970801
PLCB1	-0.430421	0.189585	-2.27033	0.0231875	0.0971255
ISPD	-0.644568	0.283984	-2.26973	0.023224	0.0972537
FBXO36	-0.849974	0.374538	-2.26939	0.0232446	0.0972905
CYP27A1	0.446103	0.196566	2.26948	0.023239	0.0972905
SPRED3	1.39038	0.612712	2.26922	0.0232547	0.0973082
SPTLC3	-0.528876	0.233096	-2.26892	0.0232731	0.0973358
SNX29	0.378024	0.166604	2.269	0.0232681	0.0973358
GOLGA8M	-0.804017	0.354395	-2.26871	0.0232862	0.0973411
TCIRG1	0.437109	0.192663	2.26877	0.0232822	0.0973411
RP11-582J16.5	-0.671218	0.29592	-2.26824	0.0233143	0.0974167
HSPA2	-0.68649	0.302695	-2.26792	0.0233339	0.0974167
GOLGA2P10	-0.690747	0.30456	-2.26802	0.0233282	0.0974167
GIMAP4	0.485123	0.213902	2.26796	0.0233315	0.0974167
TLR2	0.630109	0.277834	2.26793	0.0233332	0.0974167
LINC01176	0.824577	0.36361	2.26775	0.0233445	0.0974364
INPP4A	0.417573	0.184149	2.26759	0.0233543	0.0974527
RPL34	0.59501	0.26247	2.26696	0.0233925	0.0975874
TMEM138	0.577687	0.254842	2.26684	0.0233998	0.0975931
RASGRP4	-0.607303	0.267925	-2.26669	0.0234089	0.0976062
RP11-547D13.1	-0.725797	0.320259	-2.26628	0.0234343	0.0976693
PPM1F	-0.363583	0.160434	-2.26625	0.0234359	0.0976693
RPS21	0.534197	0.235776	2.26569	0.0234701	0.0977624
PGAM1	0.497181	0.219439	2.2657	0.02347	0.0977624
ENTPD4	0.379655	0.167606	2.26517	0.0235024	0.0978722
EREG	-1.29476	0.571796	-2.26437	0.0235513	0.0980512
SEC61G	0.507143	0.224053	2.2635	0.0236051	0.0982501
FAM171B	0.60223	0.266131	2.26291	0.0236411	0.0983752
LINC01836	-1.21057	0.535124	-2.26222	0.0236841	0.0984573
RPS10P3	0.829781	0.366776	2.26236	0.0236751	0.0984573
ATF3	-0.852597	0.376844	-2.26247	0.0236684	0.0984573
ATR	0.403918	0.178551	2.2622	0.0236848	0.0984573
SNX18P4	-1.4881	0.65789	-2.26193	0.0237015	0.0985021
ZNF93	0.563126	0.24897	2.26182	0.0237084	0.0985058
WDR63	-1.17616	0.520089	-2.26145	0.0237311	0.0985753
C1QTNF6	0.744713	0.329397	2.26084	0.0237694	0.0987097
CLDN11	-0.767739	0.33962	-2.26058	0.0237851	0.0987497
IARS	0.395398	0.174953	2.26003	0.0238195	0.0988678
RP11-21K12.2	0.865787	0.383112	2.25988	0.0238288	0.0988816
LIMS1	0.422305	0.186931	2.25915	0.0238743	0.0990451
TMEM232	-0.872764	0.386448	-2.25843	0.023919	0.0991503
DNAJC6	-0.685204	0.303421	-2.25826	0.0239294	0.0991503
CARD9	0.525908	0.232882	2.25826	0.0239297	0.0991503
ZNF841	0.465824	0.206272	2.2583	0.0239272	0.0991503
CD302	-0.528678	0.234096	-2.25838	0.0239219	0.0991503
DYNLL2	-0.375605	0.166349	-2.25794	0.0239495	0.0992074
FUT7	1.41458	0.626856	2.25663	0.0240311	0.0995205
LEKR1	-0.940679	0.41692	-2.25626	0.0240544	0.0995919
SKAP1	0.849566	0.376668	2.25548	0.0241034	0.0997697
SYT17	-0.673749	0.298752	-2.25521	0.0241201	0.0997874
INPP1	-0.504643	0.223777	-2.25512	0.0241259	0.0997874
PSMB3	0.552121	0.244827	2.25514	0.0241243	0.0997874
TRADD	0.465373	0.20638	2.25493	0.0241375	0.0998104
TTC14	0.402528	0.178528	2.2547	0.024152	0.0998453
DPYD	0.444595	0.197207	2.25446	0.0241671	0.0998827
SPDYA	-0.727429	0.32269	-2.25427	0.0241794	0.0999083
RAB39B	0.801924	0.355765	2.25408	0.0241908	0.09993
LINC01578	-0.400253	0.177575	-2.25399	0.0241968	0.09993
NTHL1	-0.530075	0.235238	-2.25335	0.0242368	0.10007
SLC2A9	0.531291	0.23586	2.25257	0.0242863	0.10025
POM121L9P	0.901561	0.40042	2.25154	0.0243516	0.100469
KLF12	0.416777	0.185104	2.25158	0.0243486	0.100469
RPSAP12	0.639292	0.283964	2.25131	0.0243657	0.100477
RPLP2	0.480555	0.213449	2.25138	0.0243614	0.100477
TSPAN8	-0.708946	0.314966	-2.25086	0.0243942	0.100544
ATXN3	-0.399426	0.177455	-2.25086	0.0243944	0.100544
CACNB4	-0.645486	0.286814	-2.25054	0.0244149	0.100604
FAM65C	0.891779	0.396283	2.25036	0.0244263	0.100626
EVC	-0.510283	0.22687	-2.24922	0.0244982	0.100897
RP11-1D12.1	1.05163	0.467607	2.24897	0.0245145	0.100938
GSTA1	-1.29539	0.576045	-2.24876	0.0245277	0.100967
EML4	0.401978	0.178839	2.24771	0.0245946	0.101218
IQCH	-1.07133	0.476671	-2.24752	0.0246068	0.101243
RFFL	0.440633	0.196067	2.24737	0.0246167	0.101258
ZNF483	-0.61156	0.272135	-2.24727	0.0246229	0.101258
RP5-1039K5.12	-0.618892	0.275449	-2.24684	0.0246501	0.101345
MCM10	1.13785	0.506551	2.24626	0.0246871	0.101457
MYL9	-0.59177	0.263451	-2.24622	0.0246898	0.101457
NSMAF	0.4435	0.197483	2.24576	0.0247192	0.101553
NACC2	-0.419417	0.186783	-2.24548	0.0247374	0.101602
DPYS	1.14937	0.512107	2.24439	0.0248075	0.101767
HOXB6	-0.82643	0.368254	-2.24418	0.0248208	0.101767
PZP	-0.910547	0.405641	-2.24471	0.0247866	0.101767
ENSG00000176945	-0.836399	0.372647	-2.24448	0.0248015	0.101767
CBX7	-0.426188	0.1899	-2.24427	0.0248148	0.101767
NOL8	0.373304	0.166327	2.2444	0.0248069	0.101767
TMEM47	-0.611502	0.272463	-2.24435	0.0248096	0.101767
PRKCA	-0.4308	0.191977	-2.24402	0.0248309	0.101783
SGPP1	0.495613	0.220897	2.24364	0.0248557	0.101859
IFNAR2	0.446259	0.198933	2.24327	0.0248796	0.101932
LINC02035	-0.443692	0.197829	-2.2428	0.0249096	0.102029
NR2F1-AS1	-0.608753	0.271467	-2.24246	0.0249319	0.102095
LINC00863	-0.557292	0.24858	-2.2419	0.0249677	0.102191
RAB23	-0.498911	0.222536	-2.24193	0.0249658	0.102191
SUSD5	1.19472	0.532936	2.24178	0.0249757	0.102199
DNAH10	-2.29839	1.02546	-2.24134	0.0250044	0.102291
IRAK1	0.519427	0.231764	2.24119	0.0250137	0.102303
STMN3	0.463765	0.206963	2.24081	0.0250386	0.10238
GK5	-0.423855	0.18917	-2.24061	0.0250516	0.102408
TRIM27	0.411175	0.183538	2.24028	0.0250729	0.102469
PLIN5	-1.00691	0.449496	-2.2401	0.0250847	0.102492
VSNL1	-0.855735	0.382048	-2.23986	0.0250999	0.102528
CDON	-0.609683	0.272287	-2.23912	0.0251484	0.102676
FOXP1	-0.396013	0.17686	-2.23914	0.0251467	0.102676
KATNAL1	-0.454024	0.202791	-2.23887	0.0251642	0.102715
SOBP	-0.577605	0.258035	-2.23847	0.0251902	0.102796
ABCC3	0.448895	0.200557	2.23824	0.0252055	0.102832
IRF2	0.443343	0.198114	2.23781	0.0252333	0.10292
RP3-340B19.2	1.01462	0.453439	2.23761	0.0252468	0.10295
LONRF1	-0.475014	0.212307	-2.2374	0.0252604	0.102964
HSPA5	0.346141	0.154709	2.23736	0.0252628	0.102964
RP11-594N15.3	-1.02978	0.460758	-2.23497	0.0254194	0.103555
RP11-611O2.5	-0.857395	0.383651	-2.23483	0.0254283	0.103555
GLT8D2	0.522556	0.233816	2.2349	0.0254239	0.103555
ESR1	0.496288	0.222076	2.23476	0.0254329	0.103555
DMRTA1	-0.759808	0.340053	-2.23438	0.025458	0.103632
GFPT2	0.495558	0.221916	2.23309	0.025543	0.103952
YIPF6	-0.41475	0.185775	-2.23254	0.0255795	0.10405
LEPR	-0.664464	0.297628	-2.23253	0.0255797	0.10405
GSTM3	-0.550114	0.246429	-2.23234	0.0255925	0.104076
LINC00702	-0.856729	0.383813	-2.23215	0.0256048	0.1041
CCDC154	0.906964	0.406403	2.23169	0.0256356	0.1042
SPI1	0.390827	0.175155	2.23133	0.0256594	0.104245
ACTN1	0.360958	0.161762	2.23142	0.0256534	0.104245
COMMD3	0.564685	0.253112	2.23097	0.0256833	0.104317
FADS3	-0.45118	0.202277	-2.23051	0.0257137	0.104412
DENND1A	0.46512	0.208535	2.23042	0.0257194	0.104412
ATP5SL	-0.442696	0.198511	-2.23008	0.025742	0.104478
RECQL	0.488289	0.21897	2.22994	0.0257518	0.104492
POGLUT1	0.431543	0.193614	2.22888	0.0258218	0.10475
PARP12	0.403873	0.181332	2.22726	0.0259298	0.105162
PCBP3	0.783173	0.351747	2.22652	0.025979	0.105336
RP11-1114A5.4	-0.887665	0.398812	-2.22577	0.0260293	0.105514
IPCEF1	0.525747	0.236325	2.22467	0.0261032	0.105787
CLDN3	-0.848173	0.381407	-2.2238	0.0261619	0.105973
RP4-706A16.3	0.621732	0.279575	2.22385	0.0261587	0.105973
PCDHB5	-0.708315	0.318675	-2.22269	0.0262368	0.10625
P4HB	0.440709	0.198296	2.22248	0.0262508	0.106281
MET	-0.618966	0.27852	-2.22234	0.0262604	0.106294
LEFTY2	-0.854184	0.384396	-2.22214	0.0262737	0.106302
ZFP28	-0.513172	0.230938	-2.22212	0.0262753	0.106302
KCNMB1	0.7578	0.341089	2.22171	0.026303	0.106385
PHLPP2	-0.448672	0.201962	-2.22156	0.026313	0.106385
HINT3	-0.45295	0.203891	-2.22153	0.0263154	0.106385
CORO2A	-0.520709	0.234422	-2.22125	0.026334	0.106435
PLEKHM3	-0.364187	0.16397	-2.22106	0.026347	0.106461
RIBC1	-1.1876	0.534751	-2.22084	0.0263617	0.106494
PREB	0.458386	0.206445	2.22037	0.0263935	0.106597
PTGS1	0.436953	0.196931	2.21882	0.0264992	0.106997
ZNF106	-0.361477	0.162923	-2.2187	0.0265073	0.107004
CISD2	0.581968	0.262342	2.21836	0.0265304	0.107071
SLA2	0.827068	0.372963	2.21756	0.026585	0.107239
PCDHGA6	-0.645836	0.291237	-2.21756	0.0265849	0.107239
NAF1	-0.472587	0.213153	-2.21712	0.0266147	0.107307
TAF1D	0.350549	0.15811	2.21712	0.0266149	0.107307
CTD-2165H16.3	-0.864429	0.38997	-2.21666	0.0266465	0.10731
NDUFAF8	0.730797	0.329682	2.21667	0.0266456	0.10731
BSPRY	-0.622316	0.280744	-2.21666	0.0266461	0.10731
GPR161	-0.493577	0.22267	-2.21663	0.0266484	0.10731
BCAR3	-0.453047	0.204367	-2.21683	0.0266349	0.10731
COPE	0.480162	0.216628	2.21653	0.0266555	0.107313
HIST1H2BC	0.598406	0.270007	2.21627	0.0266733	0.107358
ABCA8	-0.594213	0.268145	-2.21601	0.0266906	0.107401
WDR31	-0.72479	0.327387	-2.21386	0.0268385	0.10797
TNFRSF12A	-0.609268	0.275264	-2.2134	0.0268702	0.108047
RP11-353N4.6	0.602776	0.272331	2.21339	0.0268706	0.108047
ADHFE1	-0.588831	0.266048	-2.21325	0.0268805	0.10806
SLC48A1	-0.448897	0.202838	-2.21308	0.0268924	0.108081
BAK1	0.546019	0.246736	2.21297	0.0268998	0.108085
LRRFIP1	-0.462167	0.208883	-2.21256	0.0269279	0.108172
NAGA	0.401959	0.181682	2.21244	0.0269364	0.108179
ALDH3A1	-0.766713	0.346815	-2.21073	0.0270547	0.108601
ZNF92	0.592858	0.268167	2.21078	0.027051	0.108601
RASD1	-0.602569	0.272586	-2.21056	0.0270662	0.108621
BEND4	0.983877	0.44512	2.21036	0.02708	0.108623
THRB-IT1	-0.800563	0.362175	-2.21043	0.0270751	0.108623
NIN	0.369751	0.167288	2.21027	0.0270867	0.108624
SRGAP3	0.676108	0.305919	2.21009	0.0270988	0.108646
CYB5R4	0.45037	0.203802	2.20984	0.0271164	0.10869
C3orf36	-1.00169	0.453507	-2.20876	0.0271911	0.108963
PDZD4	-0.702212	0.317942	-2.20862	0.0272011	0.108976
BCKDK	0.474837	0.215006	2.20848	0.0272108	0.108989
PLA2G15	0.448055	0.202896	2.2083	0.0272234	0.109013
SRPK1	0.396843	0.179717	2.20815	0.0272336	0.109027
CLDN12	-0.495538	0.224425	-2.20803	0.027242	0.109034
COQ7	-0.435187	0.197118	-2.20775	0.0272616	0.109086
SMC6	0.37641	0.170562	2.20688	0.0273224	0.109303
LINC01106	-0.637644	0.288964	-2.20666	0.027338	0.109339
SNX18P8	-1.52459	0.69104	-2.20623	0.0273677	0.109404
CCDC88A	0.366916	0.166308	2.20624	0.0273671	0.109404
CECR6	1.03452	0.468951	2.20603	0.0273816	0.109411
ANXA1	-0.631226	0.286138	-2.20602	0.0273827	0.109411
Mar-02	-0.454831	0.206199	-2.20579	0.0273985	0.109434
NANS	0.481792	0.218426	2.20575	0.0274018	0.109434
LINS1	0.409217	0.185533	2.20563	0.0274099	0.10944
SNX8	0.462308	0.209718	2.20443	0.0274944	0.109751
CCDC74B	-1.29405	0.587081	-2.20421	0.0275094	0.109784
ZBTB10	-0.448377	0.203565	-2.20263	0.0276212	0.110204
NEK7	-0.433401	0.196847	-2.20171	0.0276856	0.110434
LANCL3	-0.821861	0.373501	-2.20043	0.0277767	0.110744
SLC37A3	-0.390447	0.177441	-2.20043	0.0277761	0.110744
C8orf58	-0.57767	0.262546	-2.20027	0.0277881	0.110762
RP5-837I24.1	-1.28918	0.58608	-2.19966	0.0278312	0.11088
ENSG00000005001	-0.861245	0.391521	-2.19974	0.0278252	0.11088
DCAF13	0.481659	0.219017	2.19919	0.0278646	0.110933
EDNRA	-0.584802	0.265916	-2.1992	0.0278637	0.110933
FNBP1	0.475296	0.216107	2.19935	0.0278529	0.110933
MESDC1	-0.433331	0.197074	-2.19882	0.0278906	0.11101
RP11-16C1.2	0.677865	0.308364	2.19827	0.0279302	0.111113
TIGAR	0.526664	0.239575	2.19833	0.0279258	0.111113
CNTROB	-0.471832	0.214664	-2.198	0.0279491	0.111142
MMRN2	-0.477756	0.217362	-2.19798	0.0279507	0.111142
JAM2	-0.654623	0.297891	-2.19752	0.0279831	0.111244
TRIOBP	-0.370396	0.168568	-2.19731	0.0279983	0.111277
TNF	0.648097	0.29508	2.19634	0.0280674	0.111417
PGAP2	-0.530354	0.241468	-2.19638	0.0280648	0.111417
IGF2BP2	-0.464196	0.211319	-2.19666	0.0280444	0.111417
WIPF2	-0.498266	0.22686	-2.19636	0.0280661	0.111417
RPN2	0.49618	0.225903	2.19643	0.0280609	0.111417
GJA4	-0.475535	0.216542	-2.19604	0.0280894	0.111478
C15orf59	-0.847926	0.38626	-2.19522	0.028148	0.111664
VPS8	0.373229	0.170021	2.19519	0.0281499	0.111664
CCDC74A	-0.914093	0.416559	-2.19439	0.0282072	0.111864
CDCA7L	-0.416599	0.189925	-2.19349	0.0282723	0.112096
PCDHB16	-0.719026	0.32787	-2.19302	0.028306	0.112202
TP63	0.882023	0.402261	2.19266	0.0283317	0.112277
HIST1H2BN	0.623848	0.284629	2.19179	0.0283946	0.112495
SQLE	-0.555157	0.253298	-2.19171	0.0284003	0.112495
ACP5	0.479202	0.218684	2.1913	0.0284304	0.112587
PCDHB12	-0.688153	0.314072	-2.19107	0.0284469	0.112598
COX5A	0.459103	0.209525	2.19115	0.0284406	0.112598
IQUB	-0.968554	0.44228	-2.18991	0.0285306	0.112884
COLQ	0.772099	0.352576	2.18988	0.0285329	0.112884
NPM1P37	0.738098	0.33711	2.18948	0.0285617	0.112971
LDLRAD3	0.620965	0.283854	2.18762	0.0286971	0.113479
RRAGD	0.474216	0.216799	2.18735	0.0287168	0.11353
SRGN	0.658203	0.300981	2.18686	0.0287527	0.113645
TRAF2	0.61002	0.279046	2.18609	0.028809	0.113812
HMCN1	-0.391851	0.179243	-2.18615	0.0288049	0.113812
NCS1	0.61094	0.279586	2.18516	0.028877	0.114054
ENSG00000104728	-1.0722	0.490874	-2.18427	0.0289428	0.114231
LRRC57	-0.414089	0.189576	-2.18429	0.0289413	0.114231
RP11-887P2.3	0.441591	0.202163	2.18433	0.028938	0.114231
BTN3A2	0.432424	0.197983	2.18415	0.0289513	0.114238
CXCR1	-1.09229	0.500145	-2.18395	0.028966	0.114241
ATN1	-0.622353	0.284963	-2.18398	0.0289639	0.114241
RPL27	0.497244	0.227694	2.18382	0.0289754	0.11425
SATB2	0.643229	0.2946	2.1834	0.0290066	0.114346
SNX1	-0.36857	0.168817	-2.18325	0.0290171	0.11436
C11orf80	0.495805	0.227127	2.18294	0.0290403	0.114424
GNL1	-0.35931	0.164619	-2.18268	0.0290594	0.114472
RPL18AP3	0.609279	0.279194	2.18228	0.0290888	0.114561
F10	-0.66685	0.305614	-2.182	0.0291097	0.114616
VRK1	0.526634	0.241403	2.18156	0.029142	0.114715
RP11-32B5.1	0.806839	0.369889	2.1813	0.0291611	0.114763
NUDT9	-0.431763	0.19796	-2.18106	0.0291786	0.114805
ENSG00000160439	-0.613967	0.281552	-2.18065	0.0292093	0.114896
F13A1	0.692013	0.317356	2.18056	0.0292159	0.114896
RP11-373N22.3	-0.859308	0.394158	-2.18011	0.0292494	0.115001
RP11-119F19.5	-0.661283	0.303368	-2.1798	0.0292719	0.115062
CBR3	0.756944	0.347283	2.17962	0.0292855	0.115088
VPS13C	0.344667	0.158148	2.17939	0.0293025	0.115127
NR6A1	-0.651079	0.298882	-2.17838	0.0293778	0.115395
CTAGE6	-0.557506	0.255958	-2.17812	0.0293971	0.115416
SSR3	0.503579	0.231191	2.17819	0.0293919	0.115416
RP11-797A18.6	-0.652599	0.299744	-2.17719	0.0294667	0.115579
GTF2IRD2P1	-0.458493	0.210582	-2.17726	0.0294608	0.115579
SOCS2	-0.675468	0.310219	-2.17739	0.0294514	0.115579
TAOK2	-0.413814	0.190061	-2.17727	0.0294605	0.115579
MAST4	-0.44441	0.204191	-2.17644	0.0295222	0.115769
EBF1	0.457161	0.210063	2.1763	0.0295329	0.115783
MIR27B	-0.887592	0.40788	-2.17611	0.0295469	0.115811
FBXO17	-0.601554	0.276476	-2.17579	0.0295709	0.115877
CLU	0.462454	0.212617	2.17505	0.0296263	0.116067
BTC	-0.75393	0.34672	-2.17447	0.0296701	0.116211
PDE4B	0.59782	0.274944	2.17433	0.0296801	0.116222
GPRASP2	-0.547077	0.251639	-2.17405	0.0297011	0.116277
A2M-AS1	0.635814	0.292513	2.17363	0.0297329	0.116374
ENSG00000168631	-0.967314	0.445155	-2.17298	0.0297816	0.116537
NUMA1	-0.359842	0.165637	-2.17248	0.0298196	0.116658
CFTR	-0.530952	0.244424	-2.17226	0.0298363	0.116695
LRRC3	-0.631699	0.290958	-2.1711	0.0299238	0.11701
AF011889.2	-1.06053	0.488597	-2.17056	0.0299645	0.11703
SNPH	-0.661344	0.304673	-2.17067	0.0299562	0.11703
FIGN	-0.576266	0.26549	-2.17057	0.0299635	0.11703
UNC5B	-0.399872	0.184211	-2.17072	0.0299521	0.11703
ADCY7	0.404605	0.186403	2.17059	0.0299619	0.11703
SLC4A2	-0.357174	0.164618	-2.16972	0.0300284	0.117252
SAMD9L	0.404832	0.186606	2.16945	0.0300488	0.117303
SPCS3	0.485381	0.223762	2.16918	0.0300687	0.117354
NUDT22	0.510243	0.23525	2.16894	0.0300874	0.117399
ADGRL3	-0.74528	0.343636	-2.16881	0.0300973	0.117409
SH3BGRL3	0.389649	0.179702	2.16831	0.0301348	0.117528
ARHGEF33	-0.825166	0.380732	-2.16731	0.0302109	0.117797
SMIM10L2B	-0.88675	0.409271	-2.16666	0.0302608	0.117915
SLA	0.515009	0.237698	2.16665	0.0302615	0.117915
RPL23A	0.569906	0.263037	2.16664	0.0302626	0.117915
ENSG00000167716	0.48485	0.223815	2.16629	0.0302887	0.117988
HNMT	0.481812	0.222471	2.16573	0.030332	0.118129
SMIM22	-0.90793	0.419264	-2.16553	0.0303468	0.118141
CTD-2341M24.1	0.82169	0.379445	2.1655	0.0303493	0.118141
TBC1D24	-0.469988	0.217064	-2.1652	0.0303721	0.118202
FANCC	-0.497586	0.22995	-2.16389	0.0304731	0.118539
DAB2	0.392375	0.181327	2.16391	0.0304713	0.118539
LINC01943	1.331	0.615138	2.16374	0.0304841	0.118553
PDE4C	-0.808532	0.373694	-2.16362	0.0304934	0.118561
RP1-232L22__B.1	1.21793	0.5631	2.16289	0.0305494	0.118726
FKBP2	0.506131	0.234008	2.16288	0.0305502	0.118726
PIK3R3	-0.482824	0.22325	-2.1627	0.0305641	0.118752
MT-TT	-0.786846	0.364089	-2.16113	0.0306851	0.119194
ZNF521	0.439648	0.203507	2.16036	0.0307447	0.119398
RP1-134E15.3	1.30301	0.603403	2.15943	0.0308169	0.11965
ENSG00000119242	-0.505189	0.233971	-2.15919	0.0308352	0.119693
TRAK2	-0.379796	0.175917	-2.15894	0.0308545	0.119739
DOT1L	-0.588412	0.272579	-2.15868	0.0308747	0.119789
TMEM189	-0.437975	0.20297	-2.15784	0.0309405	0.120016
RP11-43D4.2	0.966894	0.448302	2.15679	0.031022	0.120304
RP5-1180E21.5	0.776564	0.360152	2.15621	0.0310673	0.120451
IL1R2	0.919626	0.426523	2.1561	0.0310758	0.120451
TRAF3IP1	-0.470091	0.218046	-2.15593	0.031089	0.120451
KIF1B	-0.355636	0.164951	-2.15601	0.0310832	0.120451
HCAR3	0.808926	0.375247	2.15572	0.0311056	0.120487
GIT1	-0.462111	0.214395	-2.15541	0.0311295	0.12054
CAPZA1	0.414513	0.192318	2.15535	0.0311341	0.12054
GNA15	0.637156	0.295642	2.15516	0.0311494	0.120571
CTA-212A2.1	-0.696099	0.323228	-2.15359	0.0312726	0.12102
SLC8A1	0.596352	0.276936	2.15339	0.0312877	0.12105
C4BPB	-1.09184	0.507089	-2.15315	0.0313073	0.121097
KRT17	1.52396	0.707923	2.15272	0.0313411	0.121199
DCLRE1C	0.434792	0.202051	2.15189	0.0314058	0.121421
MZT2A	0.459264	0.213434	2.15178	0.0314147	0.121427
NACA	0.581803	0.270434	2.15137	0.0314471	0.121523
EFHC2	-0.860211	0.399863	-2.15126	0.0314554	0.121526
MEX3D	-0.473859	0.220283	-2.15114	0.0314649	0.121526
KIT	-0.548137	0.254819	-2.15108	0.0314699	0.121526
ATP11C	0.414866	0.192949	2.15013	0.0315446	0.121786
SLC16A4	-0.513104	0.238655	-2.14999	0.0315564	0.121803
RUSC1-AS1	-0.761024	0.354045	-2.14951	0.0315938	0.12189
MST1P2	-0.660679	0.30735	-2.1496	0.0315872	0.12189
SLC25A27	-0.54805	0.255021	-2.14904	0.0316316	0.122008
RARRES3	0.583007	0.271307	2.14888	0.0316439	0.122027
CSPG4P12	-0.62887	0.292754	-2.14812	0.0317046	0.122203
ENSG00000185989	0.480358	0.223615	2.14815	0.031702	0.122203
RP11-672A2.4	-1.59236	0.741508	-2.14746	0.0317566	0.122375
MIATNB	0.563824	0.262574	2.14729	0.03177	0.122398
ZNF185	-0.474137	0.220909	-2.14629	0.0318495	0.122652
PRELID1	0.499726	0.232844	2.14618	0.0318583	0.122652
ACTR2	0.349086	0.162648	2.14626	0.0318521	0.122652
SERPINI2	-1.366	0.636545	-2.14596	0.0318759	0.122691
UGT8	0.762565	0.355427	2.14549	0.0319139	0.12278
SECTM1	0.569526	0.265442	2.14558	0.0319067	0.12278
ITGA8	-0.505641	0.235735	-2.14495	0.0319566	0.122916
SNORA5C	0.812131	0.378759	2.14419	0.0320175	0.123121
GRK2	0.380375	0.17744	2.14368	0.0320584	0.12325
GS1-115G20.1	-0.790339	0.368916	-2.14233	0.0321673	0.123639
AGBL1	-0.656417	0.306442	-2.14206	0.0321889	0.123694
TUB	-0.617788	0.288501	-2.14138	0.0322437	0.123875
MTSS1	-0.500828	0.234039	-2.13994	0.0323599	0.124264
ARID5B	0.403055	0.188341	2.14002	0.0323529	0.124264
DSCAML1	-0.93566	0.437302	-2.13962	0.0323858	0.124334
FAM66C	-0.70118	0.327779	-2.13918	0.0324208	0.12444
AOAH-IT1	1.04364	0.487907	2.13901	0.0324349	0.124465
PNPLA2	-0.436552	0.204131	-2.13859	0.0324692	0.124492
SERPINB9	0.457933	0.21413	2.13858	0.0324701	0.124492
HGSNAT	-0.373028	0.174431	-2.13855	0.0324722	0.124492
DENND3	-0.452016	0.211342	-2.13879	0.0324523	0.124492
DACT2	-0.754752	0.352958	-2.13836	0.0324871	0.124496
RP11-466H18.1	0.668903	0.312813	2.13835	0.0324884	0.124496
HCG11	-0.443649	0.207503	-2.13804	0.0325135	0.124563
TRMT2A	0.414894	0.194083	2.13772	0.0325397	0.124635
CUL2	0.393077	0.183892	2.13754	0.0325541	0.124661
GZMM	0.974207	0.455811	2.1373	0.0325732	0.124705
HTR7	0.927891	0.434311	2.13647	0.0326412	0.124911
LAMP2	0.466148	0.218187	2.13646	0.0326422	0.124911
GKAP1	-0.603158	0.282344	-2.13625	0.032659	0.124923
DPAGT1	0.4358	0.204004	2.13623	0.0326605	0.124923
RPL37	0.528514	0.247418	2.13612	0.0326694	0.124928
GABRR2	0.987286	0.462285	2.13567	0.0327067	0.125042
BRD9P2	-1.28487	0.6017	-2.13539	0.0327289	0.125097
RPS14	0.541366	0.253581	2.13489	0.0327703	0.125227
EBF4	-0.522208	0.244621	-2.13477	0.0327801	0.125235
L3MBTL3	0.497259	0.232947	2.13464	0.0327905	0.125246
ENSG00000114395	0.572398	0.268259	2.13375	0.0328631	0.125475
GAS2L1	-0.469181	0.219889	-2.13372	0.0328659	0.125475
YBX1P1	0.502313	0.235667	2.13145	0.0330517	0.126156
SVEP1	-0.569018	0.267	-2.13115	0.0330767	0.126222
TAP2	0.449315	0.210877	2.1307	0.0331141	0.126335
AGBL4	-1.36664	0.641469	-2.13049	0.0331314	0.126372
GAPDHP27	-1.11696	0.524412	-2.12993	0.0331775	0.126497
CD69	0.691092	0.324471	2.1299	0.0331795	0.126497
FER	-0.39342	0.184721	-2.1298	0.033188	0.1265
DCTN1	-0.360565	0.169334	-2.12931	0.0332283	0.126624
PLCB2	0.474677	0.223004	2.12856	0.0332905	0.126832
TMEM178B	0.755777	0.355142	2.1281	0.0333287	0.126892
C11orf24	0.494905	0.232577	2.12792	0.0333437	0.126892
MMP24-AS1	-0.442167	0.207795	-2.12791	0.0333449	0.126892
TALDO1	0.450229	0.21157	2.12804	0.0333339	0.126892
HBA1	-1.61948	0.761038	-2.12799	0.0333382	0.126892
RAB11A	-0.428726	0.201503	-2.12764	0.0333668	0.126947
RP11-566E18.1	-0.492474	0.231502	-2.1273	0.033395	0.127024
LINC01355	0.590043	0.277394	2.12709	0.0334123	0.127032
ZNF629	-0.368294	0.173137	-2.12719	0.0334046	0.127032
SGCD	-0.585483	0.275316	-2.12659	0.0334546	0.127163
NR1D2	-0.365945	0.172177	-2.1254	0.0335532	0.127508
CSNK1E	-0.484073	0.227819	-2.12482	0.033602	0.127664
CYSLTR1	0.547207	0.257569	2.12451	0.0336279	0.127703
PLOD2	0.434096	0.204333	2.12446	0.0336321	0.127703
COX4I1	0.388613	0.182927	2.12442	0.0336354	0.127703
RP11-327P2.5	-0.785525	0.369793	-2.12423	0.0336511	0.127733
HMBOX1	-0.427919	0.201456	-2.12413	0.033659	0.127734
HOXA6	-0.771465	0.363237	-2.12386	0.0336819	0.127791
CEBPD	-0.552079	0.259955	-2.12375	0.0336909	0.127796
RP11-53B2.2	0.686354	0.323223	2.12347	0.0337145	0.127826
DNAH9	-2.40399	1.13215	-2.12338	0.0337221	0.127826
UBE2Z	0.400683	0.188685	2.12356	0.033707	0.127826
ERICH3	-2.30006	1.08332	-2.12316	0.0337401	0.127865
ACOX2	-0.600124	0.282713	-2.12273	0.0337763	0.127943
SYNJ2	0.387204	0.182406	2.12276	0.0337736	0.127943
IKBIP	0.48123	0.226734	2.12244	0.0338008	0.128006
SERPINB1	-0.400938	0.188929	-2.12217	0.0338237	0.128063
PCDHGB2	-0.622823	0.293528	-2.12185	0.0338499	0.128133
PPP1R8P1	-1.03012	0.485615	-2.12128	0.0338984	0.128275
PXDC1	-0.382735	0.180431	-2.12122	0.0339029	0.128275
ADCY4	-0.610943	0.288031	-2.1211	0.0339134	0.128285
DOCK4	-0.385453	0.18174	-2.1209	0.0339304	0.12832
AC004057.1	0.652142	0.307583	2.12021	0.033988	0.128508
PFKFB4	0.479538	0.226223	2.11976	0.0340266	0.128615
UBA52	0.54339	0.256353	2.11969	0.0340318	0.128615
FADD	0.470862	0.222151	2.11956	0.0340434	0.128629
AC136352.3	0.727683	0.343423	2.11891	0.0340983	0.128807
MTCO3P11	0.989015	0.466795	2.11874	0.0341128	0.128832
TMEM26	-0.945511	0.446298	-2.11856	0.0341273	0.128858
UNC45B	-1.13326	0.535	-2.11823	0.0341552	0.128933
PARP11	0.472134	0.222901	2.11814	0.0341634	0.128935
RGS4	0.811174	0.382992	2.11799	0.0341758	0.128952
RP11-3K16.2	-0.601415	0.284019	-2.11751	0.0342163	0.129075
RP11-290D2.6	1.02648	0.484871	2.11702	0.034258	0.129203
ENSG00000161267	0.607423	0.286989	2.11654	0.0342992	0.129299
CUX1	-0.367357	0.173559	-2.11661	0.034293	0.129299
QDPR	-0.662185	0.31293	-2.11608	0.0343379	0.129386
FAM216B	-2.16096	1.02119	-2.11612	0.0343342	0.129386
CPNE2	-0.350771	0.165836	-2.11517	0.0344156	0.129649
C19orf60	0.481908	0.22785	2.11502	0.0344281	0.129666
LINC01871	1.09533	0.517951	2.11473	0.0344527	0.129729
HBA2	-1.59829	0.75585	-2.11456	0.0344675	0.129755
CH507-154B10.2	0.845385	0.399869	2.11416	0.0345019	0.129855
CLMP	0.46696	0.220977	2.11316	0.0345872	0.130147
FBXL2	-0.563911	0.266979	-2.11219	0.0346699	0.130343
RPL9P7	0.54797	0.259434	2.11218	0.0346711	0.130343
CAPZB	0.348364	0.164916	2.11237	0.0346546	0.130343
VAPA	-0.428535	0.202875	-2.11231	0.0346595	0.130343
CTD-2015H6.3	-0.884386	0.418798	-2.11172	0.0347103	0.130461
RP11-212E4.1	-0.958962	0.454138	-2.11161	0.03472	0.130467
RBPMS-AS1	-0.733735	0.347654	-2.11053	0.0348125	0.130755
RPS6	0.523977	0.248268	2.11053	0.0348123	0.130755
CLEC14A	-0.433642	0.205477	-2.11042	0.0348223	0.130762
PLA2G12A	-0.420851	0.199434	-2.11023	0.0348388	0.130794
MT1F	1.15801	0.548807	2.11006	0.0348536	0.13082
RPL31	0.523944	0.248378	2.10946	0.0349047	0.130982
UQCRH	0.530888	0.2517	2.10921	0.0349263	0.131003
RPL32	0.624345	0.296	2.10927	0.034921	0.131003
IDE	0.411345	0.195038	2.10905	0.03494	0.131025
FBXO21	-0.384371	0.182311	-2.10832	0.0350032	0.131232
WDR66	-0.975713	0.462927	-2.1077	0.0350566	0.131402
POMP	0.460647	0.218571	2.10754	0.0350709	0.131414
ENSG00000118181	0.531926	0.252398	2.10748	0.0350756	0.131414
RP11-297D21.4	0.853273	0.404964	2.10703	0.0351146	0.13153
NUTM2D	-0.635022	0.301439	-2.10664	0.035149	0.131629
RP4-737E23.6	-1.04242	0.494938	-2.10617	0.0351899	0.131727
LINC01128	-0.468775	0.222584	-2.10606	0.0351994	0.131727
DNAH11	-1.45144	0.689222	-2.10591	0.0352122	0.131727
RECK	-0.493572	0.234364	-2.10601	0.0352037	0.131727
LRRC8A	-0.375335	0.178232	-2.10588	0.0352152	0.131727
XDH	0.905626	0.430148	2.10538	0.035258	0.131767
TCEAL4	-0.456827	0.216972	-2.10547	0.0352504	0.131767
BLOC1S2	0.497227	0.236144	2.10561	0.0352386	0.131767
Sep-04	-0.402928	0.191366	-2.10554	0.0352446	0.131767
RP11-325F22.2	0.873189	0.414881	2.10467	0.0353199	0.131969
MMAB	-0.476573	0.226498	-2.10409	0.0353705	0.132128
HERC2P10	1.0631	0.505452	2.10327	0.0354422	0.132306
QRICH2	-0.640596	0.304557	-2.10337	0.0354332	0.132306
BUB3	0.393091	0.186894	2.10329	0.0354407	0.132306
RPL27A	0.463188	0.220234	2.10317	0.035451	0.132309
RP11-561C5.4	-0.711019	0.338161	-2.1026	0.0355004	0.132463
GFOD2	-0.439944	0.209264	-2.10234	0.0355238	0.132508
ME1	0.422339	0.200895	2.10228	0.0355285	0.132508
TBRG4	0.394674	0.187785	2.10174	0.0355764	0.132656
BRI3BP	0.426419	0.202938	2.10123	0.035621	0.132793
TSPAN7	-0.586966	0.279363	-2.10109	0.0356329	0.132807
RP11-25K21.6	1.06684	0.508146	2.09948	0.035775	0.133286
PDZD8	-0.367253	0.174929	-2.09945	0.0357776	0.133286
EPB41L3	0.427066	0.2035	2.0986	0.0358523	0.133534
RP11-177G23.1	-0.773743	0.368756	-2.09825	0.0358826	0.133617
TNFSF4	0.73051	0.348227	2.0978	0.0359232	0.133737
SAP30	0.628906	0.29992	2.09691	0.0360014	0.133978
RHBDD1	0.410568	0.195799	2.09688	0.0360042	0.133978
TRGC2	0.538734	0.256964	2.09653	0.0360348	0.134062
SMAD1	0.444459	0.212027	2.09624	0.0360611	0.13413
SOX9	-0.815728	0.389277	-2.0955	0.0361269	0.134344
SH2D2A	0.779699	0.372177	2.09497	0.0361736	0.134487
ATP6V0B	0.522085	0.249229	2.0948	0.036189	0.134514
OTULIN	0.375402	0.17936	2.09301	0.0363483	0.135076
CCNE1	1.03275	0.493522	2.09262	0.0363828	0.135174
SCHIP1	-0.601315	0.287373	-2.09245	0.0363981	0.1352
RP11-761N21.2	0.683511	0.326707	2.09212	0.0364278	0.135249
ARNT	-0.335946	0.160576	-2.09213	0.0364271	0.135249
MAGI2-AS3	-0.479278	0.229137	-2.09167	0.0364684	0.135369
EXOC6B	-0.394571	0.188683	-2.09118	0.0365118	0.1355
SLC30A7	0.360922	0.172607	2.09101	0.0365273	0.135527
PGM5	-0.637207	0.304826	-2.09039	0.0365825	0.135701
SLC7A7	0.537967	0.257487	2.0893	0.0366808	0.136035
ATP8A1	-0.379551	0.181675	-2.08918	0.0366914	0.136044
KIF2A	0.432304	0.206982	2.08861	0.0367428	0.136204
RP11-98J23.1	0.769587	0.36849	2.08849	0.0367537	0.136213
RP11-726G1.1	0.704985	0.337619	2.08811	0.036788	0.13631
PGK1	0.513926	0.246185	2.08756	0.0368373	0.136462
MYCT1	-0.570948	0.273517	-2.08744	0.0368488	0.136474
ANO2	-0.503037	0.24105	-2.08686	0.0369011	0.136637
RPS13	0.56168	0.269225	2.08628	0.036953	0.136798
CASP5	0.926826	0.444312	2.08598	0.0369804	0.136869
TFF3	0.781854	0.374902	2.08549	0.0370249	0.136972
LINC00607	-0.740582	0.355127	-2.0854	0.037033	0.136972
DDX28	0.593783	0.284727	2.08545	0.0370288	0.136972
RFPL1S	1.13056	0.542314	2.0847	0.0370965	0.137094
FTH1P8	0.683945	0.328052	2.08487	0.0370812	0.137094
HMGCR	-0.499741	0.239722	-2.08467	0.0370994	0.137094
ENSG00000064932	0.352566	0.169113	2.08479	0.037088	0.137094
RBM45	0.462573	0.221927	2.08435	0.0371284	0.13717
TMEM163	-0.491185	0.235684	-2.08408	0.0371529	0.13723
CDC14B	-0.421335	0.202237	-2.08338	0.037217	0.137436
PUS7L	0.415419	0.199452	2.0828	0.0372696	0.137599
RPS20P22	-1.26274	0.60654	-2.08188	0.0373539	0.137859
SEC23A	0.378128	0.181631	2.08185	0.0373566	0.137859
PRDM8	0.691839	0.332358	2.08161	0.0373783	0.137877
LDHA	0.44706	0.214758	2.08169	0.0373706	0.137877
RN7SL600P	-0.772855	0.371353	-2.08119	0.0374166	0.137987
GGT3P	-0.754154	0.362402	-2.08099	0.037435	0.138024
SLAIN1	-0.433045	0.208175	-2.0802	0.0375072	0.13826
VCL	-0.355189	0.170781	-2.07979	0.0375447	0.138367
KLF3-AS1	-0.708353	0.340627	-2.07956	0.0375661	0.138414
ASPN	0.397675	0.191239	2.07947	0.0375743	0.138414
GOLGA6L3	-1.03512	0.498009	-2.07852	0.0376614	0.138673
LRRC23	-0.646327	0.310943	-2.0786	0.0376541	0.138673
MIIP	0.445114	0.214185	2.07818	0.0376932	0.138759
TMEM38A	-0.660776	0.318013	-2.07783	0.0377255	0.138824
SELENOM	0.482185	0.232065	2.0778	0.0377279	0.138824
XRN1	0.377145	0.181549	2.07738	0.0377666	0.138936
RPL4	0.505117	0.243208	2.07689	0.0378118	0.139071
MIF	0.707301	0.340754	2.07569	0.0379224	0.139447
FYCO1	-0.387898	0.186885	-2.0756	0.0379309	0.139447
VAMP2	-0.436493	0.210328	-2.0753	0.0379587	0.139518
POGK	-0.336013	0.161918	-2.07521	0.0379672	0.139518
KLHDC7A	-0.872428	0.420487	-2.07481	0.0380046	0.139617
ST3GAL3	-0.501226	0.241594	-2.07466	0.0380176	0.139617
DPP4	0.407047	0.196201	2.07464	0.0380195	0.139617
SPAG5	0.567437	0.273538	2.07444	0.0380387	0.139656
CFHR1	0.751941	0.362601	2.07374	0.0381033	0.139835
CYP51A1	-0.602457	0.290518	-2.07373	0.0381043	0.139835
TCTN2	-0.510246	0.246123	-2.07313	0.0381599	0.140007
AKNA	0.500567	0.241499	2.07275	0.0381958	0.140108
WWTR1-IT1	-0.934171	0.450937	-2.07162	0.038301	0.140462
ZNF467	-0.617625	0.298165	-2.07142	0.0383194	0.140499
SLC9A3R1	0.493799	0.23844	2.07096	0.038363	0.140627
C4B	0.483071	0.233272	2.07084	0.0383735	0.140634
ARSJ	-0.46035	0.222364	-2.07025	0.0384289	0.140775
H1F0	-0.396731	0.191633	-2.07026	0.038428	0.140775
PMS2P7	-0.561204	0.271107	-2.07004	0.0384484	0.140815
RP11-5N19.3	0.827586	0.399862	2.06968	0.0384823	0.140876
SCN2B	-0.774892	0.374401	-2.06968	0.0384822	0.140876
RAB27A	-0.38177	0.184491	-2.06932	0.0385164	0.14097
TMEM131	0.315613	0.152561	2.06877	0.0385679	0.141127
NOS2	-0.930544	0.449859	-2.06852	0.0385909	0.14118
RP11-352D13.6	-0.781882	0.378013	-2.0684	0.0386028	0.141192
GOLGA5P1	1.06132	0.513453	2.06702	0.0387326	0.141572
BCAT2	-0.455659	0.220428	-2.06715	0.0387198	0.141572
CAMTA1	-0.410589	0.198632	-2.06708	0.0387266	0.141572
ARL4D	-0.73322	0.354819	-2.06646	0.0387849	0.141701
RP11-234A1.1	0.789841	0.382214	2.06649	0.0387822	0.141701
IFT81	-0.457311	0.221333	-2.06617	0.0388128	0.141771
PPP1R14A	-0.705406	0.341441	-2.06597	0.0388313	0.141808
RP11-1094M14.5	0.962355	0.46593	2.06545	0.0388803	0.141924
DMWD	-0.543234	0.262998	-2.06554	0.0388719	0.141924
CTC-523E23.3	-0.680292	0.329446	-2.06496	0.038927	0.142031
MAP3K13	-0.401218	0.194295	-2.06499	0.0389235	0.142031
DIEXF	0.437649	0.211981	2.06457	0.0389642	0.142135
GATM	0.559091	0.270833	2.06434	0.0389856	0.142182
RP11-331F4.5	-0.962676	0.466582	-2.06325	0.0390885	0.142511
AC079630.4	-0.508758	0.246586	-2.06321	0.0390931	0.142511
MGST1	-0.504968	0.244934	-2.06165	0.039241	0.143018
ENG	-0.475011	0.230487	-2.0609	0.0393125	0.143247
NEPRO	0.376913	0.182908	2.06067	0.0393346	0.143296
PCDHAC2	-0.757473	0.367635	-2.06039	0.039361	0.143341
ANKRD27	-0.348144	0.168973	-2.06036	0.0393644	0.143341
HSD11B2	-0.847951	0.41169	-2.05968	0.0394288	0.143544
HIST3H2A	1.02558	0.497987	2.05944	0.0394518	0.143596
ARHGEF10L	0.419104	0.203553	2.05894	0.0394998	0.143739
TOPBP1	0.377166	0.183237	2.05835	0.0395562	0.143912
CH17-385C13.2	0.698994	0.339662	2.05791	0.039599	0.144004
TMEM60	0.541928	0.263333	2.05795	0.0395948	0.144004
ABC13-47488600E17.1	-0.91283	0.443604	-2.05776	0.0396134	0.144025
NR2F6	-0.424034	0.206092	-2.0575	0.0396385	0.144052
ZDHHC9	-0.41896	0.203626	-2.0575	0.0396383	0.144052
PANK1	-0.568689	0.276424	-2.0573	0.0396569	0.144069
TMTC1	-0.484395	0.235456	-2.05727	0.0396606	0.144069
RNF166	0.452485	0.219962	2.0571	0.0396761	0.144094
RP11-326I11.5	0.960099	0.466962	2.05606	0.0397771	0.144419
PGAM4	0.515676	0.25086	2.05563	0.0398183	0.144419
CA5B	-0.517211	0.251583	-2.05582	0.0397994	0.144419
NGRN	-0.397085	0.193148	-2.05586	0.0397961	0.144419
ZBTB25	0.365554	0.177825	2.05569	0.0398119	0.144419
SEL1L	0.457447	0.222525	2.05571	0.0398102	0.144419
C4A	0.47392	0.230581	2.05533	0.0398474	0.144493
POLR2J4	-0.948084	0.461317	-2.05517	0.039863	0.144518
MXRA7	-0.466914	0.227201	-2.05507	0.0398723	0.144519
DDOST	0.443058	0.215648	2.05454	0.0399231	0.144672
CCDC71L	0.478875	0.233121	2.05419	0.0399571	0.144731
ACTB	0.319845	0.155701	2.05423	0.0399533	0.144731
EPS8L1	-0.602002	0.293162	-2.05348	0.040026	0.144805
KLHL29	-0.583304	0.284062	-2.05344	0.0400302	0.144805
CERS4	-0.414947	0.202047	-2.05371	0.0400033	0.144805
MANEA	0.558613	0.272014	2.05362	0.0400128	0.144805
ARNT2	-0.382317	0.186181	-2.05346	0.0400276	0.144805
PCK2	0.422454	0.205687	2.05387	0.0399881	0.144805
KHDRBS3	-0.534186	0.260185	-2.0531	0.040063	0.144892
PTDSS1	0.406639	0.19813	2.05238	0.0401325	0.145111
ABCC9	-0.485335	0.236485	-2.05228	0.0401421	0.145114
PCDH19	1.04674	0.510084	2.05209	0.0401607	0.14515
ZNF165	-0.752787	0.367018	-2.05109	0.0402583	0.14547
ATXN1L	-0.34995	0.170627	-2.05096	0.0402711	0.145485
MAGIX	-0.850986	0.415025	-2.05044	0.0403212	0.145538
RP11-305O6.3	-0.911165	0.444361	-2.05051	0.0403149	0.145538
GTF2E2	0.41585	0.202809	2.05046	0.04032	0.145538
RPL12	0.524992	0.256007	2.05069	0.0402968	0.145538
GSPT1	-0.364448	0.177821	-2.04951	0.0404118	0.145833
RP11-214O1.2	1.01783	0.496652	2.04939	0.0404245	0.145847
OXER1	0.954691	0.466091	2.04829	0.0405313	0.1462
SPSB1	0.400376	0.195507	2.04789	0.0405712	0.146312
LHPP	0.523966	0.255939	2.04723	0.0406354	0.146512
C14orf79	-0.580021	0.283346	-2.04705	0.0406536	0.146545
PLEKHG2	-0.421349	0.205859	-2.04679	0.0406787	0.146604
PLEKHG5	-0.454482	0.22206	-2.04666	0.0406912	0.146616
LINC01679	0.986073	0.481935	2.04607	0.0407492	0.146793
WDR11	0.325614	0.15918	2.04557	0.0407987	0.14694
CCDC39	-0.853068	0.417104	-2.04522	0.0408332	0.147032
AC018647.3	-1.05272	0.514766	-2.04505	0.0408501	0.147045
ATP5G1	0.481679	0.23554	2.045	0.0408547	0.147045
MAMLD1	-0.627954	0.307197	-2.04414	0.0409397	0.147222
TNFRSF11A	0.547747	0.267938	2.04431	0.0409232	0.147222
AMDHD2	0.491872	0.24062	2.04418	0.0409354	0.147222
ENSG00000151208	-0.504013	0.246534	-2.04439	0.0409147	0.147222
ANGPTL2	0.500387	0.244805	2.04402	0.0409513	0.147232
HIST2H2BF	0.443805	0.217134	2.04392	0.0409612	0.147235
TMC7	-0.60675	0.296885	-2.04372	0.040981	0.147274
ARSA	0.432737	0.21176	2.04353	0.0409998	0.14731
RP11-589N15.2	0.858133	0.419951	2.04341	0.0410117	0.14732
AC098617.1	-0.648639	0.317472	-2.04313	0.0410391	0.147387
ERVMER34-1	-0.904254	0.442629	-2.04292	0.0410608	0.147432
ADGRA3	-0.378869	0.185577	-2.04157	0.0411941	0.147846
CAMSAP2	-0.419676	0.205563	-2.04159	0.0411918	0.147846
IFT122	-0.404433	0.198159	-2.04095	0.0412554	0.147937
EFHC1	-0.446985	0.218999	-2.04103	0.0412474	0.147937
ABCD3	-0.365734	0.179195	-2.04098	0.0412525	0.147937
ZMYND11	-0.385566	0.188897	-2.04114	0.0412369	0.147937
CEPT1	0.370537	0.181616	2.04022	0.0413285	0.148167
MCEE	0.530413	0.259994	2.04009	0.0413409	0.148179
CH507-513H4.1	0.654104	0.320673	2.03978	0.041372	0.148259
FBXW5	0.391573	0.19206	2.03881	0.041469	0.148574
PKP4	-0.385881	0.189286	-2.03861	0.0414891	0.148614
ASL	-0.477292	0.234165	-2.03827	0.0415227	0.148637
RPS26P6	0.693031	0.339989	2.03839	0.0415106	0.148637
SORL1	0.352197	0.172792	2.03828	0.0415223	0.148637
ECE1	-0.361971	0.177621	-2.03788	0.0415616	0.148744
FTH1P20	0.573577	0.281532	2.03734	0.0416158	0.148841
SMURF2	-0.399096	0.195879	-2.03746	0.0416035	0.148841
ENSG00000182774	0.520994	0.255715	2.0374	0.0416095	0.148841
VDR	0.483267	0.237268	2.0368	0.0416701	0.149003
GSTO1	0.489863	0.240576	2.03621	0.0417295	0.149183
RPL19	0.473704	0.232659	2.03605	0.0417455	0.149208
PTPDC1	-0.523276	0.257061	-2.03561	0.0417893	0.149309
ECHDC2	-0.522974	0.256916	-2.03559	0.0417919	0.149309
RAB30	0.400574	0.196817	2.03526	0.0418249	0.149394
RPS5	0.531221	0.261122	2.03438	0.0419134	0.149678
TNFRSF10D	-0.594669	0.292334	-2.03421	0.0419305	0.149706
ZC3H12A	0.430265	0.211551	2.03386	0.0419659	0.149773
CTD-3014M21.1	-0.679652	0.334171	-2.03384	0.0419674	0.149773
KRT18P15	-0.876354	0.43094	-2.03359	0.0419931	0.149833
COQ2	0.54054	0.265834	2.03337	0.0420149	0.149878
CCDC149	-0.435111	0.214144	-2.03186	0.0421675	0.150371
CASP1	0.430897	0.212074	2.03183	0.0421714	0.150371
COL4A6	-0.700615	0.344869	-2.03154	0.0422002	0.150441
SIL1	0.398408	0.196144	2.0312	0.0422344	0.15053
IFT22	-0.501084	0.246742	-2.03081	0.0422748	0.150617
SREBF2	-0.427127	0.210326	-2.03078	0.042277	0.150617
RAD1	-0.378752	0.186569	-2.0301	0.0423466	0.150832
STRBP	0.341104	0.168041	2.02988	0.0423688	0.150879
AP5Z1	0.433004	0.21338	2.02926	0.0424319	0.151071
TSEN2	-0.479981	0.236562	-2.02898	0.0424599	0.151105
RPL13	0.490531	0.241752	2.02907	0.0424515	0.151105
MYB	-0.552854	0.272496	-2.02885	0.0424735	0.151121
LYL1	0.435666	0.214807	2.02818	0.0425422	0.151333
UTP14C	-0.332521	0.163977	-2.02785	0.0425755	0.151418
NTRK3	-0.645798	0.318585	-2.02708	0.042654	0.151665
PYROXD2	-0.49418	0.243819	-2.02683	0.0426794	0.151722
ANO9	0.551107	0.271927	2.02667	0.0426964	0.15174
EPB41	0.329558	0.162615	2.02661	0.0427027	0.15174
KB-1396H2.2	-1.07354	0.529789	-2.02636	0.0427278	0.151796
RENBP	0.548727	0.270907	2.02552	0.0428145	0.152039
EPRS	0.397232	0.196107	2.02559	0.0428068	0.152039
AARD	-0.789883	0.390059	-2.02503	0.042864	0.152149
MIRLET7BHG	-0.523102	0.258312	-2.02508	0.0428592	0.152149
NHS	0.457587	0.22602	2.02455	0.042914	0.152272
ICA1	-0.377212	0.18633	-2.02443	0.0429264	0.152272
NDFIP2	-0.481053	0.237617	-2.02449	0.0429196	0.152272
TPMT	0.431679	0.213251	2.02428	0.0429416	0.152293
DANCR	0.522481	0.258208	2.02349	0.0430228	0.152548
MARVELD3	-0.687363	0.33988	-2.02237	0.0431382	0.152924
RP11-983P16.4	-0.59992	0.296705	-2.02194	0.0431827	0.153049
PEX5	-0.383956	0.189921	-2.02166	0.0432118	0.153119
KIDINS220	-0.34538	0.170863	-2.02139	0.0432393	0.153184
LRRC6	-0.51577	0.25522	-2.02088	0.0432921	0.153338
CH17-195P21.2	0.759185	0.375718	2.02062	0.0433189	0.1534
RP11-320P11.1	-1.13028	0.559431	-2.02042	0.0433402	0.153409
NAGLU	0.463299	0.229306	2.02043	0.0433383	0.153409
HTR2B	1.02181	0.505774	2.02029	0.043353	0.153421
MICB	0.533245	0.264025	2.01968	0.0434168	0.153614
RPS11	0.562104	0.278334	2.01953	0.0434322	0.153636
RP11-439L18.1	-1.28923	0.638526	-2.01908	0.0434793	0.153737
GAS1	0.529404	0.262197	2.0191	0.0434765	0.153737
SIPA1	0.348557	0.172662	2.01872	0.0435165	0.153835
RP11-20O24.4	0.560605	0.277839	2.01774	0.0436188	0.154163
AGTPBP1	-0.332714	0.164942	-2.01715	0.04368	0.154347
CRLF3	0.440657	0.218474	2.01698	0.0436979	0.154377
PCDHA4	-0.732836	0.363393	-2.01665	0.0437323	0.154434
MYLIP	-0.372195	0.184562	-2.01664	0.0437328	0.154434
MEF2D	-0.37656	0.186758	-2.0163	0.0437683	0.154493
TNFSF10	-0.454785	0.225545	-2.01638	0.0437604	0.154493
MARS2	0.560701	0.278274	2.01492	0.0439128	0.154919
ZDHHC18	0.441689	0.219214	2.01488	0.0439172	0.154919
TRAM2	0.344479	0.170961	2.01495	0.0439094	0.154919
RP11-1008C21.1	-0.909637	0.45156	-2.01443	0.0439642	0.154923
WDFY3-AS2	-0.685197	0.340146	-2.01442	0.0439655	0.154923
JPH2	-0.804076	0.39909	-2.01477	0.0439285	0.154923
TMEM154	0.520051	0.258135	2.01465	0.0439413	0.154923
RP11-107E5.3	0.530516	0.263348	2.0145	0.0439567	0.154923
RHNO1	0.533514	0.264929	2.0138	0.0440307	0.15512
RSPH3	-0.380827	0.189127	-2.0136	0.0440513	0.155159
RP11-141M1.3	-0.925861	0.459947	-2.01297	0.0441175	0.155359
AC084290.2	-0.609793	0.30299	-2.01259	0.0441582	0.155455
CRK	-0.361277	0.179513	-2.01254	0.0441635	0.155455
ITGB6	-0.434024	0.215724	-2.01194	0.0442261	0.155642
SLC25A16	-0.358264	0.178124	-2.01132	0.0442914	0.155805
SCGB3A1	-0.767815	0.381738	-2.01136	0.044287	0.155805
Mar-03	0.521812	0.259482	2.01097	0.0443285	0.155836
NOP14-AS1	-0.426224	0.211948	-2.01099	0.0443266	0.155836
NUB1	0.382084	0.189994	2.01103	0.044322	0.155836
BVES	-0.509996	0.253667	-2.01049	0.044379	0.15598
PIH1D2	-0.851029	0.423341	-2.01027	0.0444025	0.155996
RPL9P9	0.507186	0.25229	2.01033	0.0443968	0.155996
TMEM87A	-0.402701	0.200476	-2.00872	0.0445667	0.15654
RDX	-0.342663	0.170606	-2.0085	0.0445899	0.156587
AMH	-0.994886	0.495437	-2.0081	0.0446327	0.156638
CCL20	0.998235	0.497072	2.00823	0.044619	0.156638
DDAH2	-0.389939	0.19418	-2.00813	0.0446298	0.156638
CHMP3	-0.348593	0.173618	-2.00781	0.0446631	0.156711
MDH1B	-1.1528	0.574223	-2.00758	0.0446879	0.156731
PLIN4	-0.861438	0.42909	-2.00759	0.0446865	0.156731
RP11-474P2.7	0.718997	0.358166	2.00744	0.0447027	0.15675
PRR4	0.573839	0.285876	2.0073	0.0447177	0.156769
DNAH2	-1.87333	0.934031	-2.00564	0.0448944	0.157347
CFAP69	-0.432246	0.215522	-2.00558	0.0449016	0.157347
MAP3K20	-0.40443	0.201687	-2.00524	0.0449375	0.157439
INPP5F	0.344212	0.171671	2.00507	0.044956	0.15747
APTR	-0.537286	0.268001	-2.00479	0.0449854	0.157506
MAPK7	-0.498707	0.248751	-2.00484	0.04498	0.157506
RP1-149A16.12	-0.984126	0.490934	-2.0046	0.045006	0.157545
ZC2HC1A	-0.457377	0.228213	-2.00416	0.0450525	0.157674
CORO1B	0.389259	0.194283	2.00356	0.0451168	0.157866
ALDH1A2	-0.770029	0.384403	-2.00318	0.0451577	0.157975
PLCB3	-0.405941	0.202676	-2.0029	0.0451876	0.158046
AQP9	0.678818	0.338954	2.00268	0.0452114	0.158096
SIGLEC1	0.499008	0.249199	2.00245	0.0452366	0.158151
BFSP1	-0.854793	0.426994	-2.00188	0.0452973	0.158195
TFPI2	-0.950024	0.474541	-2.00199	0.0452862	0.158195
RFC4	0.5235	0.261502	2.00189	0.0452963	0.158195
DNM3	-0.519536	0.25951	-2.00199	0.0452861	0.158195
EHBP1	-0.370311	0.184949	-2.00223	0.04526	0.158195
F8	-0.662777	0.331127	-2.00158	0.0453299	0.158275
RPL23AP42	0.529983	0.264923	2.00051	0.0454449	0.158643
EEF1A1P5	0.48153	0.24072	2.00037	0.0454602	0.158663
NNT-AS1	-0.411936	0.205944	-2.00023	0.045475	0.158681
PCDHGB9P	-0.707132	0.353581	-1.99991	0.0455097	0.158768
LINC00504	0.840238	0.420197	1.99963	0.0455402	0.158841
SMCHD1	0.343517	0.171804	1.99948	0.0455569	0.158866
PPP2R2B	0.844135	0.422362	1.99861	0.0456508	0.159159
BAALC	-0.590052	0.295318	-1.99802	0.0457143	0.159347
SLC24A3	-0.511926	0.256257	-1.99771	0.0457482	0.159432
FOSB	-1.48072	0.741387	-1.99723	0.0458004	0.15958
MTIF2	0.401927	0.201304	1.99662	0.0458668	0.159743
ALDH6A1	-0.406644	0.203662	-1.99667	0.0458615	0.159743
CLCN2	-0.668155	0.334686	-1.99636	0.0458944	0.159806
PI4K2A	0.436967	0.218992	1.99535	0.0460046	0.160145
TPT1	0.442481	0.221763	1.99529	0.0460112	0.160145
RPL21P28	0.546316	0.27386	1.99487	0.0460568	0.160269
DAP3	0.378881	0.190037	1.99372	0.0461825	0.160673
RBM38	0.459476	0.23052	1.99322	0.0462378	0.160831
CH507-528H12.1	0.64056	0.321409	1.99298	0.0462641	0.160865
GBAP1	0.441419	0.22149	1.99295	0.0462671	0.160865
FCRLB	1.17785	0.591043	1.99284	0.0462791	0.160869
NALCN	-0.545479	0.27373	-1.99276	0.0462876	0.160869
MRPS6	0.396596	0.199066	1.99228	0.0463402	0.161017
B4GALT4	0.377925	0.189753	1.99167	0.0464074	0.161217
TMC6	0.392924	0.197321	1.99129	0.0464486	0.161326
CFAP43	-1.97711	0.99294	-1.99117	0.0464627	0.161341
SNRK	-0.32045	0.160946	-1.99104	0.0464761	0.161354
AKAP5	-0.52577	0.264096	-1.99083	0.0464995	0.161401
HOXA5	-0.514564	0.25859	-1.98989	0.0466036	0.161716
EIF2AK2	-0.332893	0.167297	-1.98983	0.04661	0.161716
ABHD5	-0.40578	0.203949	-1.98961	0.0466337	0.161764
FCHSD1	0.434314	0.218304	1.98949	0.0466471	0.161777
AQP5	-1.07039	0.538223	-1.98876	0.046728	0.161955
AC017002.2	0.643493	0.323553	1.98883	0.0467196	0.161955
CSPG4P10	-0.618138	0.310791	-1.98892	0.0467101	0.161955
TMEM69	0.4734	0.238054	1.98863	0.0467425	0.16197
CEP152	0.389349	0.195796	1.98854	0.0467519	0.16197
TWF1P1	0.771979	0.388295	1.98813	0.0467977	0.162014
HIRIP3	-0.474823	0.238836	-1.98807	0.046804	0.162014
SYBU	-0.605374	0.304471	-1.98828	0.0467807	0.162014
C11orf95	-0.379268	0.190769	-1.9881	0.0468007	0.162014
RASGRP2	0.432181	0.217522	1.98684	0.0469401	0.162451
ASF1B	0.94618	0.476347	1.98633	0.0469972	0.162614
IRF2BPL	-0.332549	0.167428	-1.98622	0.0470089	0.162618
COX7C	0.428352	0.215671	1.98614	0.0470179	0.162618
DIRAS3	-1.178	0.593195	-1.98586	0.0470489	0.162683
MCM2	0.459051	0.231168	1.98579	0.0470565	0.162683
MID1	-0.487946	0.245734	-1.98567	0.0470704	0.162697
FAM227A	-0.964026	0.485656	-1.985	0.0471445	0.162919
RPS26P8	0.720235	0.362924	1.98454	0.047196	0.163028
UCP2	0.566011	0.285207	1.98456	0.0471937	0.163028
MED12L	1.03238	0.520246	1.98441	0.0472104	0.163044
RPS3	0.449867	0.226751	1.98398	0.0472586	0.163176
RPS19BP1	0.38615	0.194676	1.98355	0.0473056	0.163304
PIPOX	0.934717	0.471359	1.98303	0.0473645	0.163461
ATP8B2	0.317678	0.160203	1.98297	0.0473709	0.163461
PCDHGB6	-0.572804	0.288937	-1.98245	0.0474289	0.163627
LINC00551	-1.13871	0.574454	-1.98225	0.0474514	0.163636
SDK1	0.439391	0.221657	1.9823	0.0474453	0.163636
LRRC25	0.50075	0.252712	1.9815	0.0475347	0.163889
SLC6A1	-0.780672	0.394039	-1.9812	0.0475685	0.163937
DYNC1LI2	-0.31128	0.15711	-1.98128	0.0475601	0.163937
CDK18	-0.52241	0.263733	-1.98083	0.0476107	0.164048
DTNBP1	0.509886	0.257492	1.9802	0.0476811	0.164234
IDI1	-0.509061	0.25708	-1.98017	0.0476846	0.164234
RPS28	0.545496	0.275522	1.97986	0.0477187	0.164317
CLSPN	0.815936	0.412237	1.97929	0.0477836	0.164506
GLB1	0.396166	0.200179	1.97906	0.047809	0.164559
AK9	-0.430552	0.217582	-1.97881	0.0478377	0.164589
HIST2H4A	0.497536	0.251426	1.97886	0.0478319	0.164589
RPL3	0.352903	0.178354	1.97867	0.0478534	0.164608
DHTKD1	0.351223	0.177548	1.97818	0.0479083	0.164763
MR1	0.3403	0.172054	1.97787	0.0479434	0.164817
RPL6	0.477691	0.241518	1.97786	0.047944	0.164817
TUBA4A	0.427267	0.216088	1.97728	0.0480096	0.165008
PPP1R3E	0.47771	0.241614	1.97716	0.0480239	0.165023
CHST10	-0.485595	0.245628	-1.97696	0.0480465	0.165066
PCDHA9	-0.932444	0.471706	-1.97675	0.0480701	0.165112
JAML	0.356677	0.180451	1.97658	0.0480888	0.165113
EEF1A1P6	0.453846	0.229613	1.97657	0.0480902	0.165113
HPS1	0.393051	0.198916	1.97597	0.0481585	0.165313
PCDHGB1	-0.785442	0.397575	-1.97558	0.0482022	0.165428
RAB13	0.405411	0.205259	1.97512	0.0482545	0.165573
ANKRD44	0.358339	0.181451	1.97485	0.0482857	0.165646
CCDC8	-0.474152	0.24011	-1.97473	0.0482987	0.165656
ICA1L	-0.630794	0.319451	-1.97462	0.0483114	0.165665
CCL14	0.767697	0.38882	1.97443	0.0483329	0.165676
CPED1	-0.375047	0.189953	-1.97441	0.0483347	0.165676
CH17-189H20.1	0.499845	0.253227	1.9739	0.0483928	0.16584
TMEM44	-0.601706	0.304873	-1.97363	0.0484238	0.165878
SAP30L	-0.317234	0.160734	-1.97367	0.0484198	0.165878
EMP1	-0.639361	0.324015	-1.97325	0.0484674	0.165993
ARPC4	0.364852	0.184913	1.9731	0.0484842	0.166015
SAMD14	-0.648964	0.329113	-1.97186	0.0486257	0.166466
ENSG00000053918	-0.405907	0.205947	-1.97094	0.0487313	0.166792
PSMG1	0.476425	0.241763	1.97063	0.0487666	0.166878
FBXL20	-0.372435	0.18903	-1.97024	0.048811	0.166996
S100A6	-0.408704	0.207461	-1.97003	0.0488353	0.167044
TEX10	0.368147	0.186894	1.96982	0.0488594	0.167092
USP31	-0.347335	0.176346	-1.96962	0.0488815	0.167098
PXN	-0.488358	0.247938	-1.96968	0.0488749	0.167098
LMAN2	0.39925	0.202718	1.96948	0.0488977	0.167119
LRRC75A	-0.626634	0.318229	-1.96913	0.048938	0.167203
UXT	0.484911	0.246262	1.96909	0.0489428	0.167203
LZTFL1	-0.397496	0.201936	-1.96842	0.0490192	0.16743
RASSF6	0.587046	0.298249	1.96831	0.0490327	0.167441
GLB1L2	-0.71205	0.361802	-1.96806	0.0490607	0.167475
CASC3	-0.318208	0.161688	-1.96804	0.049063	0.167475
COMMD5	0.410723	0.20872	1.96782	0.049089	0.167505
KCNJ2	0.633975	0.322176	1.96779	0.0490919	0.167505
KIAA1191	-0.321097	0.163221	-1.96726	0.0491534	0.16768
CCDC120	-0.668317	0.339829	-1.96662	0.0492265	0.167841
SLCO4A1	-0.738892	0.375757	-1.96641	0.0492517	0.167841
PHACTR4	-0.445845	0.226718	-1.96652	0.0492386	0.167841
PAX8-AS1	-0.423235	0.215228	-1.96645	0.0492468	0.167841
USP48	0.325878	0.165718	1.96646	0.0492453	0.167841
APBA3	0.450696	0.229236	1.96608	0.049289	0.167933
DNAH8	0.877688	0.446509	1.96567	0.049337	0.168028
ENDOV	-0.437627	0.222628	-1.96574	0.0493289	0.168028
RPL5P9	-0.742755	0.377924	-1.96536	0.049373	0.16809
DLGAP1	-0.777822	0.395805	-1.96517	0.0493948	0.16809
RP11-203F10.6	0.615032	0.312969	1.96515	0.0493963	0.16809
EED	0.392715	0.199834	1.96521	0.0493901	0.16809
CSPG4P11	-0.637383	0.324455	-1.96447	0.0494751	0.168289
BOC	0.48126	0.244971	1.96456	0.0494651	0.168289
NGFR	0.765688	0.389789	1.96437	0.0494876	0.168297
BMS1P12	-0.859388	0.437522	-1.96422	0.0495051	0.168322
ERAP1	0.351973	0.179227	1.96384	0.0495485	0.168434
ENSG00000007968	0.817098	0.416096	1.96372	0.049562	0.168445
ATP6V1C1	0.37671	0.191854	1.96353	0.0495851	0.168489
AVEN	0.491501	0.250365	1.96314	0.0496298	0.168606
BCOR	-0.337726	0.172049	-1.96296	0.0496509	0.168643
NCK1-AS1	0.800728	0.408013	1.96251	0.0497035	0.168787
RMND5A	-0.353939	0.18044	-1.96154	0.0498161	0.169134
ZNF677	-0.507878	0.258954	-1.96127	0.0498474	0.16914
KCND3	0.435967	0.222287	1.96128	0.049846	0.16914
RNF11	-0.40902	0.20855	-1.96126	0.0498486	0.16914
PRDX5	-0.410096	0.209178	-1.96051	0.049936	0.169402
RP11-543P15.1	0.59341	0.30271	1.96032	0.0499581	0.169407
TMEM97	-0.604561	0.308392	-1.96036	0.0499536	0.169407
RP5-991C6.4	-0.749256	0.382267	-1.96003	0.049992	0.169452
XRCC4	0.542767	0.276914	1.96006	0.0499893	0.169452
LRIF1	0.427397	0.218234	1.95844	0.0501789	0.170051
AGPAT5	0.463927	0.23693	1.95808	0.0502207	0.170122
REV3L	-0.336668	0.171932	-1.95815	0.0502122	0.170122
CTDSP2	-0.336403	0.171812	-1.95797	0.0502339	0.170132
PHEX	-0.736733	0.376341	-1.95762	0.0502742	0.170185
ZNF10	-0.439281	0.224411	-1.95748	0.050291	0.170185
SH3BGRL	0.439764	0.22463	1.95772	0.0502624	0.170185
RGPD5	-0.362676	0.185272	-1.95754	0.0502842	0.170185
ENAH	-0.426499	0.217932	-1.95703	0.0503437	0.170329
GOLGA6L4	-0.57246	0.29259	-1.95652	0.0504034	0.170496
ATP13A1	0.406816	0.207939	1.95642	0.0504162	0.170504
DCDC1	-1.71125	0.874758	-1.95626	0.0504347	0.170532
ENSG00000090565	-0.437309	0.223682	-1.95505	0.0505774	0.170979
CTD-2287O16.1	0.589891	0.301787	1.95466	0.0506233	0.171099
CH17-172B3.1	0.71758	0.367215	1.95411	0.0506877	0.171246
SPOP	-0.316021	0.16172	-1.95412	0.0506868	0.171246
DNAL4	-0.422846	0.216431	-1.95372	0.0507339	0.171332
ABCD1	0.460655	0.235774	1.9538	0.0507252	0.171332
SVIL	-0.465826	0.23851	-1.95306	0.0508119	0.171561
PPIL3	0.450769	0.23083	1.95282	0.0508407	0.171623
RP11-147L13.8	0.785934	0.402525	1.95251	0.0508776	0.171712
PIK3C2A	-0.37213	0.190622	-1.95218	0.0509163	0.171807
RPL36	0.497637	0.254928	1.95207	0.0509299	0.171818
SRGAP2D	-0.473532	0.242612	-1.95181	0.0509608	0.171887
CDHR3	-1.43223	0.734042	-1.95115	0.051039	0.172115
C15orf52	-0.57533	0.294891	-1.95099	0.0510583	0.172146
CTPS2	-0.377967	0.193788	-1.95041	0.0511271	0.172307
ICAM1	-0.403063	0.206654	-1.95043	0.0511253	0.172307
MSANTD1	-0.859165	0.440543	-1.95024	0.0511475	0.17234
TRIM45	-0.783528	0.401966	-1.94924	0.0512671	0.172708
ENSG00000166398	-0.381796	0.195944	-1.9485	0.0513556	0.172971
HIST2H4B	0.491185	0.25218	1.94775	0.0514444	0.173235
RP11-288C18.1	-0.567142	0.291204	-1.94757	0.0514661	0.173272
RP11-182L21.6	-0.618786	0.317763	-1.94732	0.0514968	0.173285
RP11-147L13.15	0.604534	0.310436	1.94737	0.0514902	0.173285
CAD	0.403822	0.207378	1.94728	0.0515014	0.173285
SPAG8	-0.818735	0.420504	-1.94703	0.0515308	0.173285
RNF122	-0.564354	0.289856	-1.94701	0.051533	0.173285
PGD	0.456489	0.234454	1.94703	0.0515306	0.173285
NMRAL2P	1.42236	0.730684	1.94662	0.0515808	0.173375
GSK3B	-0.3066	0.1575	-1.94667	0.0515745	0.173375
TNRC6C-AS1	0.51635	0.265273	1.94648	0.0515967	0.173393
BAG3	-0.521929	0.268152	-1.94639	0.0516077	0.173394
BTN3A1	0.388819	0.199787	1.94617	0.0516346	0.173449
RPUSD2	0.578404	0.297265	1.94575	0.0516844	0.173581
CBR3-AS1	-0.656361	0.337531	-1.94459	0.0518241	0.173848
ZBTB14	0.418896	0.215385	1.94487	0.0517904	0.173848
ABCA9	-0.599392	0.30825	-1.9445	0.0518352	0.173848
EXT1	-0.350737	0.180359	-1.94466	0.0518157	0.173848
CD9	-0.533472	0.274337	-1.94459	0.0518244	0.173848
RPL18A	0.470358	0.241868	1.94469	0.051812	0.173848
PARP14	0.361128	0.18572	1.94448	0.0518377	0.173848
SARDH	0.531999	0.273651	1.94408	0.0518855	0.173937
SSH3	-0.378308	0.19459	-1.94412	0.0518804	0.173937
PSD4	0.405566	0.208636	1.94389	0.0519082	0.173978
RPS23P8	0.575391	0.29606	1.9435	0.0519562	0.174085
WEE1	-0.502529	0.258575	-1.94345	0.0519614	0.174085
MVK	-0.448441	0.230836	-1.94268	0.0520545	0.174362
RPL13P12	0.441148	0.227106	1.94248	0.0520792	0.174409
PLCXD1	-0.555694	0.28611	-1.94224	0.0521078	0.174469
TM4SF1	-0.558002	0.287454	-1.94119	0.0522354	0.174861
NCOR2	-0.471918	0.243128	-1.94103	0.0522545	0.17489
DRAM1	-0.36105	0.186062	-1.94048	0.0523218	0.175079
ROBO1	0.365897	0.188649	1.93957	0.0524319	0.175412
RGPD8	-0.356458	0.183852	-1.93884	0.0525213	0.175675
NPM3	0.640599	0.330444	1.9386	0.0525503	0.175709
MXD4	-0.391271	0.201834	-1.93858	0.0525526	0.175709
N4BP3	-0.437682	0.225804	-1.93833	0.0525827	0.175774
Aug-02	-0.322184	0.16627	-1.93771	0.0526581	0.17599
POC5	0.414784	0.214069	1.93762	0.0526697	0.175993
THNSL2	-0.422252	0.217971	-1.93719	0.0527216	0.176095
SSR1	0.318565	0.164446	1.93721	0.05272	0.176095
SLCO3A1	-0.407331	0.210309	-1.93682	0.0527668	0.17621
NUDT18	0.580922	0.300073	1.93594	0.0528753	0.176465
SELE	1.60786	0.830482	1.93606	0.0528605	0.176465
RGPD6	-0.359024	0.185449	-1.93597	0.0528719	0.176465
ZNF250	-0.376362	0.194453	-1.93549	0.0529306	0.176614
TMEM200C	1.10058	0.568717	1.9352	0.0529658	0.176696
RPL13AP20	0.655337	0.338695	1.93489	0.0530044	0.176789
RP11-490H24.5	0.44741	0.23125	1.93475	0.0530212	0.176809
DNAH10OS	-0.654559	0.338458	-1.93394	0.0531205	0.177104
RPS4X	0.462137	0.238993	1.93369	0.0531515	0.177172
ALG3	0.484153	0.250423	1.93334	0.0531944	0.177273
RAPGEF3	-0.431002	0.22294	-1.93327	0.0532033	0.177273
ARHGAP11B	0.606953	0.314077	1.9325	0.0532981	0.177538
STT3A	0.416495	0.215527	1.93245	0.0533044	0.177538
SH3TC1	0.373199	0.193146	1.93221	0.0533331	0.177597
UNC93B1	0.340283	0.176267	1.9305	0.0535455	0.178268
MAPT	-0.701859	0.363644	-1.93007	0.0535977	0.17837
COX7B	0.501413	0.259778	1.93016	0.0535871	0.17837
RPL7L1P9	-0.86192	0.446657	-1.92971	0.0536425	0.178447
RPS7	0.466575	0.241783	1.92973	0.0536409	0.178447
ZNF671	0.422573	0.219036	1.92924	0.053701	0.178569
MGAT4A	0.362675	0.187981	1.92932	0.0536913	0.178569
LBR	0.33531	0.173818	1.92909	0.0537195	0.178595
RP13-735L24.1	-0.883614	0.458211	-1.9284	0.0538054	0.178817
ACSS2	-0.344052	0.178418	-1.92835	0.053812	0.178817
NECAP2	0.381516	0.197852	1.92829	0.0538189	0.178817
RP11-182N22.9	-0.633743	0.328785	-1.92753	0.0539135	0.17908
SLC46A1	0.347113	0.180086	1.92748	0.0539197	0.17908
UNC119B	-0.322646	0.167431	-1.92704	0.053975	0.179227
GZMB	0.880268	0.456841	1.92686	0.0539973	0.179265
VPS29	0.367474	0.190758	1.92639	0.0540561	0.179424
RPL32P1	0.696816	0.361763	1.92617	0.0540832	0.179431
ZBTB42	-0.49955	0.259338	-1.92625	0.0540735	0.179431
ZDHHC13	0.407717	0.211679	1.92611	0.0540908	0.179431
SDCBP	0.406012	0.210937	1.9248	0.0542545	0.179938
IRAK1BP1	-0.45658	0.23723	-1.92463	0.0542757	0.179972
C9orf16	0.406962	0.211483	1.92432	0.0543141	0.180045
DNAJC10	0.353472	0.183691	1.92428	0.0543197	0.180045
ABI3	0.477684	0.248264	1.9241	0.0543426	0.180085
MTMR11	-0.524134	0.272463	-1.92369	0.0543934	0.180189
FOXK1	-0.375613	0.195259	-1.92367	0.0543957	0.180189
DNAH12	-2.13976	1.11248	-1.92342	0.0544269	0.180219
FBXO25	-0.343818	0.178747	-1.92349	0.0544182	0.180219
MISP3	-0.779828	0.405564	-1.92283	0.054502	0.180432
RPL30	0.532096	0.27674	1.92273	0.0545142	0.180436
SLITRK4	0.784935	0.408334	1.92229	0.0545697	0.180474
HEATR3	0.436078	0.22685	1.92232	0.0545658	0.180474
RPL29	0.486682	0.253161	1.92242	0.0545527	0.180474
RPL10A	0.504299	0.262316	1.92248	0.0545449	0.180474
PPP1R32	-0.82582	0.429664	-1.92201	0.0546042	0.180526
GPX4	0.410399	0.213528	1.92199	0.0546072	0.180526
MAP4K3	-0.382753	0.199174	-1.9217	0.0546435	0.18061
TMEM182	0.732987	0.381556	1.92105	0.0547259	0.180846
TPI1P1	0.67005	0.348853	1.92072	0.0547666	0.180944
ANKRD10	0.296516	0.154424	1.92014	0.05484	0.18115
LINC00888	0.678571	0.353526	1.91944	0.0549291	0.181408
AKTIP	-0.346538	0.180561	-1.91923	0.0549557	0.181423
ENSG00000148303	0.460046	0.239704	1.91923	0.0549553	0.181423
PNMA2	-0.509663	0.265682	-1.91832	0.0550704	0.181729
FEM1C	-0.3419	0.178227	-1.91834	0.0550675	0.181729
NUMB	-0.402063	0.209624	-1.91802	0.0551087	0.181782
RIC1	0.326219	0.170079	1.91804	0.0551061	0.181782
NDUFA4L2	-0.48911	0.255067	-1.91758	0.0551648	0.181931
RPS23	0.471773	0.246048	1.9174	0.0551872	0.181968
FAM110C	-0.504467	0.263271	-1.91615	0.055346	0.182456
SPRED1	-0.346067	0.180614	-1.91606	0.0553572	0.182456
PAFAH1B1	-0.284879	0.148697	-1.91583	0.0553866	0.182517
ZDHHC15	-0.726555	0.379474	-1.91464	0.0555388	0.182958
PPM1M	0.353847	0.184815	1.91461	0.0555428	0.182958
NCOA7	-0.497702	0.260029	-1.91403	0.0556167	0.183165
ELMSAN1	-0.389045	0.203276	-1.91388	0.0556361	0.183192
RPSAP15	0.494666	0.258534	1.91335	0.0557038	0.183378
HSPA4L	-0.624683	0.326531	-1.91309	0.0557368	0.18345
P2RY12	0.733881	0.383668	1.9128	0.0557735	0.183462
C5orf24	-0.352367	0.184215	-1.9128	0.0557737	0.183462
FLNB	-0.319514	0.167032	-1.91289	0.0557622	0.183462
METTL1	0.582483	0.304542	1.91265	0.0557928	0.183488
DMD	-0.531363	0.2779	-1.91207	0.0558673	0.183696
TSPAN6	-0.44341	0.231914	-1.91196	0.0558814	0.183706
PLXNB3	-1.01542	0.531192	-1.91159	0.0559293	0.183827
SAMD11	0.677262	0.354312	1.91149	0.0559422	0.183832
SERF2	0.396476	0.207434	1.91133	0.0559617	0.18386
RP11-723D22.2	-0.876005	0.458525	-1.91048	0.0560708	0.184182
HEATR1	0.325811	0.170556	1.91029	0.0560964	0.184229
RP11-84E17.1	0.464618	0.243243	1.9101	0.0561204	0.184271
KIF18B	1.271	0.665605	1.90954	0.0561921	0.184446
BLOC1S1	0.501006	0.262374	1.90951	0.056196	0.184446
CCDC17	-0.689497	0.361303	-1.90836	0.0563446	0.184865
MCM4	0.394996	0.206983	1.90835	0.0563463	0.184865
TMEM94	-0.450845	0.236261	-1.90825	0.0563585	0.184869
NNMT	0.683722	0.358407	1.90767	0.0564343	0.18508
TMEM43	-0.338785	0.177601	-1.90757	0.0564471	0.185085
CNKSR2	-0.609478	0.319554	-1.90728	0.0564844	0.185161
H3F3B	-0.384597	0.201654	-1.90722	0.0564927	0.185161
RPL21P16	0.535187	0.280682	1.90674	0.0565545	0.185327
TMEM184B	-0.418734	0.219657	-1.90631	0.05661	0.185472
RP11-486O12.2	0.869497	0.456193	1.90598	0.0566523	0.185574
RAP1GAP2	-0.422084	0.221488	-1.90568	0.0566917	0.185629
UVRAG	0.336384	0.176513	1.90572	0.056687	0.185629
AC083843.4	-0.745279	0.391147	-1.90537	0.0567324	0.185725
RP5-1159O4.1	-0.830618	0.436019	-1.905	0.0567796	0.185843
FTH1P2	0.510218	0.267881	1.90465	0.0568259	0.185957
TTC26	-0.486362	0.255371	-1.90453	0.0568409	0.185969
DGKI	0.968853	0.508818	1.90413	0.0568938	0.186067
EFEMP2	-0.351432	0.184565	-1.90411	0.0568959	0.186067
SERPINB6	-0.368293	0.193427	-1.90404	0.0569046	0.186067
DUSP5	0.45437	0.238861	1.90224	0.0571404	0.186801
MRFAP1	-0.310548	0.163278	-1.90196	0.0571766	0.186882
FAM169A	0.715711	0.376391	1.90151	0.0572357	0.187001
SLC12A2	-0.388261	0.204178	-1.90158	0.0572262	0.187001
FOXP2	-0.440727	0.231823	-1.90114	0.0572838	0.187121
GMPPB	0.45079	0.237146	1.9009	0.0573152	0.187186
ZBTB44	-0.309013	0.162579	-1.90069	0.0573425	0.187238
FUBP1	0.295634	0.15556	1.90045	0.0573736	0.18727
ARPC2	0.335892	0.176744	1.90044	0.0573748	0.18727
FUT4	0.410487	0.216014	1.90028	0.0573967	0.187304
SLC9B2	0.507557	0.267129	1.90004	0.0574273	0.187367
NEIL3	1.05019	0.55281	1.89973	0.057469	0.187391
CTDSP1	-0.33521	0.176445	-1.89979	0.0574603	0.187391
EGR1	-1.18618	0.624363	-1.89982	0.0574562	0.187391
BISPR	0.624537	0.328859	1.8991	0.0575513	0.187586
IDS	-0.308391	0.162386	-1.89913	0.0575472	0.187586
MEMO1P1	0.618812	0.32591	1.89872	0.0576013	0.187637
CERK	0.407149	0.21443	1.89876	0.0575966	0.187637
AES	-0.318128	0.167535	-1.89888	0.0575806	0.187637
RPS27L	0.450173	0.237114	1.89855	0.0576231	0.187671
MAGI1-IT1	-0.689875	0.363434	-1.89821	0.057668	0.18778
IKZF4	-0.505826	0.266504	-1.898	0.0576957	0.187833
RP11-325K4.2	0.795196	0.419061	1.89757	0.0577532	0.187983
IKZF2	0.393973	0.207673	1.89708	0.0578175	0.188155
RPL23AP32	-0.765579	0.403713	-1.89635	0.0579144	0.188434
SFXN4	0.501094	0.2643	1.89593	0.0579687	0.188569
CLUAP1	-0.370101	0.195222	-1.8958	0.0579872	0.188569
GSTA4	-0.452296	0.238582	-1.89577	0.0579904	0.188569
FKBP14	0.415174	0.219024	1.89556	0.0580179	0.188584
S100A4	-0.401974	0.212059	-1.89558	0.0580156	0.188584
ARPP19	-0.329008	0.173583	-1.89539	0.0580408	0.188621
USP24	0.286347	0.151091	1.8952	0.0580657	0.188665
BEX2	-0.642093	0.338846	-1.89494	0.0581001	0.188739
DHRS3	-0.341	0.180028	-1.89415	0.0582054	0.189007
GRB10	-0.326704	0.172479	-1.89416	0.0582033	0.189007
GADD45A	0.49302	0.260384	1.89343	0.0583003	0.189225
C10orf128	0.390725	0.206363	1.89338	0.058307	0.189225
MUC1	-0.459539	0.242695	-1.89349	0.0582933	0.189225
AC009237.8	-0.577985	0.30531	-1.89311	0.0583438	0.18927
MARS	0.368797	0.19481	1.89311	0.0583438	0.18927
KSR1	-0.399584	0.21112	-1.89269	0.0583996	0.189413
HDHD5	0.439391	0.232234	1.89202	0.0584885	0.189664
ENSG00000185507	0.359645	0.190112	1.89176	0.0585236	0.189741
RP11-82L18.2	-0.662544	0.350245	-1.89166	0.0585368	0.189743
DES	-0.732333	0.387155	-1.89158	0.0585472	0.189743
CCT8P1	-0.582257	0.307861	-1.8913	0.0585841	0.189805
GORAB	0.393752	0.208196	1.89126	0.0585896	0.189805
ANGPT2	0.773957	0.409264	1.8911	0.0586116	0.189839
CDKN2C	0.673345	0.356097	1.8909	0.0586373	0.189885
SMC2-AS1	-1.09721	0.580427	-1.89034	0.0587122	0.189945
ST6GALNAC3	-0.524352	0.277382	-1.89036	0.0587096	0.189945
NRROS	0.454775	0.240591	1.89025	0.058725	0.189945
IGIP	-0.37029	0.195895	-1.89025	0.0587245	0.189945
KLHL42	-0.319675	0.169095	-1.89051	0.0586898	0.189945
ZBTB1	0.344027	0.181992	1.89034	0.0587126	0.189945
OBSL1	-0.396701	0.209895	-1.88999	0.0587588	0.190017
CCDC30	-0.571884	0.302637	-1.88967	0.0588018	0.190119
CDKN2A	0.84151	0.445362	1.8895	0.0588252	0.190157
ZNF69	-0.400191	0.211843	-1.88909	0.0588796	0.190258
RPL15P3	0.454528	0.240606	1.8891	0.058879	0.190258
HYI	-0.425694	0.225356	-1.88898	0.0588945	0.190269
CTC-429P9.3	-0.553585	0.293096	-1.88875	0.0589251	0.190331
TGDS	0.421596	0.223253	1.88842	0.0589694	0.190436
IL1RL1	-1.30023	0.68866	-1.88805	0.0590186	0.190558
CTH	-0.678364	0.359369	-1.88765	0.0590726	0.190657
KIF21A	-0.430699	0.22816	-1.88771	0.0590649	0.190657
LINC01572	0.805074	0.426555	1.88739	0.0591085	0.190708
TCAF1P1	-0.341018	0.180693	-1.88728	0.059123	0.190708
RPL6P27	0.511266	0.270899	1.8873	0.0591206	0.190708
EFHD2	0.386883	0.205009	1.88715	0.0591397	0.190725
ZNF597	-0.435623	0.230851	-1.88703	0.0591558	0.190739
RPL10P16	0.482706	0.255863	1.88658	0.0592169	0.190861
ELOA	-0.306244	0.162327	-1.88658	0.0592162	0.190861
SUB1	0.370503	0.196408	1.88639	0.0592421	0.190905
DUSP4	-0.456705	0.24214	-1.88612	0.0592789	0.190987
RP11-61I13.3	-0.731262	0.387829	-1.88552	0.0593591	0.191208
MAT2B	0.383613	0.203542	1.88469	0.059472	0.191534
IER2	-0.525168	0.2787	-1.88435	0.0595179	0.191607
DCP2	0.331007	0.175656	1.88441	0.0595102	0.191607
PDLIM3	-0.609913	0.323751	-1.8839	0.0595792	0.191766
KCTD10	-0.320116	0.169995	-1.88309	0.0596886	0.192081
SSBP1	0.347995	0.184828	1.8828	0.0597275	0.192169
PLA2G3	-0.975598	0.518263	-1.88244	0.0597766	0.192289
MPND	0.537935	0.285905	1.88151	0.0599019	0.192633
ARL5B	-0.469081	0.249315	-1.88148	0.0599068	0.192633
TPK1	0.382459	0.203286	1.88139	0.0599195	0.192636
SC22CB-1E7.1	0.919839	0.488951	1.88125	0.0599381	0.192642
LRRC34	-0.705965	0.375274	-1.8812	0.0599448	0.192642
FRRS1	0.393545	0.209257	1.88068	0.0600151	0.192794
AEBP1	0.350551	0.186396	1.88068	0.0600154	0.192794
ENSG00000105204	-0.414925	0.220702	-1.88002	0.0601054	0.193045
FAM47E	-0.620368	0.330085	-1.87942	0.0601868	0.193189
ZBED3	-0.587301	0.312497	-1.87938	0.0601919	0.193189
SRF	-0.374875	0.199471	-1.87935	0.0601972	0.193189
CD44	0.32488	0.172867	1.87936	0.0601953	0.193189
ZRSR2	0.455681	0.242567	1.87858	0.0603021	0.193488
ZFYVE16	0.324214	0.172638	1.87799	0.0603819	0.193707
BRD3	-0.421402	0.22443	-1.87765	0.0604287	0.193819
KARS	0.424624	0.226162	1.87752	0.0604467	0.193839
RGP1	-0.331603	0.176655	-1.87712	0.0605011	0.193976
ELMO3	-0.473165	0.252152	-1.87651	0.0605858	0.194185
ECM1	0.391797	0.208804	1.87639	0.0606018	0.194185
DNAJB11	0.376177	0.200477	1.8764	0.0605997	0.194185
RP11-9J18.1	-0.661933	0.353044	-1.87493	0.0608021	0.194785
EIF3D	0.373276	0.199096	1.87486	0.0608125	0.194785
PSMA3	0.347692	0.185466	1.8747	0.0608343	0.194816
PCDHB10	-0.594099	0.31699	-1.87419	0.0609042	0.195002
IL6R	-0.300931	0.16059	-1.87391	0.0609434	0.19509
IL18RAP	0.565835	0.302	1.87362	0.0609822	0.1951
TOLLIP	-0.410555	0.219116	-1.87369	0.0609729	0.1951
SEC14L1	-0.381546	0.203638	-1.87365	0.0609791	0.1951
ZC3H12B	-0.612922	0.327156	-1.87348	0.0610016	0.195125
FFAR2	0.906412	0.483971	1.87286	0.0610871	0.19536
STK10	0.354848	0.189478	1.87276	0.0611014	0.195368
STX2	-0.386291	0.206279	-1.87266	0.0611153	0.195374
TGFB1I1	-0.444291	0.237302	-1.87226	0.0611706	0.195509
CACHD1	-0.377902	0.201851	-1.87218	0.0611812	0.195509
MTMR14	0.319198	0.170531	1.87179	0.0612362	0.195647
SESN1	-0.347294	0.185566	-1.87154	0.06127	0.19569
SEC22C	-0.312608	0.167035	-1.87152	0.0612735	0.19569
RPSAP19	0.441925	0.236215	1.87086	0.0613643	0.195942
C1QTNF1	0.464451	0.248301	1.87052	0.0614119	0.196056
RP11-272L14.2	-0.710975	0.38015	-1.87025	0.0614492	0.196137
ENSG00000153707	-0.51653	0.276253	-1.86977	0.0615154	0.196311
LMCD1-AS1	-0.815155	0.436105	-1.86917	0.0615989	0.196539
SSBP2	-0.428988	0.229525	-1.86902	0.0616193	0.196566
ANKRD6	-0.434397	0.232514	-1.86827	0.0617249	0.196827
AKAP13	-0.316376	0.169339	-1.8683	0.0617204	0.196827
TUSC1	-0.487232	0.260828	-1.86802	0.0617599	0.1969
BAZ1A	0.351639	0.18826	1.86784	0.0617845	0.19694
PLCB1-IT1	-0.759545	0.406679	-1.86768	0.061807	0.196974
TROAP	1.16294	0.622734	1.86748	0.0618344	0.197023
RP11-467J12.4	-1.90123	1.01816	-1.86731	0.0618581	0.19706
RIMS4	-0.774459	0.414958	-1.86636	0.0619914	0.197447
CSDC2	-0.716815	0.384215	-1.86566	0.0620891	0.197643
BAX	0.429646	0.230287	1.8657	0.0620838	0.197643
RPL23AP2	0.5691	0.305038	1.86567	0.0620878	0.197643
ARHGAP11A	0.553169	0.296516	1.86556	0.0621025	0.197648
PAOX	0.56284	0.301807	1.8649	0.0621955	0.197829
MAP3K7CL	0.52148	0.279616	1.86499	0.0621835	0.197829
ZKSCAN4	0.469502	0.25175	1.86495	0.0621887	0.197829
DSTYK	-0.313895	0.168347	-1.86457	0.0622423	0.19794
C5AR2	0.551886	0.296101	1.86384	0.062344	0.198197
SHKBP1	0.392308	0.210486	1.86382	0.0623473	0.198197
RAD54L2	-0.331311	0.17778	-1.8636	0.0623776	0.198255
PACSIN2	-0.303272	0.162872	-1.86202	0.0625998	0.198923
RP11-797A18.5	-0.584187	0.313818	-1.86154	0.0626674	0.199058
H2AFY2	0.472899	0.254047	1.86147	0.0626784	0.199058
USP18	-0.430352	0.231172	-1.86161	0.062658	0.199058
TTC21A	-0.533773	0.286793	-1.86118	0.0627188	0.199148
ARL6IP5	0.396824	0.213314	1.86028	0.0628466	0.19951
EEF1A1	0.446727	0.24015	1.8602	0.0628571	0.19951
COX5B	0.454727	0.244476	1.86001	0.0628844	0.199558
DZANK1	-0.614996	0.330673	-1.85983	0.0629095	0.199588
CCT3	0.39611	0.212989	1.85977	0.0629181	0.199588
RPS6KA6	-0.587833	0.316281	-1.85858	0.063087	0.200026
PDGFB	-0.445387	0.239644	-1.85854	0.0630925	0.200026
A2M	-0.457215	0.246003	-1.85857	0.0630876	0.200026
FANCA	0.576543	0.310293	1.85806	0.0631602	0.200202
METTL23	0.482286	0.259623	1.85764	0.0632206	0.200355
CAMK1G	0.932154	0.501943	1.85709	0.0632985	0.200486
KLRC1	0.601939	0.324113	1.85719	0.063284	0.200486
PQLC3	0.43811	0.235903	1.85716	0.0632882	0.200486
PDE9A	-0.499444	0.269022	-1.85652	0.0633799	0.200666
HSPBAP1	0.404915	0.218102	1.85654	0.0633765	0.200666
C4BPA	-0.481612	0.259437	-1.85637	0.0634006	0.200693
SPIN4	-0.493652	0.266018	-1.85571	0.0634952	0.200862
WDHD1	0.446443	0.240566	1.8558	0.0634818	0.200862
FAM124A	0.474114	0.255479	1.85578	0.0634844	0.200862
HOOK2	-0.478146	0.25767	-1.85566	0.0635026	0.200862
SRSF9	0.327242	0.176372	1.8554	0.0635388	0.200899
ATP6V0E1	0.442149	0.238298	1.85544	0.063533	0.200899
COX7A1	-0.519951	0.280269	-1.85518	0.0635702	0.20096
SPAG17	-2.20022	1.18652	-1.85435	0.0636898	0.201261
PRDX3	0.382267	0.206146	1.85435	0.0636888	0.201261
TRAF4	-0.409263	0.220744	-1.85401	0.0637371	0.201372
COL28A1	-0.775712	0.418464	-1.85371	0.0637806	0.20147
PPHLN1	0.314039	0.169447	1.85331	0.0638376	0.201573
WASHC4	0.345848	0.186611	1.85331	0.0638373	0.201573
C8orf46	-0.807577	0.435808	-1.85306	0.0638744	0.201612
SMTN	-0.418036	0.225589	-1.85309	0.0638702	0.201612
HOXA-AS2	-0.641849	0.346419	-1.85281	0.0639093	0.201645
FMNL3	0.341985	0.18457	1.85288	0.0639003	0.201645
RNF213	0.451785	0.243852	1.8527	0.0639248	0.201655
TMEM132A	0.581872	0.314171	1.85209	0.0640131	0.201895
HIST1H4A	0.753267	0.406736	1.85198	0.064029	0.201907
RP3-453C12.14	-0.766315	0.413823	-1.85179	0.0640556	0.201952
PRKAB1	-0.310962	0.167955	-1.85146	0.0641035	0.202064
CSNK2A3	-0.451763	0.244071	-1.85095	0.064177	0.202241
ADGRE5	-0.353473	0.190974	-1.8509	0.0641841	0.202241
JAM3	-0.423925	0.229203	-1.84956	0.0643767	0.202809
C9orf116	-1.15449	0.624385	-1.84901	0.0644564	0.202961
C10orf113	-0.838084	0.453255	-1.84903	0.0644529	0.202961
PLAG1	-0.439531	0.237716	-1.84897	0.064462	0.202961
STXBP4	-0.386218	0.208898	-1.84883	0.0644822	0.202986
EHD1	-0.331027	0.179095	-1.84833	0.0645548	0.203175
BCL7B	-0.345161	0.1868	-1.84776	0.064637	0.203396
LINC00116	0.499658	0.270446	1.84753	0.0646701	0.203461
RAP2C	0.369834	0.200201	1.84732	0.064701	0.203519
NIF3L1	0.378615	0.205026	1.84666	0.0647962	0.20375
PURA	-0.300598	0.162781	-1.84664	0.0647993	0.20375
RPL21P75	0.542482	0.29387	1.84599	0.0648932	0.204007
N4BP1	-0.328061	0.177747	-1.84566	0.0649409	0.204118
CTD-2353F22.1	1.07202	0.581387	1.8439	0.0651981	0.204848
MYLK	-0.416206	0.225718	-1.84392	0.0651949	0.204848
ATP1A2	-0.78044	0.423338	-1.84354	0.0652508	0.204974
VDAC1	0.3738	0.202777	1.8434	0.0652702	0.204996
GPR20	-0.986449	0.535226	-1.84305	0.0653214	0.205118
TOMM20P2	0.921622	0.500103	1.84286	0.0653488	0.205165
WDCP	0.415046	0.225229	1.84277	0.0653626	0.205169
FBXO15	-1.05258	0.571233	-1.84265	0.06538	0.205185
RASA2	0.303086	0.164539	1.84203	0.0654707	0.20543
SERPINI1	0.530989	0.288324	1.84164	0.065528	0.205492
OXA1L	0.322483	0.175095	1.84175	0.0655111	0.205492
ZMIZ1	-0.382265	0.207562	-1.84169	0.0655202	0.205492
NUDC	-0.334327	0.181559	-1.84143	0.0655593	0.205551
RUNX1	0.301637	0.163892	1.84046	0.0657004	0.205955
RP11-889L3.1	0.804298	0.437034	1.84036	0.065716	0.205964
PCYT2	-0.377058	0.204914	-1.84009	0.0657557	0.20605
TUBB	0.303079	0.164744	1.83969	0.0658136	0.206192
RP11-592N21.1	0.642918	0.349577	1.83913	0.0658957	0.206303
PTPRO	0.452719	0.24614	1.83927	0.0658754	0.206303
CTTN	-0.317381	0.172564	-1.83921	0.0658848	0.206303
ADAMTS1	-0.499675	0.271694	-1.83911	0.0658992	0.206303
HIC2	-0.416784	0.226647	-1.83891	0.0659279	0.206354
AC074289.1	0.622835	0.338757	1.83859	0.0659759	0.206425
EVI5	-0.312773	0.170112	-1.83863	0.0659693	0.206425
PLPPR2	-0.488397	0.265833	-1.83723	0.0661758	0.207009
FAM76A	-0.365552	0.198977	-1.83715	0.0661875	0.207009
CCDC134	0.517584	0.281811	1.83663	0.0662638	0.207191
SERTAD3	-0.392991	0.213979	-1.83659	0.0662708	0.207191
ENSG00000170889	0.406869	0.221549	1.83648	0.066287	0.207202
SQSTM1	0.327682	0.178545	1.83529	0.0664628	0.207712
ZFP2	-0.58156	0.316905	-1.83512	0.0664875	0.207741
FICD	0.54276	0.295782	1.835	0.0665058	0.207741
ADAMTS5	0.50484	0.275121	1.83497	0.0665099	0.207741
HRH2	0.509136	0.27748	1.83486	0.0665267	0.207754
FGF9	-0.752332	0.410225	-1.83395	0.0666616	0.208134
RPL21	0.489883	0.267131	1.83387	0.0666738	0.208134
SPCS2	0.383454	0.20918	1.83313	0.0667826	0.208435
TMEM70	0.488269	0.266382	1.83296	0.066808	0.208474
TPGS2	-0.312925	0.170757	-1.83257	0.0668667	0.208618
RP11-974F13.5	0.845717	0.461538	1.83239	0.0668933	0.208661
MAGI2	-0.472335	0.257887	-1.83156	0.0670171	0.209008
MSI2	0.367009	0.200403	1.83136	0.0670475	0.209063
RP11-158K1.3	-0.550439	0.300591	-1.83119	0.0670724	0.209101
SHB	-0.465293	0.254235	-1.83017	0.0672244	0.209535
RPL21P39	0.556679	0.304279	1.8295	0.0673243	0.209807
LINC00176	-0.740206	0.404676	-1.82913	0.0673799	0.209861
HSD17B14	0.539816	0.295125	1.82911	0.0673834	0.209861
SLC16A6	0.611049	0.334101	1.82894	0.0674092	0.209861
SPATA2	-0.420097	0.229695	-1.82893	0.0674097	0.209861
TMEM258	0.496085	0.271251	1.82888	0.0674181	0.209861
SPCS1	0.411229	0.224808	1.82924	0.0673634	0.209861
FEN1	0.571662	0.312671	1.82832	0.0675017	0.210042
SNORD17	0.377374	0.206396	1.8284	0.06749	0.210042
ENTPD7	0.394903	0.216043	1.82789	0.0675654	0.210161
AC058791.1	-0.352395	0.192783	-1.82794	0.0675586	0.210161
RPL3P4	0.429186	0.234823	1.8277	0.067594	0.21021
RAB5B	-0.283706	0.155255	-1.82736	0.067646	0.210332
NEB	0.446881	0.244584	1.82711	0.0676839	0.21041
PIGQ	-0.361673	0.197959	-1.82701	0.0676981	0.210415
NDUFA9P1	-0.784359	0.429408	-1.82661	0.067759	0.210485
MRPL44	0.459678	0.251641	1.82672	0.0677416	0.210485
GALNT2	0.313078	0.171392	1.82668	0.0677483	0.210485
FAM161B	-0.450099	0.246471	-1.82617	0.0678244	0.210648
MEF2C	0.414992	0.227326	1.82554	0.0679196	0.210904
TMEM208	0.493061	0.27012	1.82534	0.0679493	0.210957
CDH23	-0.548856	0.300732	-1.82506	0.0679912	0.211047
RP11-96H19.1	0.532535	0.291825	1.82484	0.0680245	0.211111
RP11-420A23.1	-0.602748	0.33037	-1.82446	0.0680822	0.21117
PTGDS	0.429903	0.23563	1.82448	0.0680791	0.21117
TEP1	0.375097	0.205584	1.82454	0.0680699	0.21117
CCDC144NL-AS1	-0.699514	0.383458	-1.82423	0.0681181	0.211242
TBK1	0.371802	0.203832	1.82406	0.0681425	0.211278
CDYL2	0.367839	0.201693	1.82376	0.0681889	0.211382
PLEKHF2	0.381344	0.209159	1.82322	0.0682696	0.211592
ATP5F1	0.432189	0.237097	1.82283	0.0683285	0.211735
RN7SL767P	0.741362	0.406865	1.82213	0.0684347	0.211836
PCDHGB3	-0.554269	0.304191	-1.82211	0.0684384	0.211836
BBOF1	-0.617977	0.339095	-1.82243	0.0683897	0.211836
RP11-419I17.1	-0.663045	0.363867	-1.82222	0.0684217	0.211836
PLCL1	-0.392671	0.215491	-1.82222	0.0684217	0.211836
SPAG9	-0.303762	0.166701	-1.8222	0.068425	0.211836
RASGEF1A	0.651341	0.357515	1.82186	0.0684767	0.2119
GTF3C4	-0.300493	0.164942	-1.8218	0.0684846	0.2119
FAM84A	-0.519934	0.285468	-1.82134	0.0685551	0.212038
ENSG00000166278	0.431004	0.236633	1.8214	0.0685455	0.212038
GLRX	0.398625	0.218879	1.82121	0.0685747	0.212059
RP11-582E3.6	-0.446886	0.245391	-1.82112	0.068589	0.212063
FOXP4	-0.453057	0.248811	-1.82089	0.0686243	0.212105
NID2	0.306874	0.168533	1.82086	0.0686283	0.212105
STYX	0.332141	0.182482	1.82013	0.0687389	0.212407
RP11-958N24.2	-0.440419	0.241994	-1.81995	0.0687659	0.212451
ZNF471	-0.500955	0.275286	-1.81976	0.0687952	0.212501
YBX1	0.351656	0.193281	1.8194	0.0688508	0.212633
C1orf167	-0.780222	0.42886	-1.8193	0.0688664	0.212642
ANGEL1	0.404478	0.222381	1.81885	0.0689344	0.212799
RPL41P1	0.457235	0.251395	1.81879	0.0689433	0.212799
HHIPL1	0.475118	0.261273	1.81847	0.0689919	0.212903
SLC38A7	0.439964	0.241951	1.8184	0.0690029	0.212903
CLNS1A	0.335146	0.184328	1.8182	0.0690329	0.212916
KIAA1147	-0.32641	0.179517	-1.81827	0.0690234	0.212916
DBNL	0.315747	0.173741	1.81734	0.0691648	0.213283
LINC01004	-0.577149	0.317662	-1.81687	0.0692376	0.213467
NUP93	0.322276	0.177442	1.81623	0.0693344	0.213726
TMEM41B	-0.390899	0.215319	-1.81544	0.0694559	0.21406
APOD	0.521334	0.28723	1.81504	0.0695182	0.214212
FAU	0.414295	0.228368	1.81416	0.0696538	0.21459
TRIM14	0.403	0.222211	1.81359	0.0697402	0.214816
EIF2S3	0.348485	0.192229	1.81287	0.0698526	0.215122
GOLGA6L9	-0.538437	0.29708	-1.81243	0.0699196	0.215268
PLAGL2	-0.383906	0.211823	-1.81239	0.0699262	0.215268
TMCO4	0.395073	0.217996	1.81229	0.0699413	0.215274
TMEM9	-0.338544	0.186834	-1.812	0.0699856	0.21537
RP11-212I21.3	0.97613	0.538865	1.81145	0.0700705	0.215591
AC004540.4	-0.804682	0.444444	-1.81054	0.0702127	0.215646
RP1-137D17.1	-0.946691	0.522811	-1.81077	0.0701763	0.215646
CAND2	-0.534135	0.294905	-1.81121	0.0701086	0.215646
CH17-472G23.2	0.448311	0.247618	1.81049	0.0702191	0.215646
PANX1	0.443716	0.245039	1.8108	0.0701723	0.215646
R3HCC1L	0.312196	0.17242	1.81067	0.0701917	0.215646
SORBS2	-0.503699	0.2782	-1.81056	0.0702083	0.215646
RBSN	-0.308085	0.170139	-1.81079	0.070174	0.215646
SLAIN2	-0.316577	0.1748	-1.81108	0.0701286	0.215646
MRC1	-0.36118	0.199483	-1.81058	0.0702066	0.215646
CTTNBP2NL	-0.383303	0.211726	-1.81038	0.0702374	0.215662
CHKA	-0.335585	0.18538	-1.81025	0.0702563	0.21568
PCDHB7	-0.57794	0.319305	-1.80999	0.0702969	0.215764
LAGE3	0.538675	0.297682	1.80956	0.0703636	0.215928
CD47	-0.277364	0.15332	-1.80905	0.0704437	0.216134
ZNF229	-0.492847	0.27255	-1.80829	0.0705621	0.216394
OCRL	-0.3293	0.182118	-1.80817	0.0705794	0.216394
NRP1	-0.365554	0.202168	-1.80816	0.070581	0.216394
RACK1	0.412616	0.228188	1.80823	0.0705712	0.216394
C12orf45	0.370258	0.204806	1.80784	0.0706308	0.216506
PPFIBP2	0.313519	0.173451	1.80754	0.0706789	0.216613
RAB36	-0.66747	0.369362	-1.80709	0.0707488	0.216707
RP11-475C16.1	0.396729	0.219523	1.80724	0.0707254	0.216707
LANCL1	-0.334718	0.185223	-1.80711	0.0707452	0.216707
SDC2	-0.392892	0.217444	-1.80686	0.0707836	0.216733
GPRIN3	0.312148	0.172754	1.80689	0.0707797	0.216733
RP11-244O19.1	-0.618515	0.342463	-1.80608	0.0709065	0.217069
VANGL1	-0.349098	0.193311	-1.80588	0.0709363	0.21712
PGRMC1	-0.404053	0.223826	-1.80521	0.0710421	0.217403
ZFP69B	0.684105	0.37905	1.80479	0.0711076	0.217442
RSAD2	-0.386601	0.214206	-1.80481	0.0711047	0.217442
LTBR	-0.317303	0.175791	-1.805	0.0710748	0.217442
CXCL8	1.50713	0.835041	1.80485	0.0710979	0.217442
EFEMP1	-0.408143	0.226225	-1.80415	0.0712082	0.217709
AC017035.2	0.878456	0.487037	1.80367	0.0712827	0.217897
PIGZ	-0.668305	0.370597	-1.80332	0.0713375	0.217902
CELSR3	0.596135	0.330566	1.80338	0.0713287	0.217902
ADTRP	-0.51521	0.285699	-1.80333	0.0713367	0.217902
NATD1	-0.385116	0.213558	-1.80334	0.0713354	0.217902
NUTM2B	-0.56344	0.312512	-1.80294	0.0713978	0.218046
ENSG00000165929	-0.378865	0.210167	-1.80268	0.0714381	0.218129
GAB2	-0.316402	0.175556	-1.80229	0.0715005	0.218278
ITPA	0.423386	0.234941	1.80209	0.0715307	0.21833
SCNM1	0.406423	0.225592	1.80158	0.0716108	0.218534
LINGO1	1.16545	0.647029	1.80123	0.0716664	0.218583
GPR157	-0.343082	0.190458	-1.80135	0.0716479	0.218583
TMX1	0.442464	0.245635	1.80131	0.0716539	0.218583
CNTRL	0.292141	0.162203	1.80108	0.0716897	0.218613
SNAP25	0.959725	0.532908	1.80092	0.0717154	0.218651
HSPA13	0.511062	0.283895	1.80018	0.0718323	0.218967
WDR86	0.691896	0.384484	1.79954	0.0719326	0.219232
RP11-359K18.4	-0.994357	0.552916	-1.79839	0.0721157	0.219749
PSMB4	0.393653	0.218969	1.79776	0.0722149	0.220011
EIF1	-0.374783	0.208482	-1.79768	0.0722284	0.220011
ALDH2	-0.351148	0.19536	-1.79744	0.0722658	0.220085
MALT1	0.336365	0.18716	1.79721	0.0723028	0.220157
RP11-632C17__A.1	0.480908	0.267615	1.79702	0.0723329	0.220208
HYKK	-0.773423	0.430458	-1.79675	0.0723761	0.220298
PTK7	-0.300865	0.167462	-1.79661	0.0723972	0.220322
GPR153	-0.40321	0.224483	-1.79617	0.0724675	0.220495
RPL41P5	0.42086	0.234386	1.79559	0.0725604	0.220737
PSMD7	0.339801	0.189271	1.79531	0.0726041	0.220829
CNTFR	-1.10624	0.616293	-1.79499	0.0726556	0.220906
CHD1L	0.312843	0.174293	1.79493	0.0726652	0.220906
EIF5A	0.312353	0.174023	1.7949	0.0726696	0.220906
CACNA2D3	-0.728257	0.405884	-1.79425	0.0727733	0.22118
RP11-54O7.17	-0.845841	0.471469	-1.79406	0.0728042	0.221233
CRNDE	-0.501355	0.279506	-1.79372	0.0728579	0.221356
RP11-353N4.5	0.998821	0.557033	1.79311	0.0729557	0.221489
ACOT7	0.375345	0.209306	1.79328	0.0729275	0.221489
UROS	0.397401	0.221622	1.79314	0.0729498	0.221489
ENSG00000142188	-0.306408	0.170875	-1.79317	0.0729465	0.221489
NMB	-0.710911	0.396506	-1.79294	0.0729828	0.221531
MAP3K5	0.303754	0.169449	1.79259	0.0730382	0.221658
HIST1H3A	0.617802	0.344661	1.79249	0.0730544	0.221659
ATAD2B	0.285185	0.159106	1.79242	0.0730654	0.221659
ITGA2	-0.339542	0.18945	-1.79225	0.0730933	0.221662
EEF2K	-0.321036	0.179124	-1.79226	0.0730919	0.221662
TMEM161B	0.31363	0.175012	1.79205	0.0731251	0.221718
FMN1	0.394263	0.220114	1.79118	0.073265	0.222101
RP11-848P1.2	0.714679	0.39916	1.79046	0.0733804	0.22241
TNRC18	-0.456595	0.255176	-1.78933	0.0735611	0.222916
TPST1	0.377801	0.21116	1.78916	0.0735884	0.222958
PCSK5	-0.332203	0.18578	-1.78815	0.073751	0.22341
TBX21	0.757044	0.423548	1.78739	0.0738751	0.223704
NHSL2	-0.43853	0.24534	-1.78744	0.0738671	0.223704
TNFSF9	-1.03983	0.581825	-1.78719	0.0739068	0.223758
RP11-479G22.8	-0.606138	0.339232	-1.7868	0.0739706	0.22391
WDR7	0.297967	0.166814	1.78622	0.0740633	0.22415
HIST1H4C	0.57224	0.320398	1.78603	0.0740945	0.224203
CH17-472G23.4	0.451085	0.252585	1.78587	0.07412	0.224239
FHL3	0.43048	0.241148	1.78513	0.0742409	0.224563
GOLGA8IP	-0.881045	0.493578	-1.78502	0.0742584	0.224575
UQCRQ	0.468672	0.262609	1.78467	0.0743142	0.224626
CAMK1D	0.382999	0.214597	1.78474	0.0743042	0.224626
PIGN	0.301769	0.16909	1.78466	0.0743161	0.224626
BGN	0.406582	0.227845	1.78447	0.0743478	0.22468
METTL7A	-0.346989	0.194543	-1.78361	0.0744868	0.225059
HDAC5	-0.29207	0.163766	-1.78346	0.0745117	0.225093
LAPTM4B	-0.364974	0.204659	-1.78333	0.074533	0.225116
C8orf34-AS1	-0.7702	0.431967	-1.78301	0.0745848	0.225224
RPLP1	0.321534	0.180339	1.78294	0.074596	0.225224
TSC22D1	-0.352846	0.197954	-1.78247	0.0746731	0.225415
LINC00922	-0.853434	0.478896	-1.78209	0.074735	0.22552
B3GAT3	0.392175	0.220055	1.78217	0.0747214	0.22552
SULT1B1	-0.497694	0.279296	-1.78196	0.074756	0.225542
C1orf162	0.346797	0.194641	1.78173	0.0747929	0.225612
VSIG10L	0.818284	0.459307	1.78156	0.074821	0.225655
C16orf54	0.4124	0.231512	1.78133	0.0748579	0.225725
KIAA0895L	-0.4759	0.267218	-1.78094	0.0749219	0.225876
PNKD	0.402135	0.22582	1.78078	0.0749488	0.225916
NUDT15	-0.467126	0.262374	-1.78038	0.0750139	0.226071
MTA3	-0.340438	0.191239	-1.78018	0.0750472	0.2261
SLC35F6	0.346841	0.194838	1.78015	0.075051	0.2261
ZNF217	0.304805	0.17132	1.77916	0.0752132	0.226548
BTAF1	0.269343	0.151411	1.77888	0.0752587	0.226643
XKR4	0.819957	0.461384	1.77717	0.0755405	0.227325
R3HDM1	0.328897	0.185061	1.77724	0.0755285	0.227325
SLC7A6	0.332354	0.186989	1.77739	0.0755034	0.227325
TMEM173	-0.360714	0.202964	-1.77723	0.0755302	0.227325
CDHR1	1.04327	0.587077	1.77706	0.0755579	0.227329
STK4	0.308499	0.173607	1.77699	0.0755693	0.227329
WDTC1	-0.331606	0.186665	-1.77647	0.0756551	0.227546
ATG12	0.296413	0.16689	1.7761	0.0757172	0.227691
DPP3	0.395951	0.222991	1.77564	0.0757919	0.227832
NAIP	0.42921	0.241717	1.77568	0.0757865	0.227832
RP11-631M6.3	-0.6374	0.359113	-1.77493	0.0759093	0.228143
CDCA5	0.824282	0.464466	1.77469	0.0759498	0.228223
APOBEC3F	0.475795	0.268142	1.77441	0.0759949	0.228245
FBXW4	-0.381821	0.215168	-1.77453	0.0759759	0.228245
NPM1	0.417448	0.235263	1.77439	0.0759987	0.228245
HYLS1	0.686531	0.386939	1.77426	0.0760204	0.228269
CFAP58	-0.939538	0.529702	-1.77371	0.0761114	0.228435
FAM229B	-0.525037	0.296017	-1.77367	0.0761173	0.228435
OSBPL5	-0.351586	0.198213	-1.77378	0.0760991	0.228435
RAI1	-0.428437	0.241575	-1.77352	0.0761433	0.228472
NIM1K	-0.653169	0.368382	-1.77308	0.0762159	0.228648
FAM129A	0.308967	0.174279	1.77283	0.0762565	0.228728
GMDS-AS1	0.39004	0.220022	1.77273	0.0762737	0.228738
SNAI3	0.602489	0.339883	1.77264	0.0762887	0.228741
HOXA4	-0.770397	0.43468	-1.77233	0.0763396	0.22881
SLC39A4	-0.558052	0.314864	-1.77236	0.0763349	0.22881
LRRC17	0.540928	0.305267	1.77198	0.0763976	0.228942
PPIL1	0.471863	0.266343	1.77163	0.0764555	0.229033
AFMID	-0.516211	0.291364	-1.7717	0.0764439	0.229033
SCIN	-0.4738	0.267467	-1.77144	0.0764883	0.229075
RP11-403I13.8	0.436931	0.246661	1.77138	0.0764974	0.229075
CALHM2	0.358334	0.20233	1.77104	0.0765546	0.229204
ZNF622	0.35848	0.202449	1.77072	0.076608	0.229323
TMEM268	0.398166	0.224887	1.77051	0.0766419	0.229383
TECPR2	-0.328549	0.185595	-1.77024	0.0766864	0.229474
RP11-23P13.6	0.785076	0.443532	1.77005	0.0767181	0.229501
TPRG1	-0.428144	0.241886	-1.77002	0.0767233	0.229501
HLA-J	0.499347	0.282279	1.76899	0.0768962	0.229977
MRPL14	-0.364309	0.205962	-1.76882	0.0769245	0.230019
LINC00623	0.497303	0.281174	1.76867	0.076949	0.230051
SUSD4	-0.67109	0.379533	-1.7682	0.0770274	0.23016
ENSG00000172058	-0.371192	0.209916	-1.76829	0.0770122	0.23016
CTGF	-0.4231	0.239282	-1.7682	0.077027	0.23016
LTBP3	-0.433256	0.245064	-1.76793	0.0770731	0.230255
ACRBP	0.686188	0.388227	1.76749	0.0771459	0.230379
GRAP	0.365405	0.206744	1.76743	0.0771567	0.230379
SLC20A2	-0.317404	0.179574	-1.76754	0.0771372	0.230379
VPS18	0.396007	0.224188	1.7664	0.0773283	0.230808
ENSG00000178982	0.353697	0.200232	1.76643	0.0773229	0.230808
AP3S1	0.367385	0.208015	1.76614	0.0773716	0.230895
RP11-166B2.3	-0.824274	0.466872	-1.76552	0.0774758	0.231164
EXOSC5	0.638139	0.361488	1.76531	0.0775116	0.231229
BLOC1S4	0.488529	0.276778	1.76506	0.0775538	0.23126
AGA	0.468398	0.265382	1.765	0.0775641	0.23126
TMEM39A	0.30555	0.173114	1.76503	0.0775591	0.23126
FAM214A	0.286372	0.162265	1.76485	0.0775898	0.231295
CTD-3113P16.11	-0.471187	0.267017	-1.76463	0.0776254	0.231317
PTPN12	-0.28631	0.162242	-1.76471	0.0776125	0.231317
SLC25A12	0.324077	0.183675	1.76441	0.0776638	0.231384
CCT8	0.388108	0.219975	1.76433	0.0776761	0.231384
ENSG00000163808	0.702249	0.3982	1.76356	0.0778063	0.23173
CCDC163	0.969549	0.549869	1.76324	0.0778604	0.23185
ENSG00000155093	-0.40935	0.232181	-1.76307	0.077889	0.231893
ZDHHC1	-0.493951	0.280209	-1.76279	0.0779351	0.231988
GMFG	0.365856	0.207581	1.76247	0.0779891	0.232065
PLEKHA3	-0.308615	0.175096	-1.76255	0.0779765	0.232065
PFDN5	0.406606	0.230821	1.76157	0.0781428	0.23248
ENSG00000007038	-0.747771	0.424586	-1.76118	0.0782081	0.232616
ENSA	-0.280751	0.159415	-1.76113	0.0782166	0.232616
PFKM	-0.301163	0.171096	-1.7602	0.0783731	0.233039
MAP4	-0.339979	0.193171	-1.75999	0.078409	0.233104
KIAA1841	-0.454756	0.258465	-1.75945	0.0785018	0.233338
KCNAB1	-0.761663	0.432927	-1.75933	0.078521	0.233353
FBXO16	0.811955	0.461623	1.75891	0.0785921	0.233522
PSORS1C1	-0.976632	0.555286	-1.75879	0.0786128	0.233541
NRAV	-0.478162	0.271944	-1.75831	0.0786953	0.233661
C1orf122	0.559603	0.318263	1.7583	0.0786958	0.233661
PIGR	-0.562768	0.320054	-1.75836	0.078687	0.233661
TMEM41A	-0.34989	0.199013	-1.75813	0.0787255	0.233708
TBC1D9	0.342097	0.19469	1.75714	0.0788945	0.234167
PRC1	0.523561	0.298006	1.75688	0.0789382	0.234254
ATP10D	0.303469	0.172768	1.75651	0.0790019	0.234401
RPL35	0.479273	0.272869	1.75642	0.0790166	0.234403
MT1M	-0.883755	0.503222	-1.7562	0.079055	0.234432
MCTS1	0.420483	0.23942	1.75626	0.0790449	0.234432
PLEKHA6	-0.375004	0.213548	-1.75606	0.0790781	0.234458
CCP110	-0.301793	0.171874	-1.7559	0.0791056	0.234498
MYOCD	-0.74475	0.424241	-1.75549	0.0791759	0.234664
NDUFB10	0.382389	0.217876	1.75508	0.0792463	0.23483
CDKN2B-AS1	0.748034	0.426268	1.75484	0.0792859	0.234863
RNF180	-0.42792	0.243841	-1.75491	0.0792747	0.234863
RPL35A	0.499808	0.28483	1.75476	0.0793	0.234863
CPSF3	0.361152	0.205838	1.75454	0.0793379	0.234933
AIF1L	-0.533329	0.304061	-1.75402	0.0794276	0.235156
FAM102A	0.438598	0.250263	1.75255	0.0796792	0.235858
LINC01801	-0.744826	0.425029	-1.75241	0.0797025	0.235885
ENSG00000104823	-0.336819	0.192238	-1.7521	0.0797575	0.236005
RPL41	0.435582	0.248658	1.75173	0.0798202	0.236148
IFT88	-0.329814	0.1883	-1.75154	0.079853	0.236161
CNOT8	-0.29275	0.167137	-1.75156	0.0798495	0.236161
PCDHGA9	-0.510652	0.291589	-1.75128	0.0798985	0.236253
TMEM170B	-0.387278	0.22119	-1.75088	0.079966	0.23641
RNF181	0.362417	0.20706	1.7503	0.0800668	0.236665
RPL21P119	0.509757	0.291507	1.74869	0.0803439	0.237399
HDAC7	-0.402573	0.230205	-1.74876	0.0803328	0.237399
PNPO	0.372801	0.213226	1.74838	0.0803975	0.237515
CTSW	0.469888	0.268784	1.7482	0.0804293	0.237567
RP11-354E23.3	-1.01712	0.581856	-1.74806	0.0804541	0.237567
ANKRD49	0.413939	0.236802	1.74803	0.0804582	0.237567
SAMD10	0.666539	0.381331	1.74793	0.0804767	0.237579
CTA-363E6.8	-1.05882	0.605894	-1.74753	0.0805456	0.237721
PELI3	-0.41948	0.240048	-1.74748	0.0805539	0.237721
KCNB1	-0.993394	0.568528	-1.74731	0.0805836	0.237766
GTF2IP4	-0.271137	0.155192	-1.74711	0.0806181	0.237826
PTTG1	0.608836	0.348652	1.74626	0.0807666	0.238182
PPP1R3C	-0.443192	0.253797	-1.74625	0.0807677	0.238182
ECHS1	0.319552	0.183005	1.74614	0.0807874	0.238197
ARMCX6	0.373712	0.214067	1.74577	0.0808508	0.238341
CARD19	0.365209	0.209294	1.74496	0.0809916	0.238714
TMEM237	-0.43014	0.246556	-1.74459	0.0810554	0.238859
RIPK3	0.369083	0.211574	1.74447	0.0810777	0.238882
ENSG00000170089	0.360362	0.206615	1.74412	0.0811373	0.239015
OSBP2	-0.545146	0.31262	-1.7438	0.0811948	0.239119
AL592183.1	0.410533	0.235431	1.74375	0.0812018	0.239119
AOX1	-0.447179	0.256506	-1.74335	0.0812728	0.239285
TRABD2B	-0.749891	0.43026	-1.74288	0.0813547	0.239441
PCDHB14	-0.513331	0.294523	-1.74292	0.0813476	0.239441
PDZD7	0.815861	0.468194	1.74257	0.0814088	0.239557
FOXO3	-0.275613	0.15821	-1.74207	0.0814965	0.239773
SELENOS	0.389669	0.223718	1.74179	0.0815455	0.239874
LRP12	0.382552	0.219661	1.74155	0.0815864	0.239951
IL1A	-0.685407	0.393789	-1.74055	0.0817631	0.240428
DNAJB9	0.489198	0.281102	1.74029	0.0818082	0.240518
SLC22A31	-0.514251	0.295525	-1.74013	0.0818368	0.240559
MRAS	0.310347	0.178385	1.73976	0.0819014	0.240706
MAGEE1	-0.570081	0.327722	-1.73953	0.0819422	0.240783
LINC01963	-0.40067	0.230362	-1.7393	0.0819812	0.240855
MORC4	-0.361252	0.207745	-1.73892	0.0820485	0.241009
ZNF599	-0.42066	0.241947	-1.73864	0.0820975	0.24111
HARBI1	0.682432	0.392605	1.73822	0.0821726	0.241288
TRPV4	0.580011	0.333727	1.73798	0.0822145	0.241368
GNB5	0.328716	0.189152	1.73784	0.0822389	0.241396
GDPD3	-0.599287	0.345048	-1.73682	0.0824187	0.241852
RP11-379B18.5	-0.606215	0.349043	-1.7368	0.0824234	0.241852
OXCT1	0.321229	0.184971	1.73664	0.0824511	0.24189
PSMD14	0.39736	0.228888	1.73605	0.0825548	0.242151
TRIM46	0.945246	0.544549	1.73583	0.0825935	0.242221
ACE2	-0.711023	0.409669	-1.7356	0.0826341	0.242297
FECH	0.323303	0.186299	1.7354	0.0826698	0.242359
RP11-714G18.1	-0.694186	0.400094	-1.73506	0.0827306	0.242494
EGFL6	0.421509	0.243006	1.73456	0.0828185	0.242708
RPL10	0.360418	0.20781	1.73437	0.0828531	0.242767
TMEM54	-0.491842	0.283644	-1.73401	0.0829162	0.242898
POP4	0.374036	0.215714	1.73395	0.0829275	0.242898
TDP2	0.307313	0.177243	1.73385	0.0829442	0.242904
GFRA2	-0.63185	0.364471	-1.73361	0.0829881	0.242957
TOGARAM2	-0.875732	0.505157	-1.73358	0.0829919	0.242957
CFL1	0.298866	0.172412	1.73344	0.0830167	0.242987
CDK2	-0.428146	0.247026	-1.7332	0.0830597	0.243069
ENSG00000179051	0.306177	0.176818	1.7316	0.0833453	0.243862
TSPOAP1-AS1	0.5831	0.336812	1.73124	0.0834097	0.243975
TTC3P1	-0.395811	0.228632	-1.73121	0.0834137	0.243975
ENSG00000157870	0.43186	0.249523	1.73074	0.0834976	0.244129
IPMK	0.393249	0.227223	1.73067	0.0835108	0.244129
ATP5G3	0.382427	0.220957	1.73078	0.0834912	0.244129
MEPCE	-0.339101	0.195964	-1.73042	0.083555	0.244206
ZBTB34	-0.311156	0.179822	-1.73036	0.0835666	0.244206
ALOX5AP	-0.460674	0.266277	-1.73006	0.0836198	0.244317
C17orf58	0.607157	0.350998	1.7298	0.0836653	0.244364
DNMBP	-0.345269	0.199595	-1.72985	0.0836568	0.244364
RPL23	0.438653	0.253707	1.72897	0.0838138	0.244754
TMEM236	-0.640905	0.37073	-1.72877	0.0838511	0.24482
INPP4B	0.431865	0.249848	1.72851	0.0838972	0.244911
DAB1	1.12967	0.653672	1.72818	0.0839554	0.244951
RPP25	0.426866	0.24699	1.72828	0.0839388	0.244951
SRGAP2B	-0.364136	0.210699	-1.72823	0.0839473	0.244951
RP11-532F12.5	-0.723647	0.418844	-1.72772	0.0840378	0.245147
NUPL2	0.334816	0.193839	1.7273	0.0841147	0.245155
SCFD2	0.337392	0.195306	1.72751	0.0840766	0.245155
NCAPH2	-0.306853	0.177633	-1.72745	0.0840872	0.245155
ARRDC4	-0.375162	0.217186	-1.72737	0.0841004	0.245155
HBB	-1.30952	0.758092	-1.72739	0.0840978	0.245155
TMED9	0.292951	0.169637	1.72693	0.0841799	0.245301
ERF	-0.40133	0.23249	-1.72623	0.0843065	0.245627
PCDHB11	-0.553077	0.32046	-1.72588	0.0843684	0.245764
CH17-296N19.1	-0.656254	0.380325	-1.72551	0.0844361	0.245917
AHCY	0.334032	0.193603	1.72534	0.0844656	0.24596
RPL39L	0.857471	0.497091	1.72498	0.0845316	0.246108
DOK1	0.410167	0.237799	1.72485	0.084554	0.246115
FAM122A	-0.319486	0.185236	-1.72476	0.0845713	0.246115
AP3B1	0.297409	0.172439	1.72472	0.0845787	0.246115
CEP85L	0.330479	0.191631	1.72456	0.084607	0.246154
BMS1P13	-0.726453	0.421292	-1.72435	0.0846453	0.246173
ADGRE3	-0.552904	0.320656	-1.72429	0.0846559	0.246173
LPAR1	0.311563	0.180692	1.72427	0.0846586	0.246173
ARRDC3	-0.370674	0.215	-1.72407	0.0846953	0.246237
PIGT	0.288618	0.167463	1.72347	0.0848031	0.246507
SNHG14	-0.358011	0.207816	-1.72273	0.0849376	0.246854
CYTH2	-0.367666	0.213471	-1.72232	0.0850108	0.247023
MZT2B	0.386554	0.224507	1.72179	0.0851076	0.247261
ISOC2	0.387694	0.225226	1.72136	0.0851862	0.24742
HIPK2	-0.344541	0.200161	-1.72132	0.0851924	0.24742
IRF2BP2	-0.28165	0.163655	-1.721	0.0852513	0.247547
ULK1	-0.421179	0.244788	-1.72059	0.0853258	0.247677
CDC25B	-0.414798	0.241076	-1.72061	0.085322	0.247677
DERL1	0.311872	0.181279	1.7204	0.0853603	0.247733
IL18R1	-0.555248	0.32285	-1.71983	0.0854629	0.247987
LXN	0.412641	0.239964	1.71959	0.0855069	0.248071
NOP56	0.31873	0.185379	1.71935	0.0855515	0.248157
LCAT	-0.545636	0.317445	-1.71884	0.0856439	0.248381
FAM110D	-0.506813	0.29494	-1.71836	0.0857304	0.248588
PPP1R1B	-0.616774	0.359042	-1.71783	0.0858274	0.248825
HEATR5B	-0.295995	0.172382	-1.71709	0.0859635	0.249176
MGAT5B	-1.0585	0.616623	-1.7166	0.0860514	0.249343
ENSG00000151388	0.522157	0.304178	1.71662	0.0860487	0.249343
ZEB2	0.290427	0.169199	1.71648	0.0860739	0.249365
TTC28-AS1	-0.394798	0.230044	-1.71619	0.0861281	0.249478
ABCC6P2	-0.712941	0.415495	-1.71588	0.0861832	0.24955
ZNF34	-0.395273	0.230351	-1.71596	0.0861689	0.24955
RALGAPA1P1	-0.316619	0.184578	-1.71536	0.0862784	0.249781
ENSG00000175711	0.489182	0.285258	1.71487	0.0863688	0.249999
ANAPC5	0.28854	0.168299	1.71445	0.0864465	0.25018
IL16	0.310636	0.18121	1.71423	0.086486	0.25025
CISD1	0.471595	0.275166	1.71385	0.0865558	0.250364
WDR35	-0.359154	0.209556	-1.71388	0.08655	0.250364
MAN1A1	0.345286	0.201505	1.71354	0.0866138	0.250488
KLHL33	-0.602844	0.351877	-1.71322	0.0866716	0.250596
PTGER4	0.375537	0.219206	1.71317	0.0866816	0.250596
MICAL2	-0.322762	0.188483	-1.71242	0.0868185	0.250948
FAM13A	-0.414367	0.241991	-1.71232	0.0868369	0.250957
RP11-421L21.3	0.467931	0.273298	1.71217	0.0868662	0.250998
EYA2	0.669516	0.391064	1.71204	0.08689	0.251022
SLC24A4	-0.446582	0.260879	-1.71183	0.0869274	0.251049
RP11-671J11.5	0.388058	0.22671	1.7117	0.0869523	0.251049
NEK3	-0.397019	0.23195	-1.71166	0.0869601	0.251049
STK17B	0.398087	0.232566	1.71172	0.0869487	0.251049
ZNF736	0.291225	0.170181	1.71127	0.0870319	0.251147
ST5	-0.458468	0.267919	-1.71122	0.0870399	0.251147
POLDIP3	-0.281882	0.164722	-1.71125	0.0870342	0.251147
WWP2	-0.292413	0.1709	-1.71102	0.0870774	0.251211
RP11-1046B16.3	0.676885	0.395655	1.7108	0.0871187	0.251278
PRSS23	0.529147	0.309315	1.7107	0.0871359	0.251278
VCP	0.288476	0.168636	1.71065	0.0871464	0.251278
SLC25A42	-0.360389	0.21072	-1.71028	0.0872149	0.251388
C11orf49	-0.375901	0.219783	-1.71033	0.0872048	0.251388
PYGO1	-0.48059	0.281072	-1.70984	0.0872949	0.251574
NDUFB3	0.525837	0.30758	1.70959	0.0873412	0.251664
CEP85	0.359927	0.210566	1.70933	0.0873898	0.25176
AUTS2	-0.367799	0.215307	-1.70826	0.0875889	0.252245
RPL7	0.41414	0.242431	1.70828	0.0875846	0.252245
TRERF1	0.434762	0.254572	1.70781	0.0876709	0.252437
GCNT1	0.359964	0.210852	1.70719	0.0877874	0.252728
CCDC137	0.379588	0.222366	1.70705	0.0878136	0.25276
TMSB4X	0.336524	0.197172	1.70676	0.0878672	0.252869
TMSB4XP8	0.403144	0.236221	1.70664	0.0878888	0.252887
HSF4	-0.411421	0.241102	-1.70642	0.0879297	0.252917
TNIP1	0.337562	0.197809	1.7065	0.0879152	0.252917
IMPG2	0.651383	0.38192	1.70555	0.0880923	0.253337
SOX17	-0.542541	0.318118	-1.70547	0.0881064	0.253337
FAM168B	-0.267346	0.156829	-1.7047	0.088251	0.253708
RIOX1	0.435062	0.255306	1.70408	0.0883665	0.253952
EPB41L2	-0.440951	0.258756	-1.70412	0.0883591	0.253952
ABCA6	-0.452946	0.265832	-1.70388	0.0884033	0.254013
RP1-152L7.5	0.543523	0.31903	1.70367	0.0884423	0.254081
GNB2	-0.271601	0.159492	-1.70291	0.0885847	0.254445
C14orf119	0.389181	0.228558	1.70276	0.0886123	0.25448
ENSG00000099984	-0.692189	0.406828	-1.70143	0.0888623	0.254856
SMTNL2	-0.52877	0.310702	-1.70186	0.0887825	0.254856
ANKS1B	-0.612523	0.360023	-1.70134	0.0888785	0.254856
DANT2	-0.527435	0.310033	-1.70122	0.0889011	0.254856
SDCCAG3	0.3711	0.218146	1.70116	0.0889135	0.254856
SNORA12	0.444675	0.261324	1.70162	0.088826	0.254856
PLCB4	-0.50618	0.297531	-1.70127	0.0888927	0.254856
TEX2	-0.288118	0.169327	-1.70155	0.0888401	0.254856
UGGT1	0.286953	0.168645	1.70152	0.088846	0.254856
SMG1P1	0.361643	0.212579	1.70122	0.0889022	0.254856
SMG1P3	0.36558	0.214837	1.70166	0.0888189	0.254856
EVA1B	0.404682	0.237924	1.70089	0.0889635	0.254955
FXR2	-0.30998	0.182372	-1.69971	0.0891848	0.255545
REV1	-0.26426	0.15551	-1.69931	0.0892598	0.255716
C3orf38	0.34915	0.205491	1.6991	0.0892999	0.255786
CDC7	0.41057	0.241659	1.69897	0.0893254	0.255814
DKFZP434I0714	0.491822	0.289536	1.69866	0.0893834	0.255892
NAT9	0.33818	0.199079	1.69872	0.0893711	0.255892
C7orf43	0.374624	0.220583	1.69834	0.0894441	0.256021
RP11-117N2.2	-0.82781	0.487553	-1.69789	0.0895293	0.256075
FJX1	0.654491	0.385483	1.69785	0.0895362	0.256075
STK26	0.458715	0.270143	1.69805	0.0894992	0.256075
ACADSB	-0.319256	0.188038	-1.69782	0.0895409	0.256075
TANC2	-0.352479	0.207605	-1.69783	0.0895395	0.256075
SERF1B	-0.351624	0.207185	-1.69715	0.089669	0.256397
EFCAB2	-0.428063	0.252318	-1.69652	0.0897871	0.256646
CSGALNACT2	0.304366	0.1794	1.69658	0.0897765	0.256646
IL20RB	0.752743	0.443794	1.69615	0.0898568	0.256801
AC004947.2	-0.796887	0.469877	-1.69595	0.0898954	0.256866
ATP5L	0.399336	0.235494	1.69574	0.0899356	0.256926
TLK1	0.270215	0.159355	1.69568	0.0899474	0.256926
MPZL2	-0.416989	0.245941	-1.69549	0.0899834	0.256984
ATAD2	0.317787	0.187494	1.69492	0.0900914	0.257248
LINC00954	0.82289	0.485577	1.69466	0.090139	0.257339
GLRB	-0.701338	0.413879	-1.69455	0.0901613	0.257358
RP11-366L20.2	1.18131	0.697175	1.69443	0.0901838	0.257378
EXOSC4	0.534956	0.315747	1.69426	0.0902164	0.257426
ENSG00000165943	-0.35515	0.209634	-1.69415	0.0902376	0.257442
PLEKHG7	0.756718	0.446803	1.69363	0.090336	0.257678
RP11-210M15.2	-0.674156	0.398127	-1.69332	0.0903946	0.257801
POMC	0.73652	0.435271	1.69209	0.0906283	0.258422
ARFGAP3	0.336732	0.199034	1.69183	0.0906791	0.258522
VWA7	-0.624385	0.369157	-1.69138	0.0907646	0.258721
C9orf3	-0.369529	0.218559	-1.69075	0.0908836	0.259016
NBN	0.398475	0.235712	1.69052	0.0909284	0.259099
RBMXL1	-0.337937	0.199917	-1.69039	0.0909542	0.259127
ZNF470	-0.34481	0.20405	-1.68983	0.0910604	0.259343
ENSG00000185880	0.302561	0.179048	1.68983	0.0910612	0.259343
RP1-206D15.5	-0.893641	0.528946	-1.68948	0.0911281	0.259443
ENSG00000185710	0.364236	0.215581	1.68955	0.0911132	0.259443
FOXJ2	-0.292044	0.172875	-1.68933	0.0911555	0.259476
RNU2-63P	0.975341	0.57759	1.68864	0.0912887	0.259766
PDSS1	0.528201	0.312793	1.68866	0.0912851	0.259766
PLA2G4A	0.439332	0.260375	1.68731	0.0915445	0.260449
RASSF5	0.360539	0.213695	1.68717	0.0915714	0.26048
FAM127A	-0.308065	0.182642	-1.68672	0.0916571	0.260679
CNKSR1	-0.525305	0.31151	-1.68632	0.091735	0.260856
ENSG00000166897	-0.789828	0.46841	-1.68619	0.0917594	0.26088
SGSH	0.457565	0.271516	1.68522	0.0919457	0.261365
RABGGTB	0.294534	0.17484	1.68459	0.0920682	0.261668
ALG5	0.419262	0.248986	1.68388	0.0922051	0.262011
CMPK2	-0.325119	0.193113	-1.68357	0.0922642	0.262134
RMND5B	-0.326243	0.193834	-1.6831	0.0923548	0.262346
RP11-541N10.3	-0.554597	0.329789	-1.68167	0.0926327	0.26309
ENSG00000140740	0.329045	0.195704	1.68134	0.0926973	0.263228
LSMEM1	-0.638713	0.380092	-1.68042	0.0928759	0.26369
ARMCX4	-0.499383	0.297207	-1.68026	0.0929077	0.263735
RNY1	-0.513802	0.30584	-1.67997	0.0929632	0.263801
TRANK1	0.349397	0.207972	1.68002	0.0929527	0.263801
PDIK1L	0.411784	0.245197	1.6794	0.0930743	0.264071
GCDH	0.392313	0.233687	1.6788	0.0931917	0.264359
ANXA2R	0.617802	0.368062	1.67853	0.0932445	0.264463
JAKMIP1	0.942672	0.561677	1.67832	0.0932853	0.264533
ZNF662	-0.496765	0.296012	-1.67819	0.0933101	0.264558
TXLNG	-0.327893	0.195428	-1.67782	0.0933831	0.264719
ORC5	0.344601	0.205403	1.67768	0.0934095	0.264749
IL34	0.512547	0.305539	1.67752	0.0934418	0.264795
BLOC1S6	0.357865	0.213347	1.67738	0.0934675	0.264822
CAP1	0.36208	0.215893	1.67712	0.0935181	0.26492
PDXK	-0.306721	0.182906	-1.67694	0.0935548	0.264978
LSM12	0.321088	0.191557	1.6762	0.0936987	0.265295
DHRS7	0.36574	0.218186	1.67628	0.0936838	0.265295
HID1	-0.369275	0.220338	-1.67595	0.0937473	0.265387
ATP13A2	0.397211	0.237101	1.67529	0.093878	0.265711
PDK2	-0.313772	0.187362	-1.67468	0.093997	0.266002
WDR46	0.377181	0.22526	1.67442	0.0940476	0.266099
RB1CC1	-0.276957	0.165432	-1.67415	0.0941014	0.266206
FUCA2	0.372667	0.222708	1.67335	0.0942594	0.266573
NHLRC3	0.32138	0.192061	1.67332	0.0942637	0.266573
NME5	-0.800344	0.478523	-1.67253	0.0944202	0.266698
RP11-95I16.2	-0.722859	0.432171	-1.67262	0.0944018	0.266698
ZNF442	-0.405641	0.242536	-1.6725	0.0944263	0.266698
LCLAT1	-0.355357	0.212459	-1.67259	0.0944081	0.266698
SRGAP1	-0.412531	0.246664	-1.67244	0.0944375	0.266698
ACO1	0.373246	0.223132	1.67276	0.094375	0.266698
SRPRA	0.303978	0.181731	1.67268	0.0943907	0.266698
KPNB1	0.272232	0.162729	1.67292	0.0943432	0.266698
HSPB11	0.33766	0.201915	1.67229	0.0944674	0.266737
CMTM3	0.336522	0.201262	1.67206	0.094512	0.266817
CTB-36H16.2	-0.565828	0.338577	-1.67119	0.0946834	0.267255
ANKRD45	-0.984556	0.589431	-1.67035	0.0948501	0.26768
LCORL	0.315795	0.189123	1.66979	0.0949617	0.267949
ENSG00000183793	-0.380671	0.228029	-1.6694	0.095038	0.268102
CBX3	0.340347	0.20388	1.66935	0.0950483	0.268102
EPHX2	-0.345705	0.20711	-1.66919	0.0950802	0.268146
OCIAD2	0.427812	0.256344	1.6689	0.0951379	0.268262
MAP9	-0.305964	0.183362	-1.66864	0.0951895	0.268278
LDOC1L	-0.282589	0.169355	-1.66862	0.0951923	0.268278
FDFT1	-0.322555	0.193305	-1.66863	0.0951908	0.268278
PWAR6	-0.406558	0.243666	-1.66851	0.095215	0.268296
ATXN7L3B	-0.26273	0.157514	-1.66798	0.0953195	0.268545
HIST1H4E	0.353801	0.212126	1.66788	0.09534	0.268556
ENSG00000157423	-1.39066	0.833845	-1.66776	0.0953625	0.268574
DTNB	0.363057	0.217718	1.66756	0.0954041	0.268645
DENND1B	0.325523	0.195247	1.66724	0.0954675	0.268778
MACROD2	-0.415556	0.249362	-1.66648	0.095618	0.269156
CNTNAP3	-0.521261	0.312821	-1.66632	0.0956488	0.269196
SLC22A3	-0.411951	0.247247	-1.66615	0.0956829	0.269246
KIF17	-0.515972	0.309801	-1.66549	0.0958141	0.269569
LSAMP	-0.402915	0.241943	-1.66533	0.0958468	0.269615
KIAA1644	0.727225	0.436739	1.66513	0.0958874	0.269683
SLC11A1	-0.501842	0.301432	-1.66486	0.0959407	0.269787
ZNF610	-0.53694	0.322587	-1.66448	0.0960161	0.269842
GAS2L3	0.375224	0.225458	1.66427	0.0960583	0.269842
PDCD5	0.315639	0.189655	1.66428	0.0960559	0.269842
SLC38A9	0.312051	0.187491	1.66435	0.0960427	0.269842
ENSG00000077044	-0.344576	0.207034	-1.66435	0.0960428	0.269842
PROS1	-0.396076	0.237975	-1.66436	0.0960408	0.269842
PPP1CB	-0.329342	0.197984	-1.66348	0.0962169	0.270241
CNN3	-0.413568	0.24874	-1.66265	0.0963819	0.270658
MTERF1	0.340168	0.204677	1.66198	0.0965176	0.270947
C5orf15	0.372519	0.224138	1.66201	0.0965107	0.270947
BORCS7	-0.383619	0.230833	-1.66189	0.0965349	0.270949
NAT6	-0.473178	0.284767	-1.66163	0.096586	0.271047
DDX12P	0.50434	0.303632	1.66102	0.0967085	0.271344
C14orf1	-0.423928	0.255311	-1.66043	0.0968273	0.271631
SMC2	0.361889	0.217966	1.6603	0.0968537	0.271659
DDX11	0.334844	0.201699	1.66012	0.0968902	0.271669
GIMAP7	0.374563	0.225624	1.66012	0.0968895	0.271669
ARMC2	-0.447014	0.269284	-1.66001	0.0969124	0.271671
PDE7A	0.345018	0.207848	1.65995	0.096924	0.271671
PSMD1	0.306572	0.184729	1.65958	0.096999	0.271835
TIGD1	0.472047	0.284472	1.65938	0.0970395	0.271902
RP11-50D9.1	0.487654	0.293932	1.65907	0.0971015	0.272029
ENSG00000157045	0.323203	0.194825	1.65895	0.0971269	0.272054
SCN8A	0.762242	0.459605	1.65847	0.0972219	0.272274
ZNF300P1	-0.510055	0.307567	-1.65835	0.0972462	0.272296
SLC19A1	-0.473616	0.285665	-1.65795	0.0973285	0.27248
PLSCR1	0.319247	0.192656	1.65709	0.0975017	0.272919
RPL7P9	0.403869	0.243741	1.65696	0.0975281	0.272946
BCAP31	0.30784	0.185824	1.65662	0.0975957	0.273043
RPS24	0.366417	0.221176	1.65668	0.097584	0.273043
CADPS2	-0.350483	0.211575	-1.65654	0.0976128	0.273044
SYNDIG1L	-0.869321	0.524876	-1.65624	0.0976732	0.273074
CAPN9	-0.715824	0.432193	-1.65626	0.097669	0.273074
TRIM24	-0.292005	0.176289	-1.6564	0.0976411	0.273074
SH3TC2	-0.58319	0.352166	-1.65601	0.0977199	0.273158
SLC25A40	0.325983	0.196862	1.6559	0.0977424	0.273174
ABCE1	0.377184	0.227859	1.65534	0.0978553	0.273405
FAM46A	-0.315801	0.190788	-1.65525	0.0978746	0.273405
GRK3	0.258355	0.156079	1.65528	0.0978675	0.273405
TSNAXIP1	-0.897268	0.542186	-1.65491	0.0979434	0.273483
CREB3L1	-0.575532	0.347783	-1.65486	0.0979525	0.273483
WDR34	-0.333542	0.201545	-1.65492	0.0979407	0.273483
AC144831.3	-0.690156	0.417216	-1.65419	0.0980883	0.273772
TRABD	0.388475	0.234843	1.65419	0.098089	0.273772
ADCY1	-0.506472	0.3062	-1.65406	0.0981159	0.2738
C9orf40	0.604187	0.365369	1.65364	0.0982013	0.273992
HUNK	-0.620254	0.375127	-1.65345	0.0982392	0.274047
MIR497HG	-0.483242	0.292318	-1.65314	0.0983033	0.274047
CBLB	0.331078	0.200273	1.65313	0.0983042	0.274047
ISCU	0.346342	0.209506	1.65314	0.0983032	0.274047
FRMD4B	-0.288114	0.174263	-1.65333	0.0982635	0.274047
LRRC59	0.28043	0.169699	1.65252	0.0984293	0.274349
WDR75	0.304644	0.184361	1.65243	0.0984465	0.274351
ADRA2C	-0.698026	0.422479	-1.65222	0.0984904	0.274427
RNF13	0.372109	0.225249	1.65199	0.0985367	0.274509
UBAC2	0.290464	0.175898	1.65132	0.0986734	0.274844
STK35	-0.310569	0.188084	-1.65123	0.0986917	0.274848
MFSD3	0.500612	0.303203	1.65108	0.0987218	0.274885
CFAP46	-1.84542	1.11788	-1.65081	0.0987765	0.274991
ZNF423	-0.462303	0.28011	-1.65044	0.0988537	0.27516
MIR3609	0.271279	0.164388	1.65024	0.0988935	0.275224
RP11-327J17.9	-0.729962	0.442757	-1.64867	0.0992145	0.27593
DHDDS	0.314395	0.1907	1.64863	0.099223	0.27593
CAPN8	-0.532967	0.323285	-1.6486	0.0992304	0.27593
BAG1	-0.280184	0.169953	-1.64859	0.0992309	0.27593
TGM2	-0.29881	0.181237	-1.64872	0.0992047	0.27593
C1orf226	-0.584608	0.354891	-1.64729	0.099499	0.2766
FTSJ1	0.336234	0.204124	1.64721	0.0995158	0.2766
RP11-641D5.1	0.35812	0.217415	1.64717	0.0995224	0.2766
APRT	0.355784	0.216042	1.64683	0.0995938	0.276752
CLTC	0.30649	0.186124	1.6467	0.09962	0.276778
LZTS2	-0.274729	0.16688	-1.64627	0.0997081	0.276976
LRRC24	-0.565946	0.343825	-1.64603	0.0997579	0.277068
RNF135	0.313648	0.190603	1.64556	0.0998548	0.27729
RP11-87H9.4	0.474755	0.288654	1.64472	0.100028	0.277692
POLR2B	0.332595	0.202233	1.64461	0.10005	0.277692
TTC3	0.23811	0.144779	1.64465	0.100043	0.277692
RP11-888D10.4	0.538707	0.327614	1.64433	0.100108	0.277805
SEC13	0.303424	0.184587	1.6438	0.100218	0.278064
XXyac-YR38GF2.1	-0.738146	0.449134	-1.64349	0.100282	0.278196
SDHB	0.35529	0.216216	1.64321	0.100339	0.278306
RELL2	0.613085	0.373162	1.64295	0.100394	0.278412
ZNF784	-0.544154	0.331329	-1.64234	0.10052	0.278714
LINC00649	0.516552	0.314585	1.64201	0.100588	0.278856
TOMM22	0.397427	0.242085	1.64168	0.100656	0.278903
ZC3H13	-0.27415	0.16698	-1.64181	0.100629	0.278903
RGL1	0.295147	0.179776	1.64175	0.100641	0.278903
KMT5B	-0.274035	0.166933	-1.64159	0.100675	0.27891
SLPI	-0.5618	0.34229	-1.6413	0.100735	0.279029
CDC123	0.308589	0.188057	1.64093	0.100812	0.279196
ORM1	1.53334	0.934699	1.64046	0.10091	0.279419
CARD8	0.29162	0.177812	1.64004	0.100996	0.279611
TTC23L	-0.914154	0.557455	-1.63987	0.101032	0.279663
HIST1H4B	0.400248	0.24413	1.63949	0.101111	0.279789
HN1	0.365691	0.223045	1.63954	0.101102	0.279789
RAB6A	-0.272113	0.16602	-1.63904	0.101205	0.280001
FKBP9P1	-0.420347	0.256542	-1.63851	0.101316	0.280214
NPAT	0.30502	0.186152	1.63856	0.101306	0.280214
SC5D	-0.378293	0.230929	-1.63814	0.101393	0.280379
PMS2P5	0.54736	0.334164	1.638	0.101422	0.280414
NOL4L	-0.371814	0.227009	-1.63788	0.101447	0.280435
RPS15AP30	-0.923223	0.563734	-1.63769	0.101486	0.280496
IGHD	1.33333	0.814195	1.6376	0.101505	0.280501
SRGAP2C	-0.331125	0.202259	-1.63713	0.101603	0.280725
KDM4C	0.267117	0.163209	1.63666	0.101702	0.280953
KCTD2	-0.280862	0.171631	-1.63643	0.101749	0.281033
RPL21P93	0.65156	0.398388	1.63549	0.101946	0.281436
ENSG00000006530	0.307367	0.187935	1.6355	0.101944	0.281436
SDHD	0.400899	0.245118	1.63553	0.101937	0.281436
PIEZO1	-0.364918	0.223221	-1.63478	0.102095	0.281801
MEGF6	-0.357914	0.21903	-1.63408	0.102241	0.282158
ENSG00000153485	0.48862	0.299059	1.63386	0.102289	0.282241
PCDHGA11	-0.553233	0.338644	-1.63367	0.102328	0.282261
UBA6	0.323366	0.197939	1.63366	0.10233	0.282261
MIR548V	-0.904676	0.553913	-1.63325	0.102417	0.282442
EEF1A1P13	0.377388	0.231075	1.63318	0.10243	0.282442
UBE2E1	0.340782	0.208783	1.63223	0.102631	0.282929
RNF217	-0.326363	0.199955	-1.63218	0.102641	0.282929
NADSYN1	0.296535	0.181712	1.6319	0.102701	0.283047
APOOL	-0.328696	0.201466	-1.63152	0.10278	0.283217
NPM1P27	0.48456	0.297087	1.63104	0.102882	0.28345
SRM	0.377656	0.231555	1.63096	0.1029	0.283452
RASA4DP	0.410606	0.251837	1.63045	0.103007	0.283701
SCARA3	-0.303174	0.185971	-1.63022	0.103055	0.283785
HACE1	-0.325132	0.199457	-1.63008	0.103084	0.283816
CCDC18	0.374797	0.230017	1.62943	0.103222	0.284151
CKAP2L	0.727683	0.44664	1.62924	0.103263	0.28419
PARD6G	-0.484588	0.29744	-1.6292	0.103271	0.28419
C1orf112	0.397358	0.243955	1.62882	0.103352	0.284364
SNHG20	0.578378	0.355157	1.62852	0.103416	0.284492
C11orf54	-0.332997	0.204522	-1.62817	0.103489	0.284646
TTC30A	-0.390126	0.239658	-1.62784	0.103558	0.284741
ETFDH	-0.306505	0.188281	-1.62791	0.103543	0.284741
GINS4	0.704589	0.432878	1.62769	0.103591	0.284785
SPATS2L	-0.277919	0.170756	-1.62758	0.103615	0.284802
MTCO1P11	0.775929	0.476839	1.62724	0.103687	0.28491
ATIC	0.398115	0.244659	1.62723	0.103689	0.28491
DOCK1	-0.30781	0.189207	-1.62684	0.10377	0.285087
TGM1	-0.515164	0.316681	-1.62676	0.103788	0.285087
RAP1GDS1	0.323093	0.198645	1.62649	0.103846	0.285201
BTBD6	-0.301748	0.185547	-1.62626	0.103894	0.285285
SSBP3	-0.379182	0.233189	-1.62607	0.103935	0.285322
PTPN11	-0.276202	0.169862	-1.62603	0.103943	0.285322
CXCL17	-0.485235	0.298509	-1.62553	0.10405	0.28557
TUBG2	-0.378468	0.232861	-1.62529	0.1041	0.285619
PRIM2	0.33466	0.205909	1.62528	0.104103	0.285619
GALNT12	-0.383032	0.2357	-1.62509	0.104144	0.285686
FAM57A	-0.443941	0.273335	-1.62417	0.10434	0.286145
FAM174A	-0.409804	0.252321	-1.62414	0.104347	0.286145
SV2B	0.593128	0.365301	1.62367	0.104446	0.286329
PAPD4	0.263277	0.16215	1.62366	0.104448	0.286329
LPIN3	-0.455285	0.280438	-1.62348	0.104487	0.286348
INTS4	0.278441	0.171511	1.62346	0.10449	0.286348
REEP5	-0.296914	0.182901	-1.62336	0.104513	0.286363
PCDHB13	-0.499574	0.307957	-1.62222	0.104757	0.286983
ENSG00000104522	0.347354	0.214144	1.62206	0.104791	0.28703
FTCDNL1	0.573796	0.353819	1.62172	0.104863	0.28713
EEF1A1P19	0.338604	0.208786	1.62178	0.104851	0.28713
FAT4	-0.388176	0.239442	-1.62117	0.104982	0.287409
CCNL2P1	-0.598401	0.369264	-1.62052	0.10512	0.287696
IQCB1	0.303547	0.187315	1.62051	0.105122	0.287696
RCC1	0.349053	0.215451	1.62011	0.10521	0.287841
GEMIN4	-0.338985	0.209227	-1.62018	0.105194	0.287841
THOC3	0.33676	0.207874	1.62002	0.105229	0.287845
RP11-419I17.2	-0.76452	0.472099	-1.61941	0.10536	0.287918
SNORA49	-0.339934	0.209911	-1.61942	0.105358	0.287918
C18orf8	0.315793	0.194992	1.61951	0.105337	0.287918
RPL7P1	0.374932	0.231505	1.61954	0.105331	0.287918
DBI	0.309792	0.191257	1.61977	0.105283	0.287918
ZFYVE26	0.305293	0.18851	1.6195	0.105339	0.287918
SYCP2L	-0.6969	0.43037	-1.6193	0.105382	0.287929
NUDT14	-0.35019	0.216274	-1.6192	0.105405	0.287945
DESI2	-0.322767	0.199512	-1.61779	0.105709	0.288727
MYEF2	-0.380879	0.235515	-1.61722	0.10583	0.289011
RP11-834C11.4	0.7252	0.448549	1.61677	0.105928	0.289229
CMBL	-0.476918	0.295072	-1.61628	0.106035	0.289473
SPC24	0.780282	0.48292	1.61576	0.106147	0.289521
PRSS36	0.596513	0.36911	1.61609	0.106076	0.289521
MAGOHB	0.341669	0.211463	1.61574	0.106151	0.289521
PLAGL1	-0.390369	0.241609	-1.61571	0.106158	0.289521
RNU1-28P	-0.374332	0.231662	-1.61586	0.106125	0.289521
RNU1-27P	-0.373997	0.231436	-1.61598	0.106098	0.289521
RBPJ	0.290031	0.179541	1.6154	0.106223	0.289651
RC3H1	-0.277452	0.171781	-1.61515	0.106277	0.289752
ZNF438	0.31129	0.192763	1.61489	0.106335	0.289861
AP000857.2	-0.583771	0.361535	-1.6147	0.106375	0.289922
DKC1	0.300956	0.186406	1.61452	0.106415	0.289933
CTBS	0.316883	0.196264	1.61457	0.106404	0.289933
TMEM136	-0.444606	0.275394	-1.61444	0.106433	0.289935
RNU1-1	-0.373613	0.231471	-1.61408	0.10651	0.290097
MDM1	0.311703	0.193154	1.61375	0.106581	0.290244
RNU1-2	-0.373686	0.231594	-1.61354	0.106627	0.290319
HTATSF1P2	0.795919	0.493389	1.61317	0.106708	0.290445
RNU1-3	-0.37389	0.231772	-1.61318	0.106705	0.290445
ALDH7A1	-0.340898	0.21137	-1.6128	0.106787	0.290612
NOP10	0.422943	0.26228	1.61256	0.106839	0.290705
TSPAN3	-0.290646	0.180271	-1.61227	0.106903	0.290832
DLEC1	-1.21067	0.750979	-1.61212	0.106937	0.290834
RNU1-4	-0.373305	0.231564	-1.6121	0.106939	0.290834
YIPF1	0.368081	0.228374	1.61175	0.107017	0.29095
RFWD3	0.277846	0.172384	1.61179	0.107009	0.29095
CENPH	0.614733	0.381489	1.6114	0.107092	0.291106
ZNF554	-0.423113	0.262611	-1.61118	0.107142	0.291192
USP41	-0.680802	0.422624	-1.61089	0.107203	0.291261
RP11-332M2.1	0.464511	0.288385	1.61073	0.107238	0.291261
ADPRH	-0.299506	0.185927	-1.61088	0.107206	0.291261
RNVU1-7	-0.373858	0.232097	-1.61078	0.107227	0.291261
TMEM161B-AS1	0.385929	0.239618	1.6106	0.107266	0.29129
FMNL1	0.325267	0.201978	1.61041	0.107308	0.291357
NUDT2	0.442827	0.275061	1.60992	0.107415	0.291597
KBTBD3	-0.396356	0.246216	-1.60979	0.107443	0.291627
RP11-848G14.5	0.537211	0.333783	1.60946	0.107515	0.291774
RP11-16E23.3	-0.696391	0.432825	-1.60894	0.107629	0.291861
ZNF18	0.343503	0.213493	1.60897	0.107624	0.291861
ICOSLG	0.322588	0.200473	1.60913	0.107587	0.291861
ENSG00000099977	0.359852	0.223662	1.60891	0.107636	0.291861
SCMH1	-0.296563	0.184312	-1.60903	0.10761	0.291861
RNVU1-18	-0.373084	0.231924	-1.60865	0.107693	0.291967
RPL38	0.380091	0.236367	1.60806	0.107823	0.292223
MBNL1	0.255074	0.158619	1.60809	0.107816	0.292223
ENSG00000111261	-0.437878	0.272367	-1.60768	0.107906	0.2924
RP11-142L16.2	0.582877	0.36258	1.60758	0.107927	0.292409
RP4-545C24.1	-0.425925	0.265103	-1.60664	0.108134	0.292922
OXLD1	0.468719	0.29179	1.60635	0.108196	0.293024
WDR13	-0.287971	0.179276	-1.6063	0.108207	0.293024
PSME4	0.261204	0.162656	1.60586	0.108304	0.293238
ZNF205	-0.391153	0.243661	-1.60532	0.108424	0.293514
CAPNS1	-0.269604	0.167953	-1.60523	0.108443	0.293519
RP11-573N10.1	-0.675983	0.421162	-1.60504	0.108484	0.293581
SACS	0.259773	0.161858	1.60494	0.108506	0.293592
SIPA1L3	-0.28985	0.180609	-1.60485	0.108527	0.293599
TNIK	-0.272533	0.169901	-1.60407	0.108698	0.294014
RP11-872J21.5	0.469637	0.292835	1.60376	0.108766	0.294103
LGR4	-0.320258	0.199687	-1.60379	0.108759	0.294103
GYG1	0.324701	0.202489	1.60354	0.108815	0.294185
LINC00324	0.528408	0.32958	1.60328	0.108873	0.294223
ZNF778	-0.320598	0.199949	-1.6034	0.108846	0.294223
ZNF226	0.283826	0.177033	1.60324	0.108882	0.294223
AHDC1	-0.465268	0.290305	-1.60269	0.109004	0.294504
COMMD8	0.416793	0.260083	1.60254	0.109037	0.294544
NRXN2	0.832663	0.519855	1.60172	0.109217	0.29479
RP11-345J18.2	-0.7253	0.452804	-1.6018	0.1092	0.29479
SIGLEC16	-0.666187	0.415858	-1.60196	0.109165	0.29479
C15orf61	-0.464881	0.290198	-1.60194	0.109169	0.29479
SEMA3A	0.403825	0.252103	1.60182	0.109195	0.29479
DIP2C	-0.347025	0.216707	-1.60135	0.109299	0.294962
CASP12	-0.660632	0.412664	-1.60089	0.109401	0.295139
EFTUD2	0.271354	0.169497	1.60093	0.109392	0.295139
SAMD9	0.323679	0.202251	1.60039	0.109513	0.295395
DAPK3	-0.284125	0.177615	-1.59966	0.109674	0.295731
ZNF440	-0.323083	0.201965	-1.5997	0.109665	0.295731
GABBR1	-0.448512	0.280465	-1.59917	0.109782	0.295966
BCL2L11	0.337657	0.211154	1.59911	0.109797	0.295966
TMEM147	0.389445	0.24356	1.59897	0.109828	0.296001
ENSG00000110987	-0.449304	0.281058	-1.59862	0.109906	0.296163
ARHGEF40	-0.25827	0.161581	-1.59839	0.109956	0.29625
AC079250.1	0.586079	0.366711	1.5982	0.109998	0.296314
ACSM5	0.684684	0.428488	1.59791	0.110064	0.296444
FLJ42393	-0.590578	0.369691	-1.59749	0.110157	0.296512
MRM1	0.519046	0.32489	1.5976	0.110131	0.296512
MAMDC4	0.420858	0.263421	1.59766	0.110118	0.296512
PDE3B	-0.312298	0.195495	-1.59747	0.110161	0.296512
ZDHHC8	-0.395506	0.247614	-1.59727	0.110207	0.296585
ENSG00000175221	-0.305307	0.191214	-1.59668	0.110338	0.29689
RP11-43D4.3	0.685686	0.429512	1.59643	0.110393	0.296989
CTB-79E8.3	0.554685	0.347501	1.59621	0.110442	0.297042
FAM65A	-0.415561	0.260347	-1.59618	0.110448	0.297042
ZBTB8OS	0.342988	0.214912	1.59594	0.110502	0.297136
CDK5RAP3	0.370678	0.232289	1.59577	0.110541	0.297146
SLC25A6	0.272498	0.170756	1.59584	0.110525	0.297146
CH17-264B6.3	-0.461135	0.289016	-1.59553	0.110593	0.297238
CTD-2373N4.3	-0.468983	0.294039	-1.59497	0.110719	0.297527
FAM127C	-0.465786	0.292066	-1.5948	0.110757	0.297581
PDIA3P2	0.684261	0.4292	1.59427	0.110876	0.297655
LYSMD4	-0.389386	0.244219	-1.59441	0.110844	0.297655
TRMT13	0.292296	0.183334	1.59434	0.11086	0.297655
FPR1	0.483342	0.303134	1.59448	0.110828	0.297655
SNAP23	0.286531	0.179706	1.59444	0.110837	0.297655
KAT6A	-0.26481	0.166109	-1.59419	0.110893	0.297655
WDR43	0.329272	0.206632	1.59352	0.111044	0.298011
MPI	0.3028	0.190073	1.59307	0.111144	0.298232
DOCK5	-0.288741	0.181286	-1.59273	0.11122	0.298387
NBPF19	0.366045	0.229856	1.59249	0.111274	0.298482
BARD1	0.373133	0.234347	1.59222	0.111335	0.298597
ZNF596	-0.392657	0.246734	-1.59142	0.111516	0.299034
RALGPS1	-0.382047	0.240081	-1.59132	0.111537	0.299042
MPZ	0.744397	0.467852	1.5911	0.111588	0.29913
LINC01137	0.545984	0.343224	1.59075	0.111665	0.299289
USF1	0.295351	0.185682	1.59063	0.111693	0.299314
COL9A2	0.46316	0.291204	1.5905	0.111722	0.299344
PMEL	1.42076	0.893633	1.58986	0.111865	0.299643
ZEB1	-0.296181	0.186302	-1.58979	0.111882	0.299643
RPL5	0.386387	0.243047	1.58976	0.111888	0.299643
MICALL1	-0.328973	0.206968	-1.58949	0.111951	0.299752
ERP29	0.344178	0.216543	1.58942	0.111966	0.299752
RCN1P2	0.399283	0.251237	1.58927	0.112	0.299796
PPP1R15B	-0.364597	0.229442	-1.58906	0.112047	0.299872
HMGB1P41	-0.793745	0.499648	-1.58861	0.112149	0.299915
C2orf40	-0.976586	0.614695	-1.58873	0.112121	0.299915
EFCAB13	0.321424	0.202334	1.58858	0.112154	0.299915
TULP3	-0.354782	0.22332	-1.58868	0.112134	0.299915
TWF1	0.376653	0.237075	1.58875	0.112116	0.299915
GNPTAB	0.263831	0.166093	1.58845	0.112184	0.299946
RPL7AP6	0.421142	0.265141	1.58837	0.112203	0.299947
PSMC2	0.351872	0.221548	1.58825	0.112231	0.299949
GNA13	0.309403	0.194813	1.58821	0.112239	0.299949
TTC21B	-0.280253	0.176521	-1.58764	0.112367	0.300241
CREB3L2	0.267816	0.168703	1.5875	0.112399	0.300277
CBWD3	0.267265	0.168422	1.58688	0.112539	0.300604
ENSG00000148123	-0.67492	0.425598	-1.58582	0.112781	0.301199
CRELD1	-0.298542	0.188272	-1.5857	0.112808	0.301223
CH507-513H4.6	0.311456	0.196435	1.58554	0.112843	0.301268
L3HYPDH	0.358219	0.225972	1.58524	0.112912	0.301403
NAP1L5	-0.619769	0.391041	-1.58492	0.112985	0.301549
LAMP5	0.71919	0.453939	1.58433	0.113118	0.301775
LEO1	0.314134	0.198265	1.58442	0.113099	0.301775
RPL36AL	0.410776	0.259279	1.58431	0.113124	0.301775
GSN	0.318278	0.200968	1.58372	0.113257	0.30208
ADAMTS6	0.398874	0.251929	1.58328	0.113358	0.302301
NR1D1	-0.564695	0.356714	-1.58305	0.113411	0.302392
HOXB5	-0.715842	0.452327	-1.58258	0.113518	0.302541
LUZP1	-0.283971	0.179438	-1.58256	0.113522	0.302541
DAPK1	-0.294511	0.186093	-1.5826	0.113512	0.302541
PGM2	0.340052	0.215046	1.5813	0.11381	0.303259
ELL	0.325787	0.206058	1.58104	0.113869	0.303318
SMARCC2	-0.267194	0.168995	-1.58108	0.11386	0.303318
ZNF587B	0.364638	0.230663	1.58083	0.113918	0.303401
RSU1P3	-0.616046	0.389783	-1.58048	0.113996	0.30351
RPL9	0.419339	0.265313	1.58054	0.113983	0.30351
ZBTB24	0.383045	0.242397	1.58024	0.114052	0.30361
RALGAPA1	-0.277982	0.175938	-1.58	0.114106	0.303706
RP11-522B15.3	-0.583816	0.369522	-1.57992	0.114125	0.303707
SLC7A6OS	0.306082	0.193921	1.57838	0.114478	0.304596
HIKESHI	0.319579	0.202556	1.57773	0.114628	0.304848
ENSG00000148248	0.291861	0.18498	1.5778	0.114612	0.304848
CH507-513H4.4	0.310305	0.196663	1.57786	0.114599	0.304848
WNT10B	1.02528	0.64994	1.5775	0.11468	0.304896
CH25H	0.704715	0.446732	1.57749	0.114683	0.304896
CH507-513H4.3	0.310543	0.196898	1.57718	0.114755	0.305038
CDH26	-0.450779	0.285839	-1.57704	0.114786	0.305057
ARMCX7P	0.390921	0.247917	1.57682	0.114836	0.305057
RNGTT	0.311577	0.197584	1.57693	0.114811	0.305057
SERINC3	-0.268569	0.170323	-1.57683	0.114836	0.305057
CH507-9B2.1	0.337304	0.213939	1.57663	0.11488	0.305123
ENSG00000167703	0.361189	0.229115	1.57645	0.114921	0.305184
PAQR7	-0.392084	0.248736	-1.5763	0.114956	0.305227
SYNE2	-0.316043	0.200511	-1.57619	0.114983	0.30525
LINC01354	-0.806738	0.511939	-1.57585	0.115061	0.305406
TCAP	-0.675259	0.428566	-1.57563	0.115112	0.305494
STOM	-0.277122	0.175918	-1.57529	0.11519	0.305652
HEY2	-0.545603	0.346398	-1.57507	0.115239	0.305683
SDAD1	0.300654	0.190877	1.57512	0.115228	0.305683
USO1	0.309437	0.196478	1.57492	0.115274	0.305728
STAC3	0.518459	0.329293	1.57446	0.115381	0.305863
MOB2	-0.298981	0.189877	-1.5746	0.115348	0.305863
VHL	0.320883	0.203801	1.57449	0.115375	0.305863
RP11-384P7.7	-0.736276	0.467739	-1.57412	0.11546	0.305924
MYOZ1	-0.874018	0.555211	-1.57421	0.115439	0.305924
PSMG2	0.331413	0.21055	1.57404	0.115478	0.305924
VRK2	0.310791	0.197444	1.57407	0.115471	0.305924
WDR60	-0.40416	0.256833	-1.57363	0.115573	0.305977
MAPK13	-0.361172	0.229498	-1.57375	0.115546	0.305977
AHI1	-0.317598	0.201822	-1.57365	0.115568	0.305977
TMEM164	-0.278621	0.177038	-1.57379	0.115536	0.305977
SEMA6C	-0.463558	0.294619	-1.57342	0.115622	0.306058
GALNT3	-0.370424	0.235482	-1.57305	0.115708	0.306238
C19orf54	-0.465572	0.296066	-1.57253	0.115828	0.306505
TMEM132C	-0.843473	0.536632	-1.57179	0.115999	0.306742
KLF7-IT1	-0.597821	0.380343	-1.5718	0.115998	0.306742
ACPP	-0.371199	0.236131	-1.57201	0.115949	0.306742
POLR2G	0.337647	0.214823	1.57174	0.116011	0.306742
NFKB1	0.265959	0.169188	1.57197	0.115957	0.306742
NEGR1	-0.566856	0.360748	-1.57133	0.116105	0.306943
ANAPC11	0.362398	0.230709	1.5708	0.116229	0.307221
CNEP1R1	0.32062	0.204191	1.57019	0.11637	0.307445
RIMKLB	-0.352516	0.224498	-1.57024	0.116359	0.307445
FAT1	-0.260944	0.166173	-1.57032	0.116341	0.307445
PCDHGB8P	-0.542869	0.345834	-1.56974	0.116476	0.307675
MYO15B	-0.426532	0.271735	-1.56966	0.116494	0.307675
MYCBPAP	-0.818125	0.521297	-1.5694	0.116554	0.307784
COG6	0.297784	0.189784	1.56907	0.116631	0.307938
MICA	-0.317433	0.202417	-1.56821	0.116831	0.308367
NFASC	-0.410302	0.261632	-1.56824	0.116825	0.308367
GOLT1A	-0.58629	0.373896	-1.56806	0.116868	0.308414
TMEM150B	0.441927	0.281876	1.56781	0.116926	0.308518
PKN1	-0.255617	0.163062	-1.5676	0.116974	0.308596
KRT80	-0.929447	0.59323	-1.56676	0.117171	0.308905
RP11-39C10.1	0.745316	0.475656	1.56692	0.117133	0.308905
WDR86-AS1	-0.801779	0.511763	-1.5667	0.117185	0.308905
DCAF13P3	0.592917	0.378432	1.56677	0.117168	0.308905
S100A11	0.318944	0.203543	1.56696	0.117124	0.308905
NR2F2	-0.329581	0.210384	-1.56657	0.117216	0.308936
ENSG00000130489	0.658974	0.420726	1.56628	0.117284	0.309016
RP11-861E21.2	-0.705688	0.450528	-1.56636	0.117265	0.309016
DHX37	0.32753	0.209171	1.56585	0.117384	0.30923
NOL3	-0.369912	0.236312	-1.56535	0.1175	0.309389
STUB1	-0.273617	0.174793	-1.56538	0.117494	0.309389
RAB14	-0.243119	0.155303	-1.56545	0.117476	0.309389
TUBB6	-0.321276	0.205255	-1.56525	0.117525	0.309404
HSPE1P11	-0.669613	0.427915	-1.56483	0.117624	0.309565
SDHA	0.250881	0.160324	1.56484	0.117621	0.309565
RNU5B-1	-0.500384	0.31979	-1.56473	0.117647	0.309577
GPATCH4	0.397703	0.254202	1.56452	0.117697	0.309659
B4GALT7	0.329798	0.210885	1.56388	0.117847	0.309992
CEP135	0.303233	0.193906	1.56382	0.117861	0.309992
OAS1	0.295784	0.189167	1.56361	0.117908	0.310044
GARS	0.266721	0.170585	1.56357	0.117918	0.310044
GPRASP1	-0.316274	0.202309	-1.56332	0.117977	0.310099
TRIM38	0.273961	0.175236	1.56339	0.117962	0.310099
CASP10	0.302119	0.193277	1.56314	0.118019	0.31016
OSTM1	0.355592	0.227562	1.56261	0.118144	0.310439
ZNF592	-0.281222	0.18005	-1.56191	0.118309	0.310823
TFB1M	0.328611	0.210556	1.56068	0.118599	0.311489
UQCC2	0.330607	0.21184	1.56064	0.118609	0.311489
SLC8B1	0.336491	0.215617	1.5606	0.118619	0.311489
ZNF613	0.364206	0.233401	1.56043	0.118658	0.311492
FAM91A1	0.25435	0.162994	1.56049	0.118645	0.311492
PCDHB3	-0.548948	0.352004	-1.55949	0.11888	0.312024
TSFM	0.415942	0.266738	1.55937	0.118909	0.312052
SH2B2	0.501475	0.321648	1.55908	0.118977	0.31218
RNF112	-0.839671	0.538613	-1.55895	0.119008	0.312211
TBXA2R	-0.73021	0.468485	-1.55866	0.119077	0.312342
TG	0.713595	0.457894	1.55843	0.119131	0.312435
IFT172	-0.344707	0.221219	-1.55822	0.119182	0.312517
ENSG00000104518	0.319185	0.204884	1.55788	0.119262	0.312678
MGAT5	0.258489	0.165964	1.5575	0.119352	0.312864
AC069363.1	0.598784	0.384488	1.55735	0.119387	0.312906
MRPS18C	0.376138	0.241538	1.55726	0.119408	0.312911
RPL7L1P12	-0.759992	0.488068	-1.55714	0.119437	0.312937
SRCIN1	-0.866564	0.55674	-1.5565	0.11959	0.313239
FLAD1	0.361426	0.232201	1.55652	0.119584	0.313239
RILPL1	-0.360774	0.231827	-1.55622	0.119655	0.313311
NR2F2-AS1	-0.476323	0.306069	-1.55626	0.119646	0.313311
KLHL32	-0.664194	0.426823	-1.55613	0.119676	0.313315
DCAF4	0.396138	0.254692	1.55536	0.119859	0.313556
AL133243.2	0.40677	0.26153	1.55535	0.119863	0.313556
CD200	0.333073	0.214103	1.55567	0.119788	0.313556
POLM	0.328829	0.211411	1.5554	0.11985	0.313556
ENSG00000008018	0.330036	0.212181	1.55544	0.11984	0.313556
PCDHGC5	-0.641906	0.413005	-1.55423	0.120129	0.314151
ACOT13	0.319923	0.205837	1.55425	0.120124	0.314151
MNS1	-0.682883	0.439437	-1.554	0.120186	0.314249
PCNX1	0.266613	0.171583	1.55384	0.120222	0.314294
HPSE2	-0.558233	0.359362	-1.5534	0.120328	0.314492
STK32A	0.412494	0.265603	1.55305	0.120412	0.314492
DNAJC27	-0.411454	0.264909	-1.55319	0.120378	0.314492
MAPKAPK3	0.321543	0.207	1.55335	0.120341	0.314492
HSD17B12	-0.311772	0.200746	-1.55307	0.120406	0.314492
SNX5	0.255544	0.164538	1.5531	0.120399	0.314492
ETHE1	0.379642	0.244478	1.55286	0.120456	0.314556
NUTM2A	-0.432426	0.278555	-1.55239	0.120568	0.314751
ORMDL1	0.272743	0.175686	1.55245	0.120556	0.314751
C14orf2	0.36787	0.236986	1.55228	0.120594	0.314768
KLC1	-0.38351	0.247142	-1.55178	0.120715	0.315032
CORIN	-0.4425	0.285238	-1.55133	0.120822	0.315263
TMEM256	0.554566	0.357848	1.54972	0.121208	0.31607
VMAC	0.487067	0.314278	1.5498	0.12119	0.31607
RAB33B	-0.330339	0.213149	-1.5498	0.121189	0.31607
GHITM	0.346417	0.223524	1.5498	0.121189	0.31607
CENPBD1P1	-0.310653	0.200482	-1.54953	0.121255	0.316141
MAP3K1	0.317831	0.205148	1.54927	0.121316	0.31625
EMC3-AS1	0.490007	0.31631	1.54914	0.121349	0.316277
NUP88	0.292247	0.188662	1.54905	0.12137	0.316277
NSA2	0.396068	0.255706	1.54892	0.121402	0.316277
TRPM7	0.231376	0.149379	1.54891	0.121403	0.316277
ANG	-0.554777	0.358191	-1.54883	0.121422	0.316277
LINC01806	-0.524999	0.339056	-1.54841	0.121523	0.31649
INTS8	0.27028	0.174614	1.54787	0.121653	0.31678
PRPF38A	-0.267629	0.172924	-1.54767	0.121702	0.316857
MICU3	-0.410811	0.265556	-1.54698	0.121867	0.317237
TRPM4	-0.396043	0.256058	-1.54669	0.121937	0.317368
CCDC78	-0.9384	0.606767	-1.54656	0.12197	0.317403
FANCF	0.422459	0.273216	1.54625	0.122044	0.317547
POU6F1	-0.350462	0.226672	-1.54612	0.122076	0.317578
CCDC93	0.26784	0.173249	1.54598	0.122108	0.317613
TMEM150C	-0.37779	0.244413	-1.5457	0.122176	0.317739
DUSP3	-0.249832	0.161726	-1.54479	0.122397	0.318264
RP11-174G17.3	-0.904274	0.585416	-1.54467	0.122426	0.318288
LGALS9DP	0.640726	0.414846	1.54449	0.12247	0.318302
RPSAP54	0.409192	0.264935	1.5445	0.122468	0.318302
ZDHHC24	0.31825	0.206108	1.54409	0.122567	0.318498
MAPKAP1	0.250811	0.162441	1.54402	0.122584	0.318498
GOLGA6L5P	-0.498787	0.3231	-1.54376	0.122647	0.318612
C1QBP	0.358554	0.232343	1.54321	0.12278	0.318907
SPACA6	-0.47643	0.308842	-1.54264	0.122919	0.319217
CAMSAP1	-0.25691	0.166589	-1.54218	0.123029	0.319453
RP5-1086K13.1	0.54547	0.353765	1.5419	0.123098	0.319487
CYP39A1	-0.477151	0.309459	-1.54189	0.123101	0.319487
FNDC3B	0.287733	0.186594	1.54203	0.123067	0.319487
ICAM2	-0.29389	0.190624	-1.54173	0.12314	0.319534
TFDP2	-0.268216	0.173979	-1.54165	0.123158	0.319534
ABHD10	0.323109	0.209616	1.54143	0.123212	0.319625
APOL3	0.416552	0.2703	1.54107	0.123299	0.319801
RABEP2	0.312022	0.202513	1.54075	0.123377	0.319954
CHIA	-0.549262	0.35653	-1.54058	0.12342	0.320013
PCDHB8	-0.623725	0.404914	-1.54039	0.123466	0.32007
TLR3	-0.347498	0.2256	-1.54033	0.123481	0.32007
RPRD2	-0.253644	0.164683	-1.54019	0.123513	0.320105
OTUD6B	0.300826	0.195339	1.54001	0.123557	0.320116
CTD-2031P19.4	0.359544	0.233464	1.54004	0.12355	0.320116
SIX5	-0.396011	0.257184	-1.5398	0.12361	0.320204
CUZD1	0.621166	0.403455	1.53962	0.123654	0.320217
ZNF347	-0.30665	0.199171	-1.53963	0.12365	0.320217
MEIS3	0.40777	0.264882	1.53944	0.123697	0.320279
CTD-2006C1.2	0.372055	0.241731	1.53913	0.123774	0.320426
VAMP3	-0.274636	0.178448	-1.53903	0.123798	0.320439
KCNK5	-0.352941	0.229377	-1.5387	0.123878	0.320596
RIOX2	0.305981	0.198871	1.53859	0.123904	0.320613
GBP6	0.84934	0.552187	1.53814	0.124015	0.320626
RP1-122P22.2	-0.507399	0.329847	-1.53829	0.123979	0.320626
MALRD1	-0.550346	0.357747	-1.53836	0.12396	0.320626
TMA16	0.344686	0.22411	1.53802	0.124045	0.320626
CEP44	-0.289963	0.188526	-1.53805	0.124035	0.320626
RPS6KA4	0.311678	0.202651	1.538	0.124048	0.320626
ZBTB33	0.295251	0.191958	1.5381	0.124024	0.320626
SYNRG	0.286029	0.185982	1.53793	0.124065	0.320626
MAD2L2	0.346383	0.225281	1.53756	0.124156	0.32076
HN1L	-0.275714	0.179328	-1.53748	0.124175	0.32076
ATP6AP1	0.273303	0.177757	1.53751	0.124167	0.32076
PSMD12	-0.26508	0.1725	-1.5367	0.124367	0.321206
ERGIC1	-0.24473	0.159281	-1.53647	0.124423	0.321299
CRACR2B	-0.385038	0.250612	-1.53639	0.124443	0.321301
ANKDD1B	-0.552704	0.359812	-1.53609	0.124516	0.32144
B9D2	-0.512119	0.333472	-1.53572	0.124608	0.321625
STMN1	-0.275092	0.179169	-1.53538	0.124692	0.321791
PEMT	-0.396216	0.258132	-1.53494	0.124799	0.321968
MTMR4	0.278922	0.181713	1.53496	0.124793	0.321968
LAMTOR2	0.375574	0.244718	1.53472	0.124852	0.322053
TMEM214	0.297429	0.193905	1.53389	0.125057	0.322533
GRB14	-0.442694	0.28873	-1.53324	0.125216	0.322891
BTN3A3	0.3294	0.214919	1.53267	0.125358	0.323207
SRD5A1	0.314125	0.20501	1.53224	0.125463	0.323375
OAZ1	0.309738	0.202142	1.53228	0.125453	0.323375
C4orf47	-0.836768	0.546176	-1.53205	0.125511	0.323448
NMNAT3	-0.505183	0.32977	-1.53192	0.125542	0.32347
GSAP	0.289369	0.188901	1.53185	0.125558	0.32347
AC004540.5	-0.731598	0.47763	-1.53173	0.12559	0.323502
LGR5	-1.09078	0.712326	-1.53129	0.125698	0.323576
YDJC	0.376261	0.245704	1.53136	0.125681	0.323576
ASAP1	0.268626	0.17542	1.53133	0.125687	0.323576
RN7SL4P	0.368686	0.240747	1.53143	0.125664	0.323576
FAM215B	0.727225	0.474988	1.53104	0.12576	0.323597
POLE3	0.334502	0.218484	1.53102	0.125765	0.323597
CFAP44	-0.350646	0.229009	-1.53115	0.125734	0.323597
DIAPH2	-0.250075	0.16341	-1.53035	0.12593	0.323972
GJA1	-0.428793	0.280211	-1.53025	0.125954	0.323984
FCHSD2	0.257857	0.168522	1.5301	0.125991	0.324028
PPP1R10	-0.284246	0.185857	-1.52938	0.12617	0.324438
RP11-35G9.5	0.550102	0.359752	1.52911	0.126236	0.324556
SNHG18	-0.493699	0.322892	-1.52899	0.126266	0.324583
ENSG00000119698	-0.434447	0.284157	-1.5289	0.12629	0.324592
TRAK1	-0.263878	0.172667	-1.52825	0.12645	0.324955
CXorf23	-0.310695	0.203327	-1.52806	0.126498	0.324987
ZNF326	-0.26809	0.175447	-1.52804	0.126502	0.324987
C16orf74	0.701174	0.458926	1.52786	0.126548	0.325053
CCNE2	0.59247	0.387803	1.52776	0.126572	0.325064
NPR2	-0.421518	0.276045	-1.52699	0.126763	0.325505
RP11-390E23.6	-0.512988	0.336033	-1.5266	0.126861	0.325705
pRNA	-0.714731	0.468257	-1.52636	0.126919	0.325768
SP3	0.293434	0.192246	1.52634	0.126925	0.325768
CLTCL1	-0.370901	0.243038	-1.52611	0.126984	0.325865
TACC3	0.38795	0.254221	1.52603	0.127002	0.325865
CBX2	-0.424145	0.277956	-1.52594	0.127024	0.325871
ANKRD37	-0.524111	0.34358	-1.52544	0.127149	0.32614
RNU4-2	-0.352744	0.231264	-1.52529	0.127188	0.326188
AMN	-0.6225	0.408225	-1.52489	0.127286	0.32639
HNRNPA0	-0.248631	0.163066	-1.52473	0.127327	0.326443
PLEKHN1	0.885395	0.580913	1.52414	0.127473	0.326614
ZNF581	0.40864	0.26807	1.52438	0.127414	0.326614
GATB	0.313714	0.20582	1.52421	0.127456	0.326614
NARS	0.31908	0.209335	1.52426	0.127444	0.326614
PPP1R12C	-0.284225	0.186501	-1.52399	0.127512	0.326654
GTF2IP1	-0.237803	0.156047	-1.52392	0.127528	0.326654
POLD3	-0.28608	0.187752	-1.52371	0.127581	0.326739
EEF1DP3	-0.519976	0.341277	-1.52362	0.127604	0.326747
TRIM8	-0.271665	0.178342	-1.52328	0.127688	0.326911
ZNF713	-0.463401	0.304298	-1.52285	0.127796	0.327086
MAVS	-0.313042	0.20556	-1.52288	0.127789	0.327086
SLC35B4	0.313254	0.205761	1.52242	0.127905	0.327313
WFDC21P	0.70439	0.462754	1.52217	0.127966	0.32742
KLF8	-0.376534	0.247398	-1.52198	0.128015	0.327494
S100A13	-0.311424	0.204631	-1.52188	0.12804	0.327506
HPS4	0.280494	0.184321	1.52177	0.128068	0.327527
MECP2	-0.298791	0.196388	-1.52143	0.128152	0.327691
IP6K1	-0.264509	0.173909	-1.52096	0.128269	0.327941
BET1	0.326326	0.214594	1.52067	0.128343	0.328079
ANKRD54	-0.329081	0.216454	-1.52033	0.128428	0.328142
MT2A	0.376632	0.247718	1.52041	0.128408	0.328142
CD24	0.434348	0.285666	1.52047	0.128392	0.328142
RP11-242C19.2	0.566212	0.372489	1.52008	0.128492	0.328255
TRPM6	-0.653365	0.429899	-1.51981	0.128559	0.328375
FBXW2	-0.235751	0.155137	-1.51962	0.128605	0.328444
NFXL1	0.276915	0.182312	1.51891	0.128785	0.328844
ANK2	0.402363	0.264914	1.51884	0.128802	0.328844
DHRS13	0.460343	0.303139	1.51859	0.128867	0.328958
SNX18	0.265149	0.174649	1.51819	0.128967	0.329113
ATP5A1	0.320391	0.211032	1.51821	0.128961	0.329113
UBE2C	0.801593	0.528077	1.51795	0.129028	0.329215
IFNLR1	-0.483753	0.318752	-1.51765	0.129103	0.329358
CNOT6L	0.263327	0.17352	1.51756	0.129126	0.329364
SLC25A30	0.293244	0.193261	1.51735	0.129178	0.329447
RWDD3	0.419946	0.276793	1.51718	0.129221	0.329505
TBC1D20	-0.253155	0.166884	-1.51696	0.129278	0.329598
GGH	0.510238	0.336458	1.5165	0.129394	0.329741
SCAND2P	0.39388	0.25971	1.51662	0.129363	0.329741
CHPT1	-0.287351	0.18948	-1.51652	0.129388	0.329741
LINC00998	0.322748	0.212845	1.51635	0.12943	0.329783
HMGN1	0.256308	0.169078	1.51591	0.129541	0.330015
SGMS1	-0.276595	0.182643	-1.5144	0.129924	0.330938
FHIT	0.41198	0.272097	1.51409	0.130003	0.331037
CRAMP1	-0.378403	0.249916	-1.51412	0.129995	0.331037
RP11-213G2.3	-0.327875	0.216576	-1.5139	0.130051	0.331107
N4BP2L1	0.282448	0.186585	1.51378	0.130082	0.331137
CTD-2574D22.4	0.666372	0.440262	1.51358	0.130132	0.331162
RP11-403I13.7	0.446841	0.295211	1.51363	0.130119	0.331162
KRT8P46	0.411845	0.272188	1.51309	0.130256	0.331425
RP11-380B4.3	-0.459443	0.303805	-1.5123	0.130458	0.331613
PEX14	-0.326507	0.215899	-1.51232	0.130454	0.331613
RMDN2	-0.30529	0.201878	-1.51225	0.13047	0.331613
L3MBTL4	-0.320813	0.212109	-1.51249	0.130409	0.331613
GOSR1	-0.255489	0.168946	-1.51225	0.130471	0.331613
CLIC1	0.358722	0.237191	1.51238	0.130438	0.331613
PTMA	0.35558	0.235118	1.51235	0.130446	0.331613
RDH10	-0.360095	0.238131	-1.51217	0.130491	0.331614
RRAD	-0.538747	0.356314	-1.512	0.130533	0.331669
MINOS1	-0.335288	0.221965	-1.51054	0.130905	0.332564
LINC01006	-0.467337	0.309424	-1.51035	0.130955	0.332588
MTRF1	0.349252	0.231281	1.51008	0.131024	0.332588
TRIQK	-0.350445	0.232053	-1.51019	0.130994	0.332588
FLRT2	0.344612	0.228208	1.51008	0.131023	0.332588
DARS	0.341285	0.226008	1.51005	0.13103	0.332588
ENSG00000184640	0.265915	0.1761	1.51003	0.131036	0.332588
ARL17A	0.361526	0.239449	1.50983	0.131088	0.332668
SRBD1	0.261841	0.173484	1.50931	0.131221	0.332954
SLC52A2	0.326405	0.216298	1.50906	0.131284	0.333064
OLFML1	-0.368891	0.244503	-1.50874	0.131366	0.33322
CCDC152	0.668407	0.443091	1.50851	0.131424	0.333239
PCDHB2	-0.503748	0.333917	-1.5086	0.1314	0.333239
GPLD1	-0.451056	0.299015	-1.50847	0.131434	0.333239
PUS1	0.413484	0.274128	1.50836	0.131462	0.333259
ATP6V1H	0.342843	0.227377	1.50782	0.131601	0.33356
HOXA3	-0.560931	0.372157	-1.50724	0.131748	0.33384
PCNA	0.374676	0.248594	1.50718	0.131765	0.33384
RBM15	0.269446	0.178779	1.50715	0.131773	0.33384
RNU6ATAC	-0.703664	0.467085	-1.5065	0.131938	0.334208
ARL17B	0.326746	0.216938	1.50617	0.132023	0.334371
UNC13D	-0.367186	0.243801	-1.50609	0.132044	0.334374
THSD7A	-0.363496	0.24145	-1.50547	0.132203	0.334724
CH17-264B6.4	-0.432068	0.287016	-1.50538	0.132226	0.334731
PIK3C2B	-0.346546	0.230222	-1.50527	0.132255	0.334752
ITIH3	-0.660245	0.43867	-1.50511	0.132297	0.334808
SMIM25	-0.352931	0.234557	-1.50467	0.132409	0.334938
TP53	0.273231	0.181573	1.5048	0.132376	0.334938
ISLR	0.311514	0.207026	1.50471	0.132398	0.334938
RP11-544O24.2	0.448605	0.298195	1.5044	0.132478	0.335061
WTAP	0.261478	0.173826	1.50425	0.132516	0.335106
FAM98A	0.272806	0.181423	1.5037	0.132658	0.33539
ENSG00000168140	-0.319248	0.212314	-1.50366	0.13267	0.33539
CCNYL1	0.268011	0.178297	1.50317	0.132795	0.335657
CMTM6	0.344956	0.229528	1.5029	0.132866	0.335784
CAMKK2	-0.294757	0.196149	-1.50272	0.132911	0.335845
RPL4P4	0.329119	0.219059	1.50242	0.132988	0.33599
KIAA1109	-0.242032	0.161122	-1.50217	0.133054	0.336105
UBE2F	0.361803	0.24093	1.5017	0.133176	0.336309
SPIN1	-0.251221	0.167288	-1.50172	0.133168	0.336309
LINC00963	-0.294975	0.196449	-1.50154	0.133217	0.33636
ANKRD44-IT1	0.483263	0.321955	1.50103	0.133349	0.336642
TIMM17A	0.314688	0.209665	1.50091	0.133379	0.336668
MTCH2	0.292032	0.194707	1.49985	0.133653	0.337268
METTL16	-0.271339	0.180913	-1.49983	0.133658	0.337268
ATP5D	0.334428	0.222997	1.4997	0.133693	0.337305
CEP104	-0.288636	0.192502	-1.49939	0.133772	0.337451
PLPPR4	0.406792	0.271375	1.499	0.133873	0.337553
TSKU	0.343295	0.229005	1.49907	0.133854	0.337553
ZNF33B	-0.23731	0.158303	-1.49909	0.13385	0.337553
UTP6	0.262186	0.174931	1.4988	0.133926	0.337634
BIRC6	0.220759	0.147338	1.49832	0.134051	0.337898
SAMD4B	-0.309751	0.206759	-1.49813	0.1341	0.337968
ECT2	0.304425	0.203306	1.49737	0.134296	0.338411
STX7	0.243886	0.162908	1.49708	0.134373	0.338552
CCRL2	0.418513	0.279591	1.49687	0.134426	0.338635
GTF2F2	0.297482	0.198755	1.49672	0.134466	0.338683
FAM127B	-0.421004	0.281346	-1.49639	0.134552	0.338849
USP12	-0.271459	0.181453	-1.49603	0.134646	0.339034
CCT6A	0.296967	0.198517	1.49593	0.134672	0.339048
RP11-334C17.5	0.560614	0.374781	1.49584	0.134694	0.339052
SCG2	0.671421	0.44895	1.49553	0.134775	0.339203
LRTOMT	-0.503379	0.336678	-1.49513	0.134879	0.339258
FAM136A	0.298816	0.199846	1.49523	0.134854	0.339258
SSR2	0.330775	0.221232	1.49515	0.134875	0.339258
FNDC3A	0.280192	0.187387	1.49526	0.134848	0.339258
IFT43	-0.317287	0.212303	-1.4945	0.135044	0.339621
PCDHGA8	-0.543953	0.364036	-1.49423	0.135116	0.339751
NLRP3	0.341539	0.228623	1.4939	0.135202	0.339889
CNP	0.286205	0.191588	1.49386	0.135213	0.339889
OSGIN2	-0.270071	0.180822	-1.49357	0.135287	0.340025
BTBD1	0.31203	0.208979	1.49312	0.135407	0.340273
CH17-478G19.2	0.448529	0.300472	1.49275	0.135503	0.3404
REC8	-0.459623	0.307908	-1.49273	0.135509	0.3404
GALNT7	0.318429	0.213337	1.49261	0.13554	0.3404
ENOSF1	-0.363094	0.243256	-1.49264	0.135531	0.3404
RP11-282K24.3	-0.473454	0.31734	-1.49194	0.135714	0.340784
AC007038.7	0.412388	0.276467	1.49163	0.135795	0.340938
RSRP1	0.292211	0.195962	1.49116	0.135918	0.341194
NID1	-0.262367	0.175959	-1.49107	0.135944	0.341206
RP11-477H21.2	-0.52683	0.353346	-1.49097	0.135968	0.341216
SLC2A3P2	-0.540408	0.362529	-1.49066	0.13605	0.341369
RP11-16K12.2	-0.477439	0.320356	-1.49034	0.136135	0.34153
MFSD10	-0.282822	0.189791	-1.49018	0.136177	0.341584
TOMM40	0.298313	0.200197	1.4901	0.136199	0.341586
LPIN2	-0.239343	0.160635	-1.48998	0.136229	0.34161
TP73-AS1	-0.291766	0.195945	-1.48902	0.136483	0.342193
SERPINB9P1	0.587816	0.394833	1.48877	0.136548	0.342202
PRR5L	-0.379194	0.254681	-1.4889	0.136513	0.342202
CALM1	-0.263035	0.17668	-1.48877	0.136548	0.342202
ZC3H8	0.316877	0.212858	1.48868	0.136572	0.342209
TSPYL4	-0.326251	0.219204	-1.48834	0.136661	0.342379
SPPL2A	0.289906	0.194849	1.48785	0.136792	0.342655
FLJ46284	-0.492622	0.331278	-1.48704	0.137005	0.343138
FAM13C	-0.35406	0.238185	-1.48649	0.137149	0.343447
CCL13	0.716163	0.481858	1.48625	0.137212	0.343552
ZNF550	0.339328	0.228355	1.48597	0.137287	0.343687
WBSCR27	-0.719132	0.483983	-1.48586	0.137315	0.343706
TRIM56	-0.285527	0.192219	-1.48542	0.137432	0.343893
RP11-1212A22.1	-0.342807	0.230775	-1.48546	0.137421	0.343893
IPO5P1	-0.361156	0.243172	-1.48519	0.137494	0.343996
RAB21	-0.245981	0.165632	-1.48511	0.137515	0.343996
RPS7P1	0.403666	0.27183	1.48499	0.137546	0.344021
FAM173A	0.366798	0.247025	1.48486	0.137581	0.344057
TMEM220	-0.348025	0.234465	-1.48434	0.13772	0.344351
XRCC3	0.433385	0.292035	1.48402	0.137804	0.344511
KIAA1211	0.382293	0.25766	1.48371	0.137886	0.344661
EIF2AK3	0.338239	0.228008	1.48346	0.137953	0.344779
SNORD94	-0.320796	0.216277	-1.48326	0.138005	0.344855
ATP1B2	-0.71657	0.483191	-1.483	0.138075	0.344979
RP11-632K20.2	0.521428	0.351738	1.48243	0.138225	0.345046
SPCS2P4	0.453971	0.306203	1.48258	0.138186	0.345046
ABHD15	0.303369	0.204644	1.48242	0.138228	0.345046
POLR2J	0.33534	0.226189	1.48257	0.138189	0.345046
BIN1	0.288282	0.194449	1.48256	0.138191	0.345046
ZYX	-0.281168	0.189658	-1.4825	0.138208	0.345046
TTC22	-0.408978	0.275918	-1.48224	0.138275	0.345112
POLA2	0.300133	0.202507	1.48208	0.138318	0.345167
WDR37	0.335481	0.226408	1.48175	0.138406	0.345334
ENSG00000168280	0.55576	0.375121	1.48155	0.138461	0.34538
TP53BP2	-0.230498	0.155581	-1.48153	0.138466	0.34538
TP53I11	-0.330047	0.222806	-1.48132	0.138521	0.345464
RASSF2	0.310964	0.209955	1.4811	0.13858	0.345558
PPA1	0.342674	0.231411	1.4808	0.138659	0.345655
INF2	-0.329421	0.222462	-1.4808	0.138661	0.345655
PHF11	0.271945	0.183678	1.48055	0.138726	0.345766
RP11-16F15.2	0.637858	0.430947	1.48013	0.138839	0.345994
NEK10	-1.22164	0.825657	-1.4796	0.138979	0.346292
LINC01237	0.72139	0.487924	1.47849	0.139277	0.346772
Sep-03	0.636184	0.430231	1.47871	0.139219	0.346772
ARL10	0.362002	0.244845	1.4785	0.139275	0.346772
CNTNAP3B	-0.406469	0.27492	-1.4785	0.139274	0.346772
PKD1P5	-0.334136	0.22599	-1.47855	0.139262	0.346772
RPL12P4	0.636972	0.430955	1.47805	0.139395	0.346991
MUC20P1	-0.507672	0.343485	-1.478	0.139407	0.346991
ITGB4	-0.316262	0.213992	-1.47792	0.13943	0.346995
LINC01184	0.283736	0.192002	1.47778	0.139468	0.347036
MTCO3P12	0.404557	0.273895	1.47705	0.139662	0.347466
CFI	0.377763	0.255777	1.47692	0.139696	0.347499
NTN1	-0.511416	0.346401	-1.47637	0.139845	0.347817
VCPIP1	0.256921	0.174095	1.47575	0.14001	0.348176
RP11-861L17.4	-0.720945	0.488721	-1.47517	0.140167	0.348461
SNORA54	0.327704	0.222136	1.47524	0.140147	0.348461
GSTP1	-0.283463	0.192194	-1.47488	0.140245	0.348603
C19orf53	0.381156	0.258451	1.47477	0.140274	0.348622
LARP6	-0.459627	0.311684	-1.47465	0.140305	0.348638
POC1B	0.285502	0.193615	1.47459	0.140323	0.348638
C19orf24	0.384143	0.260572	1.47423	0.14042	0.348826
EIF4G3	0.236149	0.1602	1.47409	0.140457	0.348864
DTX1	0.574815	0.390016	1.47383	0.140529	0.348938
ENSG00000160323	-0.647125	0.439074	-1.47384	0.140525	0.348938
ADGRB2	0.65537	0.444827	1.47332	0.140666	0.349173
FAM234B	-0.314464	0.213439	-1.47332	0.140665	0.349173
UQCR10	0.352273	0.23912	1.47321	0.140695	0.349194
LDAH	0.282024	0.191513	1.47261	0.140856	0.349436
PDCD2	0.274812	0.186613	1.47263	0.14085	0.349436
BAZ2B	-0.262297	0.178111	-1.47266	0.140843	0.349436
CARM1	0.318443	0.216281	1.47236	0.140924	0.34955
KMT2D	-0.37356	0.253787	-1.47194	0.141037	0.349779
ENSG00000103316	-0.747638	0.507973	-1.47181	0.141073	0.349816
RPL37A	0.368966	0.250722	1.47161	0.141126	0.349894
MRPL3	0.340009	0.231075	1.47142	0.141177	0.349969
C11orf84	-0.339487	0.230767	-1.47112	0.141258	0.350116
MACROD1	-0.421206	0.28635	-1.47095	0.141305	0.350179
SNRPG	0.355993	0.242031	1.47086	0.141329	0.350186
TMEM126B	0.32595	0.221694	1.47027	0.141489	0.35053
NREP	0.321762	0.218918	1.46978	0.141622	0.350806
AGTR2	-0.585808	0.398632	-1.46954	0.141685	0.350858
ANXA11	-0.233299	0.158748	-1.46962	0.141664	0.350858
RRP36	0.300491	0.2045	1.46939	0.141727	0.350909
CDR1-AS	-0.544453	0.370672	-1.46883	0.14188	0.351235
PPP1R12B	-0.40775	0.27762	-1.46873	0.141905	0.351244
BANP	0.302037	0.205663	1.4686	0.141941	0.351279
AC142472.6	-0.589226	0.401289	-1.46834	0.142013	0.351405
LINC01024	-0.58551	0.398832	-1.46806	0.142088	0.351521
LINC01671	-0.586727	0.399676	-1.46801	0.142103	0.351521
PSMA2	0.364941	0.248647	1.4677	0.142184	0.351671
XPO5	0.248334	0.169213	1.46758	0.142218	0.351702
CTD-3064M3.3	-0.677928	0.462019	-1.46732	0.14229	0.351827
VPS13D	-0.25514	0.173915	-1.46704	0.142365	0.351958
CLMN	0.286023	0.194984	1.4669	0.142402	0.351999
RPAP1	-0.349809	0.238562	-1.46632	0.142561	0.352338
ENSG00000165949	-0.314911	0.214825	-1.46589	0.142677	0.352572
ENSG00000183458	-0.346341	0.236288	-1.46576	0.142713	0.352608
NUMBL	-0.393009	0.268154	-1.46561	0.142756	0.35266
ANO5	-0.463055	0.316054	-1.46511	0.14289	0.352783
MTMR9LP	-0.372667	0.254353	-1.46516	0.142878	0.352783
ARRB2	0.285173	0.194643	1.46511	0.142891	0.352783
UQCRB	0.319305	0.217927	1.46519	0.142869	0.352783
PRPH2	-0.532816	0.363757	-1.46476	0.142986	0.352913
CDK5	0.500179	0.341471	1.46478	0.142981	0.352913
EHF	-0.313945	0.214401	-1.46429	0.143115	0.353176
DRAP1	0.327967	0.224149	1.46317	0.143422	0.353772
BAHD1	-0.274788	0.187802	-1.46318	0.143419	0.353772
SORBS3	-0.320696	0.219184	-1.46313	0.143431	0.353772
TMED2	0.319802	0.21858	1.46309	0.143442	0.353772
S100PBP	0.276493	0.18903	1.4627	0.14355	0.353985
AC004453.8	0.692323	0.473647	1.46169	0.143827	0.354562
NOA1	0.302834	0.207174	1.46174	0.143812	0.354562
DENND6B	-0.422485	0.289068	-1.46154	0.143868	0.354609
COPA	0.233466	0.159751	1.46144	0.143896	0.354626
AP1G2	0.298774	0.204451	1.46135	0.143921	0.354634
CTD-3092A11.1	0.293665	0.200968	1.46125	0.143947	0.354646
ANGPTL7	-0.796095	0.544942	-1.46088	0.144049	0.354685
DUS2	0.362328	0.24801	1.46094	0.144032	0.354685
TPRG1L	-0.258701	0.177081	-1.46092	0.144037	0.354685
ZNF91	-0.253246	0.173337	-1.461	0.144014	0.354685
PCDHGA7	-0.506371	0.346712	-1.4605	0.144154	0.35489
POLB	0.316035	0.216511	1.45967	0.144381	0.355396
AGTRAP	0.334981	0.22952	1.45949	0.144431	0.355412
PTOV1	-0.269812	0.18486	-1.45955	0.144415	0.355412
RANBP3L	-0.593161	0.406553	-1.459	0.144565	0.355689
MBLAC2	0.364531	0.250029	1.45796	0.144853	0.356345
FAIM2	0.647881	0.444507	1.45753	0.144971	0.356492
MEMO1	0.355605	0.243993	1.45744	0.144995	0.356492
SPAG16	-0.317414	0.217815	-1.45727	0.145043	0.356492
PPP3CC	0.26578	0.182365	1.45741	0.145004	0.356492
IRF3	0.293228	0.201216	1.45728	0.145039	0.356492
MAP3K2	0.239309	0.164188	1.45753	0.14497	0.356492
RP11-389C8.2	-0.309697	0.212579	-1.45685	0.145157	0.356613
UFC1	0.301358	0.206841	1.45696	0.145128	0.356613
PAG1	-0.251717	0.172779	-1.45687	0.145153	0.356613
USP15	0.248783	0.170827	1.45634	0.145298	0.356907
TNNT2	-0.739013	0.507541	-1.45607	0.145374	0.356999
SCAF1	-0.351915	0.241691	-1.45605	0.145379	0.356999
STK38L	0.296606	0.203734	1.45585	0.145433	0.357079
ENSG00000137449	-0.280057	0.192382	-1.45573	0.145467	0.357107
HNRNPA1	0.231199	0.158882	1.45516	0.145624	0.357401
RPS20	0.33886	0.23287	1.45514	0.145629	0.357401
WSB1	-0.24377	0.167549	-1.45492	0.145691	0.357499
H3F3BP1	0.370402	0.25464	1.45461	0.145777	0.357656
TARBP1	0.253472	0.17429	1.45431	0.14586	0.357754
B4GALT1	0.224339	0.154253	1.45436	0.145847	0.357754
PLK1	0.601229	0.41348	1.45407	0.145927	0.357865
PBX4	0.627597	0.431739	1.45365	0.146044	0.35799
CTC-479C5.12	0.564624	0.388399	1.45372	0.146023	0.35799
SDC1	-0.370723	0.255026	-1.45367	0.146039	0.35799
PODXL2	0.463645	0.318972	1.45356	0.146069	0.357999
TRIM73	-0.555754	0.382403	-1.45332	0.146135	0.358002
SLC39A13	-0.25414	0.174863	-1.45337	0.146121	0.358002
IMMT	0.254739	0.17528	1.45333	0.146133	0.358002
RUSC1	-0.373688	0.257147	-1.45321	0.146167	0.358025
SNX3	0.301093	0.207228	1.45296	0.146235	0.358139
DHCR7	-0.438691	0.302011	-1.45256	0.146345	0.358355
E2F5	0.49359	0.339836	1.45243	0.146381	0.35839
RP11-792A8.4	-0.543542	0.374356	-1.45194	0.146518	0.358673
APH1B	0.27253	0.187828	1.45096	0.146792	0.359291
VLDLR-AS1	-0.691752	0.476815	-1.45078	0.146842	0.35936
RP11-620J15.3	-0.521823	0.359737	-1.45057	0.1469	0.359449
RPL14P1	0.498474	0.343674	1.45043	0.146939	0.359489
NEMP2	0.313252	0.215999	1.45025	0.146988	0.359557
LINC01914	-1.06803	0.736488	-1.45017	0.147012	0.359561
MPV17	0.269696	0.18603	1.44974	0.14713	0.359636
ZRANB1	-0.244455	0.168612	-1.44981	0.147112	0.359636
SCFD1	0.259067	0.17869	1.44981	0.147111	0.359636
BSDC1	-0.250298	0.172629	-1.44992	0.14708	0.359636
FUZ	-0.361487	0.249461	-1.44907	0.147317	0.359943
SEPHS2	0.368578	0.254356	1.44906	0.147321	0.359943
ENSG00000091073	0.416647	0.287502	1.4492	0.147283	0.359943
SYT11	0.304737	0.210407	1.44832	0.147528	0.360396
DCHS1	-0.303578	0.209658	-1.44797	0.147626	0.36058
SNHG6	0.344531	0.237987	1.44768	0.147706	0.360722
KB-1027C11.4	-0.491949	0.339865	-1.44748	0.147762	0.360806
EZH1	-0.242127	0.167349	-1.44684	0.147941	0.361191
HENMT1	0.39775	0.274951	1.44662	0.148003	0.361288
TMEM201	-0.359257	0.24837	-1.44646	0.148049	0.361347
ALG8	0.316297	0.218713	1.44618	0.148128	0.361485
RPL18	0.316558	0.218991	1.44553	0.148308	0.361873
HIST1H4H	0.350581	0.242624	1.44496	0.14847	0.362213
SLX1B	0.338005	0.23394	1.44484	0.148503	0.36224
ZNF367	0.53961	0.373527	1.44464	0.14856	0.362326
C1orf106	-0.352507	0.244041	-1.44446	0.14861	0.362393
LSM7	0.359145	0.248704	1.44407	0.14872	0.362605
BRD1	-0.295312	0.204511	-1.44399	0.148741	0.362605
MTHFD2L	-0.320291	0.221827	-1.44387	0.148774	0.362633
C1GALT1P1	-0.533871	0.369784	-1.44374	0.148813	0.362634
STARD4	-0.344594	0.238685	-1.44372	0.148819	0.362634
CCNB1	0.470065	0.325671	1.44337	0.148916	0.362818
STXBP5	0.252901	0.175259	1.44301	0.149018	0.363011
CIB1	0.253628	0.175922	1.44171	0.149385	0.363787
GNG12	-0.329981	0.228885	-1.44169	0.14939	0.363787
MSN	-0.217624	0.150955	-1.44165	0.149402	0.363787
JADE3	-0.296963	0.206053	-1.4412	0.149529	0.364041
EDF1	0.323016	0.22419	1.44082	0.149637	0.36425
CHI3L2	0.517164	0.359014	1.44051	0.149723	0.364405
OSBPL9	-0.242012	0.168026	-1.44033	0.149775	0.364478
FOXN2	0.300854	0.208911	1.4401	0.149839	0.36458
ZXDC	-0.256376	0.178049	-1.43992	0.149891	0.3646
TXNRD1	0.255651	0.177537	1.43998	0.149872	0.3646
NSUN5P1	0.34249	0.238044	1.43877	0.150217	0.365339
GJA5	-0.346003	0.240525	-1.43853	0.150284	0.365448
RBL1	0.293364	0.203946	1.43844	0.15031	0.365457
ELOB	0.338459	0.235311	1.43835	0.150335	0.365463
ABBA01000934.1	0.943861	0.656409	1.43792	0.150458	0.365654
NDUFA12	0.351754	0.244618	1.43797	0.150442	0.365654
GTF2E1	0.316619	0.220345	1.43692	0.15074	0.366286
LRRC8C	0.256835	0.178813	1.43633	0.150908	0.36664
GUF1	0.261226	0.181903	1.43607	0.150982	0.366765
UBAP1	-0.253751	0.176729	-1.43581	0.151055	0.36689
HSBP1L1	-0.313156	0.218196	-1.4352	0.15123	0.367205
NDUFS5	0.353688	0.246428	1.43526	0.151214	0.367205
R3HDM4	0.267815	0.186629	1.43502	0.151283	0.36728
ATP5G2	0.286517	0.199733	1.4345	0.15143	0.367582
TSC2	-0.310881	0.216816	-1.43385	0.151615	0.367977
APOLD1	-0.552764	0.385534	-1.43376	0.151641	0.367986
TST	-0.302061	0.210738	-1.43335	0.151759	0.368218
ERO1B	0.279791	0.19523	1.43314	0.151818	0.368254
ZFPM2	-0.416733	0.290768	-1.43322	0.151796	0.368254
ENSG00000170629	-0.596623	0.416415	-1.43276	0.151926	0.368386
ADO	0.279897	0.195361	1.43271	0.15194	0.368386
ANKRD36B	0.284598	0.198636	1.43276	0.151926	0.368386
RP1-101K10.6	0.475498	0.331973	1.43234	0.152047	0.368591
COX6B1	0.314728	0.219743	1.43225	0.152072	0.368597
AAMDC	-0.396964	0.277201	-1.43204	0.152131	0.368688
RP11-774O3.3	-0.427235	0.29845	-1.43152	0.152282	0.368986
CACNA2D4	0.460653	0.321807	1.43146	0.152299	0.368986
FBXL22	0.671899	0.469569	1.43088	0.152463	0.369058
AGBL3	-0.379862	0.265449	-1.43102	0.152425	0.369058
CLN6	0.385759	0.269537	1.43119	0.152374	0.369058
ZNF589	0.279151	0.195045	1.43121	0.15237	0.369058
RGS3	-0.233491	0.163155	-1.4311	0.152402	0.369058
PMP22	-0.277795	0.194141	-1.4309	0.15246	0.369058
ZNF516	-0.264685	0.185008	-1.43067	0.152525	0.369154
HAUS8	0.504185	0.352479	1.4304	0.152602	0.369217
JOSD2	0.385995	0.269836	1.43048	0.15258	0.369217
LINC00339	0.356377	0.249155	1.43034	0.152619	0.369217
OSMR-AS1	-0.735371	0.514522	-1.42923	0.152937	0.369613
UBE2D4	-0.280057	0.195936	-1.42933	0.152909	0.369613
IQCE	-0.321273	0.22472	-1.42966	0.152816	0.369613
AGPAT2	-0.280149	0.195969	-1.42956	0.152844	0.369613
ARAF	-0.243951	0.170688	-1.42923	0.152939	0.369613
NT5DC1	-0.266418	0.186389	-1.42936	0.152901	0.369613
PSMA7	0.288346	0.201713	1.42949	0.152864	0.369613
PEX11A	-0.36863	0.257951	-1.42907	0.152984	0.369632
STS	-0.241644	0.169095	-1.42904	0.152992	0.369632
C11orf70	-0.797917	0.55844	-1.42883	0.153052	0.369669
ZC3H4	-0.321596	0.225065	-1.4289	0.153032	0.369669
DDX55	0.308405	0.215922	1.42832	0.153201	0.369974
ZNF579	-0.380942	0.266751	-1.42808	0.153268	0.370082
SCARNA15	0.611148	0.428049	1.42775	0.153363	0.370094
CCDC171	-0.361493	0.253187	-1.42777	0.153358	0.370094
NINL	-0.363193	0.25436	-1.42787	0.153329	0.370094
STRN	-0.243696	0.170678	-1.42781	0.153347	0.370094
PPID	0.293859	0.205837	1.42763	0.153398	0.370124
RAB37	0.354512	0.248375	1.42733	0.153486	0.370187
ANAPC7	0.25152	0.176202	1.42745	0.153449	0.370187
SPIRE1	-0.275943	0.193332	-1.42731	0.153492	0.370187
SBF2-AS1	0.483595	0.338871	1.42707	0.153558	0.370294
RALA	-0.292105	0.204765	-1.42654	0.153712	0.370609
GRPEL2	-0.274587	0.192515	-1.42632	0.153777	0.370713
TGFBR1	0.259406	0.181916	1.42597	0.153878	0.370902
ASB13	0.291931	0.204763	1.4257	0.153954	0.37103
LDHD	-0.390682	0.274084	-1.42541	0.154039	0.371127
PRR12	-0.431211	0.302512	-1.42544	0.154031	0.371127
NPTN	-0.239361	0.167954	-1.42516	0.154111	0.371246
CHRAC1	-0.310978	0.21829	-1.42461	0.154269	0.37152
MIB2	-0.321085	0.225384	-1.42461	0.15427	0.37152
RP11-44F14.6	-0.466575	0.327657	-1.42397	0.154454	0.371909
UQCRC1	0.273422	0.192047	1.42372	0.154527	0.372029
FBXW4P1	-0.680831	0.478248	-1.4236	0.154564	0.372056
DOCK11	0.242945	0.170664	1.42353	0.154583	0.372056
SLC7A5P1	0.770324	0.541285	1.42314	0.154696	0.372219
RFXANK	0.283416	0.199145	1.42316	0.154689	0.372219
ENSG00000075790	-0.299038	0.210153	-1.42295	0.154751	0.372296
ZNF727	-0.507483	0.356692	-1.42275	0.154809	0.372384
VAV2	-0.276426	0.194353	-1.42229	0.154943	0.37265
MRPL12	0.667931	0.469653	1.42218	0.154974	0.372671
ASPRV1	-0.551368	0.388062	-1.42082	0.155368	0.3735
METTL5	0.343902	0.242055	1.42076	0.155387	0.3735
ACSF3	0.298145	0.209844	1.4208	0.155375	0.3735
HIST1H3E	0.479175	0.337343	1.42044	0.15548	0.373669
VILL	0.292178	0.205743	1.42011	0.155575	0.373793
DZIP1	-0.31404	0.221138	-1.42011	0.155577	0.373793
FABP5	-0.37145	0.261594	-1.41995	0.155622	0.373847
EXD3	-0.357161	0.251619	-1.41945	0.155768	0.374142
MEF2C-AS1	0.352426	0.248307	1.41931	0.155808	0.374183
PURB	-0.23237	0.163737	-1.41917	0.15585	0.374232
ZNF578	-0.519204	0.365913	-1.41893	0.15592	0.374344
PRPS1	0.292887	0.206434	1.4188	0.155959	0.374383
MFN2	-0.220267	0.155261	-1.41869	0.15599	0.374402
EEF1A1P25	0.443138	0.312381	1.41858	0.156021	0.374424
RALGDS	0.244407	0.172324	1.41829	0.156105	0.374492
XPO1	0.227454	0.160376	1.41825	0.156118	0.374492
WNK1	-0.237737	0.167612	-1.41838	0.15608	0.374492
FTO	-0.257978	0.181939	-1.41794	0.15621	0.374657
PSMG3	0.365549	0.257946	1.41716	0.156437	0.374931
FASTKD1	0.285857	0.201691	1.4173	0.156395	0.374931
S100A8	0.576753	0.40697	1.41719	0.156428	0.374931
MAP4K5	-0.240967	0.170017	-1.41731	0.156393	0.374931
NAP1L4	0.232146	0.163803	1.41722	0.156417	0.374931
RSRC1	0.276791	0.195361	1.41682	0.156536	0.375113
TNPO1	0.245161	0.173081	1.41645	0.156643	0.375315
BMP1	-0.359851	0.254088	-1.41624	0.156705	0.375407
PCDH7	0.310274	0.219105	1.4161	0.156746	0.375452
DNAJB2	-0.245211	0.17317	-1.41601	0.156772	0.37546
GRID1	-0.436901	0.308566	-1.41591	0.156803	0.375479
ZBTB43	-0.247103	0.174586	-1.41537	0.156959	0.375799
CYTH1	0.277834	0.19632	1.41521	0.157007	0.375858
LILRA5	-0.510413	0.360726	-1.41496	0.15708	0.375979
CCSER2	-0.242021	0.171056	-1.41486	0.157109	0.375993
AMZ2	0.282575	0.19975	1.41465	0.157172	0.376089
RP11-407G23.5	-0.679236	0.480374	-1.41397	0.15737	0.376453
ABI3BP	-0.432097	0.305579	-1.41402	0.157355	0.376453
AFTPH	0.247087	0.174757	1.41389	0.157393	0.376453
ZNF750	-0.484019	0.342383	-1.41368	0.157457	0.376553
PPP1CC	0.280278	0.198334	1.41316	0.157609	0.376862
SLC47A1	0.329158	0.232983	1.4128	0.157714	0.377057
ADCK5	0.373236	0.264206	1.41267	0.157752	0.377094
CHCHD2	0.308418	0.218399	1.41218	0.157898	0.377388
RP11-291B21.2	0.701805	0.49704	1.41197	0.157959	0.377425
CBFB	0.294343	0.20846	1.41199	0.157953	0.377425
PUM3	0.241217	0.170876	1.41165	0.158053	0.377573
DSC2	0.286037	0.202633	1.4116	0.158067	0.377573
MAL	-0.432473	0.306502	-1.41099	0.158246	0.377946
PPP1R3G	0.593112	0.42041	1.41079	0.158306	0.378034
GYPE	-0.51189	0.362984	-1.41023	0.158472	0.37829
C1QTNF2	-0.589047	0.417706	-1.41019	0.158482	0.37829
GPR35	0.504023	0.357375	1.41035	0.158437	0.37829
AGPAT4	-0.292013	0.207107	-1.40996	0.158551	0.3784
URGCP	-0.261599	0.185601	-1.40947	0.158696	0.378692
KCNJ14	-0.679831	0.482599	-1.40869	0.158928	0.379079
TOR1A	0.276582	0.196338	1.4087	0.158924	0.379079
FAM107B	-0.22445	0.159319	-1.40881	0.15889	0.379079
RPAP3	0.270469	0.192017	1.40857	0.158962	0.379105
RIBC2	-0.864746	0.614213	-1.40789	0.159162	0.379529
LTV1	0.334138	0.237417	1.40739	0.159312	0.379831
ATP6V0A2	0.258148	0.183448	1.4072	0.159368	0.379909
RLIMP2	-0.552434	0.392633	-1.407	0.159429	0.379998
RP11-817I4.2	0.614159	0.436635	1.40657	0.159554	0.380241
PWWP2B	-0.295996	0.210463	-1.40641	0.159603	0.380289
CEP250	0.283097	0.201299	1.40635	0.15962	0.380289
ANKRD11	-0.354811	0.252322	-1.40619	0.159669	0.380352
C8orf59	0.326346	0.232168	1.40564	0.15983	0.380679
AC007405.4	-0.494356	0.351746	-1.40543	0.159892	0.380741
COL4A1	0.315759	0.224675	1.4054	0.159902	0.380741
TESK2	0.339661	0.241724	1.40516	0.159973	0.3808
SEPSECS	0.266066	0.189348	1.40517	0.159972	0.3808
TUBA1A	-0.326183	0.232147	-1.40507	0.16	0.380809
TAF3	-0.345351	0.245874	-1.40458	0.160146	0.381036
SLC11A2	0.227212	0.161763	1.40459	0.160142	0.381036
COPB1	0.300502	0.213954	1.40452	0.160165	0.381036
GANC	-0.294195	0.209475	-1.40444	0.160189	0.381038
DTL	0.398765	0.283978	1.40421	0.160257	0.381145
CXCR2	-0.568156	0.404637	-1.40411	0.160285	0.381157
MAP2K6	0.308909	0.220018	1.40402	0.160313	0.38117
CTD-2132N18.2	-0.523393	0.372821	-1.40387	0.160357	0.381218
DHX34	0.278626	0.198505	1.40362	0.160432	0.38134
ATAD3C	-0.494784	0.35277	-1.40257	0.160746	0.382032
ADAMTS15	-0.368765	0.262958	-1.40238	0.160803	0.382113
IKZF5	-0.274582	0.195819	-1.40222	0.160848	0.382166
NT5DC3	-0.344883	0.246078	-1.40152	0.161059	0.382566
ENSG00000108953	-0.238894	0.170455	-1.4015	0.161063	0.382566
RARG	-0.334962	0.239023	-1.40138	0.1611	0.382591
COPS3	0.305027	0.21768	1.40126	0.161135	0.382591
RP11-1280N14.3	0.342536	0.244466	1.40116	0.161167	0.382591
SPEN	-0.245591	0.175275	-1.40118	0.16116	0.382591
TCEA2	-0.310756	0.221844	-1.40079	0.161278	0.382779
RTCA	0.258033	0.184212	1.40074	0.161292	0.382779
SRPX2	-0.273713	0.195438	-1.40051	0.161362	0.382888
CARMIL3	0.698555	0.498933	1.4001	0.161484	0.383032
ZNF425	-0.514727	0.367679	-1.39994	0.161533	0.383032
TCF7L1	-0.467555	0.333958	-1.40004	0.161501	0.383032
PCTP	-0.290227	0.207297	-1.40005	0.161499	0.383032
DNAJC3	0.276951	0.197834	1.39992	0.161539	0.383032
RPL26L1	0.423638	0.30265	1.39976	0.161584	0.383062
ARL15	0.275647	0.19693	1.39972	0.161598	0.383062
PCDHGC4	-0.574868	0.410891	-1.39908	0.16179	0.383243
C18orf21	0.381654	0.27276	1.39923	0.161745	0.383243
OTUD3	-0.270939	0.19365	-1.39912	0.161778	0.383243
PCSK7	0.331822	0.237148	1.39922	0.161746	0.383243
BRAF	-0.225541	0.161178	-1.39933	0.161714	0.383243
LMAN1	0.298037	0.213046	1.39894	0.161832	0.383286
WDR1	0.211953	0.151521	1.39884	0.16186	0.383299
TF	0.65208	0.466418	1.39806	0.162096	0.383745
ATP5C1	0.301536	0.215674	1.39811	0.162079	0.383745
RP11-446N19.1	0.590114	0.422133	1.39793	0.162133	0.383769
QPCTL	0.453411	0.324359	1.39787	0.162152	0.383769
CCDC91	0.257802	0.184475	1.39749	0.162266	0.383984
SF3B5	0.333039	0.238347	1.39729	0.162328	0.384073
ELOVL5	0.250347	0.179187	1.39713	0.162376	0.384133
PFKL	0.235551	0.168608	1.39704	0.162402	0.38414
ENSG00000143248	0.338202	0.242128	1.39679	0.162477	0.384261
PRPF40B	-0.326253	0.233616	-1.39653	0.162554	0.384333
LPGAT1	0.271775	0.194602	1.39657	0.162544	0.384333
ECSCR	-0.452828	0.3243	-1.39632	0.162617	0.384427
ENSG00000175785	-0.811873	0.581534	-1.39609	0.162688	0.384538
KXD1	0.253287	0.181437	1.396	0.162714	0.384545
PRMT6	0.319528	0.228912	1.39586	0.162757	0.384593
RP11-1212A22.4	-0.296711	0.212581	-1.39575	0.162789	0.384612
RPL29P14	-0.546437	0.391612	-1.39535	0.16291	0.384787
C16orf87	0.359558	0.257697	1.39528	0.162933	0.384787
C11orf96	-0.463581	0.332249	-1.39528	0.16293	0.384787
KLHL5	0.259125	0.185737	1.39512	0.16298	0.384843
SPOCD1	-0.529978	0.380001	-1.39468	0.163113	0.385103
TINAGL1	-0.340341	0.244056	-1.39452	0.163161	0.385105
PRRC2B	-0.290385	0.208229	-1.39455	0.163152	0.385105
ADAM22	-0.388311	0.278559	-1.394	0.163319	0.385368
SMO	0.344943	0.24744	1.39405	0.163303	0.385368
LBHD1	0.460322	0.330386	1.39329	0.163533	0.385664
RAB3IL1	0.344472	0.247255	1.39319	0.163563	0.385664
SKIV2L	0.238089	0.170863	1.39345	0.163484	0.385664
FAM102B	0.276026	0.198124	1.3932	0.163559	0.385664
UHRF2	0.231001	0.165788	1.39335	0.163513	0.385664
LIMA1	-0.252492	0.181243	-1.39311	0.163585	0.385664
CDK1	0.426225	0.306004	1.39288	0.163658	0.385779
ABHD11	-0.358579	0.257464	-1.39273	0.163701	0.385827
LINC00886	-0.575536	0.413408	-1.39218	0.163869	0.386167
POMGNT2	-0.301113	0.216404	-1.39144	0.164091	0.386581
HACL1	0.265931	0.191125	1.3914	0.164105	0.386581
NEMP1	0.258189	0.185566	1.39136	0.164115	0.386581
PALB2	0.300957	0.216335	1.39116	0.164176	0.386669
RP11-175B9.3	0.413906	0.297554	1.39103	0.164217	0.38671
PAIP2B	-0.337397	0.242614	-1.39067	0.164324	0.386859
DENND6A	-0.230692	0.165886	-1.39067	0.164327	0.386859
SNAI1	-0.553677	0.398226	-1.39036	0.16442	0.387005
PHF23	0.306818	0.220684	1.39031	0.164436	0.387005
RP11-342K6.1	-0.325133	0.233932	-1.38986	0.164571	0.387267
PLCD1	-0.275117	0.198026	-1.38929	0.164743	0.387585
CBWD2	0.226156	0.162789	1.38926	0.164753	0.387585
GRIP2	0.691069	0.497516	1.38904	0.164821	0.387689
RP1-224A6.9	-0.503539	0.362562	-1.38884	0.164883	0.38778
KIF27	-0.31376	0.22599	-1.38838	0.165021	0.387939
RP11-568K15.1	-0.33971	0.244672	-1.38843	0.165006	0.387939
TANGO2	0.279945	0.201626	1.38844	0.165005	0.387939
PCBP3-OT1	0.914299	0.658678	1.38808	0.165112	0.388003
ALG6	0.311093	0.22411	1.38812	0.165099	0.388003
TFEB	0.278925	0.200946	1.38806	0.165119	0.388003
ITGAE	0.395789	0.285207	1.38773	0.16522	0.388185
KCND2	0.578105	0.416666	1.38745	0.165304	0.388326
CDYL	0.273065	0.196857	1.38712	0.165405	0.388509
EFCAB12	-0.749808	0.54061	-1.38697	0.165452	0.388564
CIC	-0.292462	0.210931	-1.38653	0.165585	0.38882
ATXN2	-0.306329	0.220968	-1.38631	0.165653	0.388925
PLA2G4C	0.330226	0.238224	1.3862	0.165686	0.388945
RRP12	-0.327423	0.236248	-1.38593	0.165769	0.389087
RAB6B	-0.493547	0.356204	-1.38558	0.165876	0.38914
TSTD1	-0.335709	0.242319	-1.3854	0.16593	0.38914
MTMR2	-0.262755	0.18964	-1.38555	0.165885	0.38914
SRSF7	-0.29553	0.213268	-1.38572	0.165833	0.38914
TUBA1C	0.329669	0.237962	1.38539	0.165934	0.38914
PALLD	-0.327121	0.236122	-1.38539	0.165932	0.38914
RRP15	-0.321412	0.232016	-1.3853	0.165961	0.389148
SLC5A6	0.292672	0.211316	1.385	0.166052	0.38929
HECTD4	-0.309375	0.223384	-1.38495	0.166069	0.38929
AIM1L	-0.80557	0.581742	-1.38475	0.166128	0.389373
SOS1-IT1	0.393957	0.284644	1.38403	0.166348	0.389834
RP5-991G20.1	-0.420158	0.303706	-1.38344	0.166531	0.390168
CEP70	-0.331491	0.239618	-1.38341	0.166538	0.390168
NME8	0.590913	0.427243	1.38308	0.16664	0.390238
PHF6	0.289549	0.209362	1.38301	0.166663	0.390238
G3BP1	0.228023	0.16487	1.38305	0.16665	0.390238
SLC40A1	-0.280499	0.202808	-1.38308	0.166641	0.390238
CES2	-0.243522	0.176142	-1.38253	0.166808	0.390512
NPC2	0.324205	0.234511	1.38247	0.166827	0.390512
RP11-806O11.1	-0.401343	0.290344	-1.3823	0.16688	0.390524
YY1	-0.219313	0.158655	-1.38233	0.16687	0.390524
AC098614.2	0.490911	0.355256	1.38185	0.167017	0.390566
PTPRT	-1.32206	0.956644	-1.38198	0.166977	0.390566
ILF3-AS1	-0.347893	0.251709	-1.38212	0.166934	0.390566
ZNF792	-0.270912	0.19603	-1.38199	0.166974	0.390566
HERC6	-0.296286	0.214423	-1.38178	0.16704	0.390566
SPATA20	0.248744	0.180008	1.38185	0.167019	0.390566
ARHGEF2	-0.273653	0.19813	-1.38118	0.167223	0.390939
LAMA1	0.48928	0.354295	1.381	0.16728	0.390947
KLHDC10	-0.220503	0.159665	-1.38104	0.167267	0.390947
KIAA0319L	-0.221836	0.160641	-1.38094	0.167298	0.390947
C1orf216	0.30267	0.219193	1.38084	0.167328	0.390963
KIZ	0.249578	0.180759	1.38072	0.167365	0.390993
SLC25A36	-0.232862	0.168737	-1.38002	0.167579	0.391438
PHLDA3	-0.314823	0.228174	-1.37975	0.167663	0.391547
ADRM1	0.262187	0.190029	1.37972	0.167673	0.391547
TCF3P1	0.547662	0.397079	1.37923	0.167825	0.391845
FANCG	0.348887	0.252988	1.37906	0.167875	0.391851
TSSC4	-0.291785	0.211575	-1.37911	0.167861	0.391851
RBM17	-0.252924	0.183452	-1.37869	0.167989	0.392062
PARL	0.374869	0.271934	1.37853	0.168041	0.392127
MAP3K11	-0.29271	0.212352	-1.37842	0.168075	0.39215
DOCK3	0.670297	0.486373	1.37816	0.168155	0.392228
CSF3	-1.16355	0.844268	-1.37817	0.16815	0.392228
AKAP1	-0.271658	0.197168	-1.3778	0.168264	0.392425
ATP5I	0.337023	0.244623	1.37772	0.168288	0.392426
MRPL42	-0.227156	0.1649	-1.37754	0.168346	0.392506
EEF1A1P22	0.456548	0.331632	1.37667	0.168614	0.393074
ITPR1	0.235104	0.170809	1.37641	0.168694	0.393206
LINC01146	0.662711	0.481604	1.37605	0.168807	0.393357
ITGA7	0.454716	0.330447	1.37606	0.168802	0.393357
NFAT5	-0.259939	0.188922	-1.3759	0.168851	0.393405
RP11-420L9.5	-0.514345	0.373923	-1.37554	0.168965	0.393614
RP11-218M22.1	-0.312764	0.22743	-1.37521	0.169066	0.393755
NECTIN2	-0.238878	0.173705	-1.37519	0.169073	0.393755
UBE2B	-0.251225	0.182694	-1.37511	0.169098	0.393756
FMO3	-0.356977	0.259658	-1.3748	0.169194	0.393905
ATP6V1G1	0.292445	0.212726	1.37475	0.169209	0.393905
HKDC1	-0.453345	0.329821	-1.37452	0.16928	0.394014
CYC1	0.310498	0.225914	1.37441	0.169316	0.394041
FGFRL1	-0.320722	0.233392	-1.37418	0.169386	0.39415
RP11-345J4.5	0.545682	0.397205	1.3738	0.169503	0.394166
NKG7	1.00681	0.732845	1.37383	0.169493	0.394166
ST3GAL4	-0.323061	0.235161	-1.37378	0.169509	0.394166
SRFBP1	0.272276	0.198181	1.37388	0.16948	0.394166
ZNF426	-0.237371	0.172788	-1.37377	0.169513	0.394166
TSPOAP1	-0.349149	0.254384	-1.37253	0.169899	0.395009
ZNF404	-0.551391	0.401783	-1.37236	0.169952	0.395019
RETSAT	-0.230624	0.168049	-1.37236	0.169952	0.395019
REL	0.224702	0.163757	1.37217	0.170011	0.395102
PEA15	0.216618	0.157887	1.37199	0.170068	0.395177
EEF1A1P3	0.404494	0.295	1.37117	0.170323	0.395557
CAPN3	-0.40949	0.29862	-1.37127	0.17029	0.395557
DPH5	0.339027	0.247257	1.37115	0.170327	0.395557
SIRT1	-0.256194	0.186834	-1.37124	0.170301	0.395557
KCNJ8	-0.343233	0.250471	-1.37035	0.170577	0.39608
HSPA1B	-0.26394	0.192654	-1.37002	0.170681	0.396267
RFX1	-0.346621	0.253056	-1.36974	0.170768	0.396413
NRIP2	0.701985	0.512604	1.36945	0.170859	0.396568
DUSP23	0.36787	0.268664	1.36926	0.17092	0.39661
RPL11	0.350183	0.255751	1.36924	0.170925	0.39661
SP6	-0.594232	0.434076	-1.36896	0.171012	0.396757
COX6C	0.308798	0.225599	1.36879	0.171064	0.396821
CARNMT1	0.274411	0.200497	1.36866	0.171107	0.396863
BMS1P11	-0.507026	0.370484	-1.36855	0.17114	0.396885
RNF157	0.578319	0.422756	1.36798	0.17132	0.397246
CRTC1	-0.359769	0.263046	-1.36771	0.171404	0.397385
SSPO	-0.511421	0.37399	-1.36747	0.171478	0.39744
OLFML3	-0.269405	0.19702	-1.3674	0.1715	0.39744
ZNF160	-0.232257	0.169843	-1.36748	0.171475	0.39744
AC092155.1	0.524473	0.383647	1.36707	0.171602	0.39761
RP11-622C24.2	-0.499505	0.3654	-1.36701	0.171622	0.39761
CD99P1	0.376125	0.275209	1.36669	0.171724	0.397754
C15orf57	0.276819	0.202568	1.36655	0.171767	0.397754
UROD	0.284862	0.20845	1.36657	0.17176	0.397754
RPS15	0.29313	0.214511	1.36651	0.17178	0.397754
PLEKHB2	0.263503	0.192877	1.36617	0.171886	0.397943
RP11-196G18.22	0.466474	0.341507	1.36593	0.171961	0.39806
TIGD2	0.323042	0.236518	1.36582	0.171994	0.398081
ACSF2	-0.286111	0.209542	-1.36541	0.172124	0.398281
SESN3	0.263459	0.192954	1.36539	0.172129	0.398281
CCDC18-AS1	0.315103	0.230963	1.3643	0.172472	0.399019
ZNF682	-0.319529	0.234229	-1.36417	0.172513	0.399057
TTC9C	0.279953	0.205236	1.36405	0.172551	0.399089
CD300C	0.407037	0.298558	1.36334	0.172775	0.3995
TSTD2	-0.24147	0.177117	-1.36334	0.172777	0.3995
EHHADH	-0.306156	0.224645	-1.36284	0.172932	0.399802
PAK1IP1	0.341949	0.250972	1.3625	0.173041	0.399998
EHD3	-0.304927	0.223826	-1.36234	0.17309	0.400055
POLN	0.438952	0.322271	1.36206	0.17318	0.400207
NFIB	-0.317311	0.232988	-1.36192	0.173223	0.40025
ANKRD36C	0.289729	0.2128	1.36151	0.173354	0.400496
UBA3	0.263491	0.193596	1.36104	0.173502	0.400726
TMEM50A	0.276568	0.203199	1.36107	0.17349	0.400726
LINC01348	-0.95426	0.701195	-1.36091	0.173544	0.400766
CTB-31O20.2	0.544122	0.400139	1.35983	0.173883	0.401381
CHAF1A	0.382213	0.281071	1.35985	0.173878	0.401381
RCL1	-0.267853	0.196971	-1.35986	0.173875	0.401381
ST6GALNAC1	-0.464402	0.341607	-1.35946	0.174	0.401594
ADGRL4	0.379607	0.279262	1.35932	0.174044	0.401639
JMJD4	0.282852	0.208099	1.35922	0.174078	0.401661
ELOVL7	-0.38487	0.283189	-1.35906	0.174128	0.401722
HEATR4	-0.928268	0.68318	-1.35874	0.174227	0.401782
ANKEF1	-0.358698	0.263984	-1.35879	0.174214	0.401782
RAN	0.279547	0.205717	1.35889	0.174182	0.401782
MIR222HG	-0.41391	0.304666	-1.35857	0.174283	0.40181
KCTD5	0.284379	0.209325	1.35855	0.174289	0.40181
SELENOK	0.377355	0.277802	1.35836	0.174349	0.401893
TOP1MT	0.329102	0.242319	1.35813	0.174422	0.402005
TMEM115	-0.240874	0.177387	-1.3579	0.174494	0.402116
SAMD15	-0.748799	0.551518	-1.35771	0.174557	0.402153
CDH24	-0.368884	0.271698	-1.3577	0.174559	0.402153
ENSG00000178081	-0.540983	0.398536	-1.35743	0.174645	0.402295
C9orf47	0.629694	0.463988	1.35713	0.174738	0.402317
CTD-2542L18.1	-0.61807	0.455438	-1.35709	0.174753	0.402317
RAB1B	-0.217867	0.16053	-1.35717	0.174727	0.402317
RFWD2	0.21392	0.157613	1.35724	0.174704	0.402317
TMEM52B	0.621994	0.458481	1.35664	0.174896	0.402583
PRDM15	0.272475	0.200867	1.3565	0.174941	0.402583
CEP295	0.232294	0.171239	1.35655	0.174924	0.402583
CELSR2	-0.285009	0.21015	-1.35622	0.175029	0.402729
EGLN1	0.284332	0.209674	1.35607	0.175078	0.402785
TCTN1	-0.275879	0.203455	-1.35597	0.175109	0.402799
SNHG5	0.317141	0.233934	1.35568	0.1752	0.402952
ABTB2	-0.441888	0.326003	-1.35547	0.175267	0.402994
PIK3IP1	0.286164	0.211112	1.3555	0.175257	0.402994
GGTLC5P	-0.558934	0.412408	-1.3553	0.175324	0.403012
POLD4	0.375361	0.27695	1.35534	0.175309	0.403012
LIG1	0.27002	0.199275	1.35501	0.175414	0.403163
CTD-2647L4.4	-0.405513	0.299304	-1.35486	0.175463	0.403221
HERC4	0.220433	0.162738	1.35453	0.175568	0.403404
BOP1	0.334003	0.24662	1.35432	0.175633	0.403498
MORN4	-0.460693	0.340201	-1.35418	0.175679	0.403547
GRIN2D	0.83047	0.613359	1.35397	0.175746	0.403644
PPRC1	-0.298835	0.220865	-1.35302	0.17605	0.404287
PPP6R1	0.252127	0.186359	1.35291	0.176085	0.404311
ENSG00000185219	-0.255998	0.189255	-1.35267	0.176163	0.404432
PRSS16	-0.482256	0.356614	-1.35232	0.176273	0.40463
PAXIP1-AS2	-0.291422	0.215552	-1.35198	0.176383	0.404825
EMD	-0.317047	0.234581	-1.35154	0.176521	0.405086
KCTD7	0.315036	0.233118	1.3514	0.176567	0.405101
ALS2	-0.230312	0.170428	-1.35137	0.176577	0.405101
CBWD5	0.226991	0.167983	1.35128	0.176606	0.405111
MRPL41	0.293013	0.216948	1.35061	0.176819	0.405487
LARGE1	-0.259748	0.192318	-1.35062	0.176818	0.405487
AP4M1	-0.304453	0.225472	-1.35029	0.176922	0.405667
RND3	-0.297581	0.220428	-1.35001	0.177012	0.405816
SFXN2	0.378997	0.280762	1.34989	0.177052	0.405851
SGO2	0.355208	0.263163	1.34976	0.177092	0.405887
PODN	0.33098	0.245239	1.34962	0.177138	0.405935
PRPSAP1	-0.289911	0.2149	-1.34905	0.17732	0.406298
RP11-645C24.5	0.497198	0.368675	1.34861	0.177463	0.406488
FBXL7	-0.340696	0.252623	-1.34863	0.177454	0.406488
TCF3	0.261281	0.193747	1.34856	0.177478	0.406488
ARF6	0.219354	0.162679	1.34839	0.177535	0.406562
LINC01359	-0.390417	0.289577	-1.34823	0.177584	0.406618
TMEM147-AS1	0.373573	0.277102	1.34814	0.177613	0.406628
RPL14	0.309544	0.229704	1.34758	0.177793	0.406985
LRRC61	0.444597	0.329949	1.34747	0.177828	0.407008
DNAAF1	-1.41038	1.04699	-1.34707	0.177957	0.407212
CSTF1	0.278614	0.206834	1.34704	0.177967	0.407212
SLC25A35	0.516383	0.383467	1.34662	0.178104	0.407443
NDUFA2	0.323283	0.240078	1.34657	0.178117	0.407443
AZIN1	0.250228	0.185868	1.34627	0.178216	0.407612
CNDP2	0.288234	0.214177	1.34577	0.178376	0.407921
CTB-119C2.1	-0.681547	0.506516	-1.34556	0.178445	0.407992
AIMP2	0.344582	0.256095	1.34552	0.178456	0.407992
LRR1	0.390295	0.290109	1.34534	0.178516	0.408029
P3H4	0.331814	0.24668	1.34512	0.178587	0.408029
PIGF	0.273968	0.20368	1.34509	0.178596	0.408029
POLR3C	0.24194	0.179853	1.34521	0.178559	0.408029
MX1	-0.215909	0.160508	-1.34516	0.178574	0.408029
PLK4	0.472762	0.351547	1.3448	0.178689	0.408127
GBP4	0.38645	0.287365	1.3448	0.178688	0.408127
XPNPEP2	0.647488	0.481538	1.34462	0.178747	0.408189
TSPYL2	-0.304825	0.226709	-1.34457	0.178766	0.408189
AP000662.4	-0.65848	0.48979	-1.34441	0.178815	0.408223
KIAA0907	0.265325	0.197361	1.34437	0.17883	0.408223
DDA1	-0.269761	0.200742	-1.34382	0.179006	0.408569
CD99	0.207197	0.15425	1.34325	0.17919	0.408931
RPA2	0.321317	0.239259	1.34297	0.179282	0.409086
EXTL3	-0.236226	0.175913	-1.34286	0.179318	0.409111
ZNF135	-0.356735	0.265673	-1.34276	0.17935	0.409127
RBBP8	-0.260861	0.194291	-1.34263	0.179392	0.409166
ZNF415P1	-0.470553	0.350533	-1.34239	0.179469	0.409284
ENSG00000143624	-0.250062	0.186295	-1.34229	0.179502	0.409303
PDP2	-0.28286	0.210771	-1.34203	0.179586	0.409439
PSMB6	0.304223	0.226729	1.34179	0.179664	0.409559
MAN1A2	0.24558	0.183054	1.34157	0.179734	0.409663
PPWD1	0.225082	0.167797	1.3414	0.179791	0.409736
KDM7A	0.22253	0.165916	1.34122	0.179848	0.40981
VTI1A	0.235819	0.175843	1.34108	0.179895	0.40986
NOTCH2NL	0.332091	0.2477	1.3407	0.180019	0.410085
GXYLT1	-0.242169	0.180751	-1.33979	0.180312	0.410696
NAGPA	0.321982	0.240355	1.33961	0.180372	0.410775
TNRC18P1	0.413151	0.308559	1.33897	0.180581	0.411193
NOTCH2	0.21393	0.159872	1.33813	0.180853	0.411757
PACS2	-0.286704	0.214283	-1.33797	0.180907	0.411823
RP11-864N7.2	0.607109	0.453959	1.33737	0.181103	0.412072
AASS	-0.37296	0.278883	-1.33734	0.181112	0.412072
WASHC5	0.241336	0.180452	1.3374	0.181093	0.412072
EIF3E	0.340656	0.254744	1.33725	0.181142	0.412072
TMED10	0.259894	0.194342	1.3373	0.181123	0.412072
CTD-2587M2.1	0.349835	0.261641	1.33708	0.181198	0.412086
WASHC2C	0.24541	0.183533	1.33714	0.181176	0.412086
FTH1P11	0.469732	0.351373	1.33685	0.181272	0.412167
RP11-111F5.4	0.38533	0.288245	1.33681	0.181283	0.412167
SRP72	0.271744	0.20335	1.33634	0.181438	0.412462
EIF3I	0.292259	0.218726	1.33618	0.181489	0.412521
DCTD	0.243222	0.182044	1.33606	0.18153	0.412558
TNFRSF10C	-0.43162	0.323122	-1.33578	0.181621	0.412695
PECR	-0.298668	0.223613	-1.33564	0.181666	0.412695
BTG2	-0.399809	0.299335	-1.33566	0.18166	0.412695
CPSF4	0.279128	0.209063	1.33513	0.181832	0.413016
MKL2	-0.287603	0.215437	-1.33497	0.181885	0.413079
ENSG00000181284	0.386696	0.289706	1.33479	0.181946	0.413102
PAF1	-0.290847	0.217887	-1.33485	0.181926	0.413102
PGAP3	-0.249047	0.186616	-1.33454	0.182025	0.413226
PGBD1	-0.342368	0.256559	-1.33446	0.182054	0.413234
RP11-527N22.1	0.795644	0.596355	1.33418	0.182145	0.413331
RTEL1P1	0.460864	0.345448	1.33411	0.182169	0.413331
SMIM3	0.327035	0.245136	1.3341	0.182172	0.413331
LYPLA1	0.303837	0.227766	1.33399	0.182208	0.413357
ENSG00000105750	0.335259	0.251352	1.33382	0.182262	0.413423
ANXA6	0.263889	0.197861	1.33371	0.182299	0.413449
RYR3	0.551726	0.41376	1.33345	0.182386	0.413588
LIAS	0.290457	0.217864	1.3332	0.182467	0.413658
ENSG00000174384	-0.370133	0.277613	-1.33327	0.182443	0.413658
RPL23AP53	-0.367612	0.275911	-1.33235	0.182744	0.414105
ENSG00000137310	0.339525	0.254822	1.3324	0.182729	0.414105
ENSG00000176595	-0.349795	0.262544	-1.33233	0.182752	0.414105
COX7A2	0.368746	0.276784	1.33225	0.182778	0.414105
GDI1	-0.246277	0.184863	-1.33222	0.182789	0.414105
NOL12	0.483817	0.363415	1.33131	0.183088	0.414633
CEACAM1	-0.380624	0.285942	-1.33112	0.183149	0.414633
MSANTD3	0.362178	0.272059	1.33125	0.183107	0.414633
ZMYM6	0.254057	0.190854	1.33116	0.183136	0.414633
Mar-06	-0.208873	0.156899	-1.33126	0.183103	0.414633
NCOA6	-0.288916	0.217154	-1.33046	0.183365	0.415027
RARS	0.266125	0.200028	1.33044	0.183373	0.415027
EI24	-0.245284	0.184386	-1.33027	0.183429	0.415096
FAM3B	-0.461649	0.347178	-1.32972	0.183611	0.41539
TTLL5	-0.26763	0.201271	-1.3297	0.183617	0.41539
FBP1	0.259725	0.195345	1.32957	0.183659	0.41539
IGF2R	0.254493	0.1914	1.32964	0.183637	0.41539
C2orf27A	0.395834	0.29774	1.32946	0.183696	0.415391
RSL1D1	0.282594	0.21257	1.32942	0.18371	0.415391
DIAPH1	-0.2594	0.195284	-1.32832	0.184072	0.416152
WDR5B	0.304538	0.229323	1.32799	0.184182	0.416343
RAB10	0.234845	0.176864	1.32782	0.184237	0.416409
UBE2E2	0.26118	0.196763	1.32739	0.184381	0.416679
ICK	-0.243465	0.18345	-1.32715	0.184459	0.416777
ANXA7	0.261397	0.196975	1.32706	0.18449	0.416777
PRKDC	0.198989	0.149951	1.32702	0.184501	0.416777
TBX19	0.450116	0.339268	1.32673	0.184599	0.416943
SREK1IP1	-0.253603	0.191204	-1.32635	0.184725	0.417171
SEC63	-0.213522	0.161001	-1.32621	0.184769	0.417213
FBLN7	0.427647	0.322499	1.32604	0.184826	0.417278
CLK4	0.232018	0.174979	1.32597	0.184849	0.417278
KLHL26	-0.354029	0.267093	-1.32549	0.185009	0.417526
FLT1	-0.280186	0.21138	-1.32551	0.185003	0.417526
CHD6	-0.211947	0.159936	-1.3252	0.185104	0.417683
FBXO4	0.332013	0.250576	1.325	0.185172	0.417732
GID4	-0.26861	0.202727	-1.32498	0.185177	0.417732
FGF7	0.381006	0.287573	1.3249	0.185204	0.417736
PPM1A	-0.243539	0.183854	-1.32463	0.185294	0.417882
CTSF	-0.304317	0.229848	-1.32399	0.185507	0.418304
SAV1	-0.275385	0.208009	-1.32391	0.185533	0.418306
HOOK3	-0.214785	0.162269	-1.32364	0.185624	0.418455
ATL2	-0.285707	0.215925	-1.32318	0.185776	0.41874
FGFR1OP2	0.235397	0.177922	1.32303	0.185825	0.418792
UBE2Q2P1	-0.402946	0.304686	-1.3225	0.186003	0.419136
MAPK10	-0.35755	0.270412	-1.32224	0.186089	0.419272
COX10	0.273525	0.206927	1.32184	0.186221	0.419513
AC007566.10	-0.399541	0.302346	-1.32147	0.186345	0.419736
ZNRF1	-0.373391	0.282607	-1.32124	0.186423	0.419852
ENSG00000130699	-0.302071	0.228701	-1.32081	0.186565	0.420116
CTD-2547L24.3	0.505585	0.382942	1.32027	0.186746	0.420409
GPR89B	0.240517	0.182169	1.32029	0.186738	0.420409
COPB2	0.257997	0.195474	1.31985	0.186884	0.420662
ZNF362	-0.279019	0.211504	-1.31921	0.187098	0.421086
TNFRSF10B	0.21595	0.163743	1.31883	0.187225	0.421313
C20orf24	0.449668	0.34105	1.31848	0.187342	0.421463
TOM1	0.258902	0.196363	1.31849	0.18734	0.421463
RP3-395M20.8	0.411768	0.312364	1.31823	0.187427	0.421595
SLC7A2	-0.403222	0.305965	-1.31787	0.187547	0.421808
ENSG00000134058	0.318225	0.241522	1.31758	0.187645	0.421971
PRLR	-0.499287	0.379128	-1.31693	0.187861	0.422341
SYTL2	0.267089	0.202811	1.31693	0.187861	0.422341
ENSG00000166377	0.223337	0.169651	1.31645	0.188022	0.422645
CTD-2336O2.1	0.385429	0.292802	1.31635	0.188057	0.422666
SMPDL3B	0.420697	0.319702	1.3159	0.188207	0.422831
L2HGDH	-0.311771	0.236922	-1.31592	0.188201	0.422831
CLIP2	-0.240793	0.182972	-1.31601	0.18817	0.422831
LYPLAL1	0.240847	0.183093	1.31543	0.188364	0.423021
SGSM2	-0.269142	0.204602	-1.31544	0.188362	0.423021
COLEC12	-0.4092	0.31108	-1.31542	0.188369	0.423021
CORO7	0.34145	0.259599	1.3153	0.188409	0.423054
C1RL	0.225275	0.171285	1.3152	0.188442	0.42307
RNF165	-0.640993	0.487469	-1.31494	0.18853	0.423094
RANBP6	0.276925	0.210597	1.31496	0.188525	0.423094
ENSG00000168807	-0.213014	0.161979	-1.31507	0.188486	0.423094
DDX10P1	0.441645	0.336036	1.31428	0.188753	0.423537
LMO2	-0.263586	0.200613	-1.3139	0.188879	0.423654
COX8A	0.285173	0.217024	1.31401	0.188842	0.423654
QARS	0.222745	0.169531	1.31389	0.188882	0.423654
MIR100HG	0.316605	0.241029	1.31355	0.188996	0.423851
PRMT3	0.270352	0.205853	1.31332	0.189074	0.423968
G0S2	0.50281	0.38289	1.3132	0.189116	0.424005
SIRT3	-0.295847	0.225316	-1.31303	0.189173	0.424067
PSKH1	-0.290819	0.221498	-1.31296	0.189195	0.424067
TSPYL1	-0.245591	0.187084	-1.31273	0.189274	0.424186
BCL2L13	-0.213124	0.162373	-1.31256	0.189332	0.424212
H3F3AP4	0.317564	0.241946	1.31254	0.189337	0.424212
AC138969.4	-0.281583	0.214554	-1.31242	0.18938	0.42425
ABCC4	-0.23514	0.179248	-1.31182	0.189582	0.424646
RP11-441O15.3	0.562929	0.429259	1.3114	0.189724	0.424822
NPIPP1	-0.454108	0.346309	-1.31128	0.189764	0.424822
RPL7AP66	0.384335	0.293085	1.31134	0.189742	0.424822
MTERF2	-0.351054	0.267695	-1.3114	0.189724	0.424822
RPP25L	0.359385	0.274149	1.31091	0.189887	0.424957
SLC43A3	0.288356	0.219984	1.31081	0.189923	0.424957
GORASP1	-0.224936	0.171603	-1.31079	0.189928	0.424957
AC113404.1	0.242245	0.184779	1.311	0.189857	0.424957
ZNF525	0.277758	0.21195	1.31049	0.19003	0.425129
MTX1P1	0.321453	0.245402	1.30991	0.190228	0.425512
TRPT1	0.289808	0.221272	1.30974	0.190284	0.425581
HNRNPH3	-0.273495	0.208855	-1.3095	0.190366	0.425707
CTC-459F4.3	0.321943	0.245914	1.30917	0.190478	0.425783
IL10RB	0.294109	0.224645	1.30921	0.190462	0.425783
ANKRD12	0.204158	0.155944	1.30917	0.190475	0.425783
PLEKHA8	0.228548	0.174586	1.30909	0.190505	0.425786
RAPGEF2	-0.197178	0.150632	-1.30901	0.190531	0.425787
AKR1E2	-0.490121	0.374481	-1.3088	0.190602	0.425887
TNFAIP8L3	-0.378398	0.28922	-1.30834	0.190758	0.426121
ENSG00000137700	0.271716	0.207673	1.30838	0.190744	0.426121
COL6A4P2	0.826397	0.631794	1.30802	0.190868	0.426307
NOB1	0.31377	0.239955	1.30762	0.191003	0.426494
HDAC1	0.247048	0.188927	1.30764	0.190996	0.426494
PRIM1	0.320779	0.245347	1.30745	0.19106	0.426533
GOLGA6L10	-0.436777	0.334077	-1.30741	0.191072	0.426533
CHN1	-0.230993	0.176746	-1.30692	0.191239	0.426848
PIGV	-0.270112	0.206715	-1.30669	0.191319	0.426851
ZNRD1ASP	0.336043	0.257184	1.30663	0.19134	0.426851
SMG9	0.275495	0.210846	1.30661	0.191344	0.426851
NUP50	0.238204	0.18229	1.30673	0.191304	0.426851
SNHG23	0.499151	0.382125	1.30625	0.191467	0.427009
ENSG00000183426	-0.30526	0.233684	-1.30629	0.191453	0.427009
FAM216A	0.473797	0.362809	1.30591	0.191582	0.427167
STK38	0.256542	0.19645	1.30589	0.19159	0.427167
EGR2	-0.47649	0.3649	-1.30581	0.191617	0.42717
APBA1	0.340204	0.260653	1.3052	0.191826	0.427577
LSM8	0.248908	0.19072	1.3051	0.19186	0.427596
MICALL2	0.328846	0.251998	1.30496	0.191908	0.427645
TTC32	0.318369	0.24404	1.30458	0.192036	0.427873
SUGCT	0.508028	0.389447	1.30448	0.192069	0.427887
FAM117A	0.295357	0.226578	1.30356	0.192385	0.428511
ADAM33	-0.440697	0.338085	-1.30351	0.1924	0.428511
EIF3H	0.258701	0.198498	1.30329	0.192475	0.428618
ZNF626	-0.265204	0.203501	-1.30321	0.192503	0.428623
GLO1	-0.287365	0.220539	-1.30301	0.192571	0.428716
ILF2	0.2929	0.224907	1.30232	0.192807	0.429184
ZBTB22	-0.260336	0.199927	-1.30215	0.192864	0.429252
TYW5	0.267016	0.205077	1.30203	0.192907	0.429291
BLMH	0.245109	0.188266	1.30193	0.192942	0.429309
CLPB	0.242915	0.186593	1.30184	0.19297	0.429314
RP11-142E9.1	-0.444665	0.341596	-1.30173	0.19301	0.429346
CD46	-0.214186	0.164563	-1.30154	0.193074	0.42943
ACTG1P3	0.496572	0.381606	1.30127	0.193166	0.429508
RP1-68D18.2	0.485683	0.373221	1.30133	0.193146	0.429508
GAPVD1	-0.201262	0.154673	-1.30121	0.193187	0.429508
LDHAP4	0.522963	0.401962	1.30103	0.19325	0.429548
C22orf46	-0.363825	0.279689	-1.30082	0.193321	0.429548
RP4-591C20.9	0.3198	0.245871	1.30068	0.193368	0.429548
RPL7P32	0.32005	0.246062	1.30069	0.193366	0.429548
ORC4	-0.242523	0.186418	-1.30096	0.193271	0.429548
SELENON	-0.278922	0.214452	-1.30062	0.193388	0.429548
GRN	0.292731	0.22502	1.30091	0.193289	0.429548
ZNF891	-0.289892	0.222921	-1.30042	0.193457	0.429593
ELF1	0.24633	0.189425	1.30041	0.193461	0.429593
TMEM230	0.260422	0.200333	1.29995	0.19362	0.429889
ENSG00000164597	0.211302	0.162585	1.29964	0.193724	0.430064
ENSG00000180900	-0.266495	0.205117	-1.29924	0.193863	0.430255
TSC1	-0.217066	0.167067	-1.29927	0.19385	0.430255
DUSP19	-0.409179	0.315075	-1.29867	0.194057	0.430281
EVI5L	-0.329341	0.253585	-1.29874	0.194033	0.430281
TRAPPC2L	0.315452	0.242856	1.29893	0.19397	0.430281
RNF219	0.277883	0.21396	1.29876	0.194025	0.430281
USF3	-0.213545	0.164394	-1.29899	0.193949	0.430281
RASGEF1B	-0.333351	0.256653	-1.29884	0.194	0.430281
PICALM	0.227557	0.175179	1.299	0.193944	0.430281
FGFR1	-0.287288	0.221323	-1.29805	0.19427	0.430694
PLEKHG4	-0.309514	0.238489	-1.29781	0.194351	0.430816
LINC00900	0.781519	0.602286	1.29759	0.194429	0.43093
ISM1	-0.513419	0.395748	-1.29734	0.194515	0.431063
RPL10P9	0.38505	0.296879	1.29699	0.194634	0.431269
HCG27	0.492702	0.379929	1.29683	0.194691	0.431288
S100A9	0.50029	0.385784	1.29681	0.194695	0.431288
CDKAL1	0.236558	0.182436	1.29666	0.194748	0.431347
C18orf54	0.306973	0.23677	1.2965	0.194802	0.431408
SDE2	-0.280058	0.216097	-1.29599	0.19498	0.431746
HYDIN2	-0.871647	0.672669	-1.2958	0.195043	0.431827
ARHGAP17	0.29618	0.228599	1.29563	0.195102	0.4319
ZNF292	0.225746	0.174247	1.29555	0.195129	0.431901
GTF3C1	-0.204449	0.157855	-1.29517	0.195261	0.432135
ENSG00000105619	0.344116	0.265732	1.29497	0.195329	0.432227
C5orf42	-0.261357	0.201913	-1.2944	0.195526	0.432606
SPATA5L1	0.290897	0.224777	1.29416	0.195611	0.432736
NDUFA1	0.31632	0.24449	1.2938	0.195736	0.432954
ENSG00000085231	0.375019	0.28991	1.29357	0.195814	0.433068
ZFAS1	0.308207	0.238339	1.29314	0.195962	0.433337
PDE4A	-0.28771	0.222589	-1.29256	0.196163	0.433724
ANKRA2	0.254761	0.19713	1.29235	0.196236	0.433826
SVIP	-0.275786	0.213412	-1.29227	0.196263	0.433827
LINC01238	0.562741	0.435535	1.29207	0.196333	0.433869
HNRNPF	0.253496	0.196195	1.29207	0.196334	0.433869
ALAS1	0.234085	0.181219	1.29172	0.196453	0.434074
PLK3	-0.298034	0.230777	-1.29144	0.196552	0.434233
RAB11FIP5	-0.240474	0.186263	-1.29105	0.196687	0.434415
TUBA1B	0.286907	0.222222	1.29108	0.196675	0.434415
EIF4A3	0.261915	0.202896	1.29088	0.196744	0.434484
INAFM2	0.292588	0.226735	1.29044	0.196898	0.434764
TLE1	-0.25168	0.195065	-1.29023	0.196969	0.434863
GPAT3	-0.331353	0.256833	-1.29015	0.197	0.434873
NDN	-0.264281	0.204932	-1.2896	0.197188	0.435201
FAR1	0.21646	0.167865	1.28949	0.197228	0.435201
WASF2	-0.244047	0.189254	-1.28952	0.197216	0.435201
NOVA1	-0.601364	0.46651	-1.28907	0.197374	0.435222
KLRF1	0.527901	0.409444	1.28931	0.19729	0.435222
HSPD1P11	-0.413397	0.320719	-1.28897	0.197409	0.435222
ADH1C	-0.436698	0.338725	-1.28924	0.197314	0.435222
NAA20	0.243681	0.189066	1.28887	0.197445	0.435222
TXNDC12	0.284705	0.220898	1.28885	0.197449	0.435222
PRNP	0.310766	0.241111	1.28889	0.197436	0.435222
LAMB1	-0.216389	0.16786	-1.2891	0.197363	0.435222
B4GALT6	-0.459524	0.356654	-1.28843	0.197596	0.435476
WASHC3	0.273829	0.212539	1.28837	0.197617	0.435476
NEIL1	-0.30102	0.233661	-1.28827	0.197651	0.435492
VENTX	-0.487885	0.378824	-1.28789	0.197783	0.435726
TSPAN11	0.474112	0.368258	1.28745	0.197939	0.436011
RP11-563J2.3	-0.499055	0.387735	-1.2871	0.198059	0.43606
SNHG7	-0.247237	0.192068	-1.28724	0.198012	0.43606
DPY19L4	-0.247319	0.19215	-1.28711	0.198055	0.43606
UGP2	0.274767	0.213481	1.28708	0.198067	0.43606
HSPE1	0.343675	0.267097	1.2867	0.198198	0.436289
UBR3	-0.208742	0.162269	-1.28639	0.198307	0.436442
COPG1	0.240046	0.18661	1.28635	0.19832	0.436442
CD109	-0.387747	0.301523	-1.28596	0.198456	0.436683
GARNL3	-0.333871	0.259668	-1.28576	0.198527	0.43678
MRPS7	0.28066	0.218306	1.28562	0.198574	0.436827
ZSCAN30	-0.274206	0.213318	-1.28543	0.198641	0.436916
CBWD7	0.222714	0.173293	1.28519	0.198727	0.437045
LRRC8E	-0.405141	0.315347	-1.28475	0.198881	0.437208
PRR5	0.419929	0.326836	1.28483	0.198851	0.437208
ZBTB46	-0.302759	0.235671	-1.28467	0.198907	0.437208
LEMD2	0.22796	0.17743	1.28479	0.198866	0.437208
CTB-152G17.6	-0.450935	0.351148	-1.28418	0.199081	0.437483
CHRD	-0.307531	0.239494	-1.28409	0.199112	0.437483
BTF3L4	0.246573	0.192013	1.28415	0.199089	0.437483
RP11-313J2.1	-0.459837	0.358183	-1.2838	0.199211	0.437641
PHYH	-0.306114	0.238508	-1.28345	0.199333	0.437678
BLOC1S5	0.273035	0.212704	1.28364	0.199268	0.437678
NOC3L	0.23062	0.179675	1.28354	0.199304	0.437678
ENSG00000137337	-0.249365	0.194288	-1.28348	0.199323	0.437678
ABHD2	-0.194388	0.151527	-1.28286	0.199539	0.437959
JAK1	0.217132	0.169251	1.2829	0.199528	0.437959
CFLAR	-0.250452	0.195229	-1.28286	0.199541	0.437959
SNORD13	0.453051	0.353239	1.28256	0.199645	0.43807
RP11-756A22.7	0.345374	0.269283	1.28257	0.199642	0.43807
FBXO5	0.33956	0.264789	1.28238	0.199711	0.438156
PRAF2	-0.50812	0.396333	-1.28205	0.199824	0.438287
GAN	-0.237662	0.185369	-1.2821	0.199806	0.438287
TBC1D7	0.283098	0.220849	1.28186	0.199892	0.438378
ERP27	-0.325011	0.253579	-1.2817	0.199948	0.438444
CLTA	0.241124	0.188172	1.28141	0.200051	0.43861
PSMD8	0.310188	0.242087	1.28131	0.200085	0.438627
CCDC136	0.49745	0.388356	1.28091	0.200225	0.438874
TRMT1	0.29857	0.233121	1.28075	0.20028	0.438879
EIF4BP3	0.286168	0.223433	1.28078	0.200272	0.438879
RP11-57K17.1	0.520265	0.40633	1.2804	0.200404	0.438932
LMLN	-0.296638	0.231663	-1.28047	0.20038	0.438932
APEX2	0.299642	0.233988	1.28058	0.20034	0.438932
RNF38	-0.213822	0.166999	-1.28038	0.200411	0.438932
RP11-477D19.2	-0.378698	0.295857	-1.28	0.200544	0.439107
ADM	0.433324	0.338533	1.28	0.200544	0.439107
TMEM200B	-0.343263	0.268236	-1.27971	0.200649	0.439267
SNRPA	0.262853	0.205413	1.27963	0.200675	0.439267
NDUFB5	0.262753	0.205345	1.27957	0.200697	0.439267
B4GALNT1	0.583647	0.456398	1.27881	0.200964	0.439558
CTA-204B4.2	-0.588439	0.460038	-1.27911	0.200859	0.439558
GRHL1	-0.463224	0.362172	-1.27902	0.200892	0.439558
CRY1	-0.258121	0.201843	-1.27883	0.200959	0.439558
GNG2	0.231298	0.180867	1.27883	0.200957	0.439558
AF127936.9	0.479778	0.375211	1.27869	0.201007	0.439594
NCAM2	-0.320396	0.250628	-1.27838	0.201117	0.439719
PARM1	-0.298798	0.233721	-1.27844	0.201095	0.439719
ST7-OT4	-0.426406	0.333633	-1.27807	0.201225	0.439887
RPUSD4	0.255697	0.200075	1.27801	0.201248	0.439887
FGR	0.263865	0.206517	1.27769	0.201358	0.440069
GTF2H1	0.221614	0.173491	1.27738	0.20147	0.440252
YIPF4	-0.199279	0.156016	-1.2773	0.201495	0.440252
RPS6KA2-IT1	-0.638261	0.499819	-1.27698	0.201608	0.440328
RP11-228B15.4	-0.45762	0.358326	-1.2771	0.201566	0.440328
ICOS	0.395992	0.310101	1.27698	0.20161	0.440328
ARL6IP1	0.267883	0.209834	1.27664	0.201729	0.44053
MKLN1	-0.212046	0.166113	-1.27652	0.201771	0.440563
UBXN4	0.215314	0.168735	1.27605	0.20194	0.440873
VANGL2	-0.467566	0.366498	-1.27577	0.202038	0.441029
CCDC28B	0.483843	0.379446	1.27513	0.202263	0.441462
FCF1P2	-0.408147	0.320202	-1.27465	0.202432	0.441632
SS18L2	0.360956	0.283163	1.27473	0.202405	0.441632
ATP5J2	0.319561	0.250688	1.27473	0.202403	0.441632
MCU	-0.223983	0.175727	-1.27461	0.202448	0.441632
PAPPA	0.325259	0.255247	1.27429	0.20256	0.441732
BAG2	-0.309254	0.242695	-1.27425	0.202575	0.441732
CNST	-0.220709	0.173197	-1.27432	0.202548	0.441732
PSENEN	0.348682	0.2737	1.27396	0.202678	0.441899
DAP	0.220194	0.172878	1.27369	0.202772	0.442045
GTF3C6	0.293786	0.230693	1.27349	0.202843	0.442142
BDKRB2	0.400355	0.314403	1.27338	0.202883	0.442171
NDUFB2	0.276485	0.217185	1.27304	0.203005	0.442377
POM121	-0.286244	0.224925	-1.27262	0.203154	0.442645
EDEM2	0.258394	0.203055	1.27254	0.203183	0.442648
RP11-1319K7.1	0.292013	0.229542	1.27216	0.203318	0.442883
ARSE	-0.547523	0.430455	-1.27196	0.203387	0.442976
RP11-101E5.7	-0.657973	0.517583	-1.27124	0.203643	0.443181
TNFRSF10A	0.246227	0.19368	1.27131	0.203618	0.443181
NOL7	0.256567	0.201816	1.27129	0.203624	0.443181
PSMD6	0.236886	0.186296	1.27156	0.20353	0.443181
NRIP1	0.254432	0.20013	1.27133	0.203611	0.443181
WDFY3	-0.210631	0.165682	-1.2713	0.203623	0.443181
ENOPH1	0.278073	0.218758	1.27114	0.203678	0.443199
LRRCC1	-0.253312	0.199371	-1.27055	0.203887	0.443537
ELL2	0.28965	0.227971	1.27056	0.203886	0.443537
KDM2B	0.255496	0.201112	1.27042	0.203935	0.443583
NLRP14	0.580913	0.457524	1.26969	0.204196	0.444032
CRCP	-0.232792	0.18334	-1.26973	0.204181	0.444032
USP3	0.20449	0.161073	1.26955	0.204244	0.444079
TDRD3	0.233339	0.183846	1.26921	0.204365	0.444241
ATE1	-0.227217	0.179025	-1.26919	0.204373	0.444241
PAFAH1B3	0.45805	0.360928	1.26909	0.204409	0.444263
PSMA1	0.255415	0.201305	1.26879	0.204515	0.444331
GNPTG	0.271354	0.213871	1.26877	0.204522	0.444331
VIM	0.265937	0.20959	1.26885	0.204496	0.444331
BACH1	0.23117	0.182251	1.26842	0.204648	0.444547
GAS6-AS2	-0.558303	0.44028	-1.26806	0.204775	0.444764
FRK	-0.279468	0.220404	-1.26798	0.204806	0.444773
KIFC3	-0.286405	0.225901	-1.26784	0.204857	0.444824
GSTM4	0.32521	0.256657	1.2671	0.20512	0.445336
VPS45	0.214107	0.168985	1.26702	0.205148	0.445338
CD300E	0.462048	0.364809	1.26655	0.205317	0.445647
RRBP1	0.21792	0.172085	1.26636	0.205386	0.445737
MOB4	-0.279297	0.220604	-1.26606	0.205492	0.44591
PIGB	0.306653	0.242253	1.26584	0.205571	0.446022
AC093616.4	0.256189	0.202413	1.26567	0.20563	0.446091
CWC25	-0.251592	0.198824	-1.2654	0.205728	0.446182
RP11-632K20.7	0.233171	0.184264	1.26542	0.205722	0.446182
RANBP10	-0.304934	0.240992	-1.26533	0.205753	0.446182
PRPF38B	0.218131	0.172462	1.2648	0.205942	0.446534
ENSG00000013275	0.248024	0.196137	1.26454	0.206035	0.446676
EFL1	0.245118	0.193862	1.2644	0.206088	0.446732
EXO5	0.373129	0.29517	1.26412	0.206188	0.446831
RP1-69D17.4	-0.373056	0.29513	-1.26404	0.206215	0.446831
MTHFD1L	0.234352	0.185377	1.26419	0.206163	0.446831
IGSF21	-0.687687	0.544206	-1.26365	0.206355	0.447074
RAB15	-0.292237	0.231343	-1.26322	0.206511	0.447204
HOXB3	-0.295033	0.233528	-1.26337	0.206455	0.447204
MAPRE2	-0.212874	0.168532	-1.26311	0.20655	0.447204
SS18	0.220782	0.174789	1.26313	0.206542	0.447204
ATP5B	0.247463	0.1959	1.26321	0.206514	0.447204
CENPI	0.452612	0.358545	1.26236	0.20682	0.447671
MOCS3	0.310245	0.24576	1.26239	0.206809	0.447671
AC007246.3	-0.356569	0.282525	-1.26208	0.206921	0.447771
TCEAL9	-0.311914	0.247137	-1.26211	0.206911	0.447771
SUPT6H	-0.212195	0.168142	-1.262	0.206948	0.447771
TMEM260	0.224512	0.177968	1.26153	0.207118	0.44808
ENSG00000125944	0.204478	0.162147	1.26106	0.207286	0.448385
MAP1LC3C	-0.435921	0.345735	-1.26085	0.207361	0.448488
SMG1P7	0.258021	0.204669	1.26068	0.207425	0.448567
CENPL	0.355551	0.282103	1.26036	0.20754	0.448698
GBA2	-0.211143	0.16752	-1.26041	0.207523	0.448698
TWIST2	-0.404858	0.321349	-1.25987	0.207716	0.449019
MTCH1	-0.208019	0.165125	-1.25977	0.207754	0.449042
SHISA3	-0.632026	0.501739	-1.25967	0.207788	0.449058
MCCC1	-0.238741	0.189564	-1.25942	0.207878	0.449193
MRPL35	0.285767	0.226933	1.25926	0.207938	0.449205
OGDH	-0.197795	0.157072	-1.25927	0.207935	0.449205
IL17RD	0.35887	0.285024	1.25909	0.208	0.449279
RN7SL683P	-0.690215	0.548232	-1.25898	0.208036	0.449299
PNO1	0.310286	0.246487	1.25883	0.20809	0.449357
POLD1	0.235113	0.186817	1.25852	0.208202	0.449471
MRPS16	0.261484	0.207768	1.25854	0.208198	0.449471
GADD45B	-0.390939	0.310649	-1.25846	0.208225	0.449471
RP11-66B24.4	0.408387	0.324544	1.25834	0.208269	0.449507
C19orf71	-0.601346	0.477931	-1.25823	0.208309	0.449535
TEX30	0.45187	0.359154	1.25815	0.208337	0.449536
NRBP1	0.204784	0.162784	1.25801	0.208387	0.449585
ADPRM	0.325113	0.258489	1.25775	0.208484	0.449676
MUTYH	0.263938	0.209841	1.2578	0.208464	0.449676
SLC26A6	0.292069	0.232239	1.25762	0.208529	0.449715
C12orf75	0.407851	0.324374	1.25735	0.208628	0.449811
PHPT1	0.290649	0.231159	1.25736	0.208624	0.449811
RP11-73E17.2	-0.492201	0.391508	-1.25719	0.208684	0.449872
PEX11G	-0.545876	0.434245	-1.25707	0.208729	0.449911
C11orf45	0.387729	0.308522	1.25673	0.208851	0.450093
ERP44	0.238784	0.190011	1.25668	0.208868	0.450093
LINC00982	-0.523916	0.41703	-1.2563	0.209007	0.450333
RP11-968O1.5	-0.548478	0.436672	-1.25604	0.209101	0.450417
DTNA	-0.359145	0.285932	-1.25605	0.209097	0.450417
NDUFV2	0.298574	0.23774	1.25589	0.209157	0.450428
GXYLT2	0.3167	0.252174	1.25588	0.209161	0.450428
CASC15	-0.347787	0.277004	-1.25553	0.209287	0.45064
ENSG00000128626	0.33733	0.268761	1.25513	0.209433	0.450778
RBM42	-0.223237	0.177851	-1.25519	0.209409	0.450778
CLINT1	0.21484	0.171151	1.25527	0.209382	0.450778
KANTR	-0.279271	0.222551	-1.25486	0.209529	0.450926
ABT1	0.310701	0.24774	1.25414	0.20979	0.451371
ST3GAL1	0.221359	0.176494	1.2542	0.209769	0.451371
RP11-543P15.3	-0.91621	0.7306	-1.25405	0.209823	0.451384
PRKD3	0.229244	0.18283	1.25387	0.20989	0.451468
ZMYM5	0.234018	0.186666	1.25367	0.209961	0.45156
ACTR5	0.293977	0.23454	1.25342	0.210053	0.451628
ANKRD46	-0.271006	0.216237	-1.25329	0.210102	0.451628
ENSG00000182551	-0.21498	0.171503	-1.2535	0.210022	0.451628
SELPLG	0.21159	0.168821	1.25334	0.210084	0.451628
DERL2	0.243016	0.193944	1.25302	0.210197	0.451767
BAG5	-0.216597	0.172868	-1.25296	0.210221	0.451767
AF131215.2	-0.330593	0.263922	-1.25262	0.210345	0.451916
ZNF780A	0.214778	0.171458	1.25266	0.21033	0.451916
CACNA1I	0.663711	0.529913	1.25249	0.210391	0.451955
GLIPR2	-0.254223	0.203011	-1.25227	0.210473	0.452072
URB2	0.259701	0.207414	1.25209	0.210536	0.45209
CREBBP	-0.258327	0.206313	-1.25212	0.210528	0.45209
LOXL4	-0.338407	0.270393	-1.25154	0.210738	0.452445
ENSG00000163812	-0.217139	0.173505	-1.25149	0.210757	0.452445
ZNF433	-0.371097	0.296581	-1.25125	0.210842	0.45257
RPSAP47	0.338524	0.270615	1.25094	0.210955	0.452754
MBD2	0.233431	0.186641	1.2507	0.211045	0.452887
ITGB3BP	0.271899	0.217461	1.25034	0.211177	0.453111
RPS13P2	0.611446	0.489205	1.24988	0.211344	0.453175
PHOSPHO2	-0.422564	0.33801	-1.25015	0.211244	0.453175
MYL6B	0.298912	0.239143	1.24993	0.211325	0.453175
CEP89	-0.251096	0.200868	-1.25006	0.211279	0.453175
RNF41	-0.227902	0.182329	-1.24995	0.211318	0.453175
PAPPA2	-0.648073	0.518556	-1.24977	0.211385	0.453204
DBR1	0.280533	0.224677	1.24861	0.211809	0.454054
DNAJC13	0.202498	0.162195	1.24848	0.211854	0.454091
RP11-295K3.1	0.514941	0.412499	1.24835	0.211905	0.454141
DEPDC7	0.493538	0.395574	1.24765	0.212159	0.454214
SLC9A5	-0.495485	0.397121	-1.24769	0.212143	0.454214
ZNF823	-0.269312	0.215847	-1.2477	0.212141	0.454214
WDR77	0.252669	0.202486	1.24783	0.212092	0.454214
TSHZ2	0.311068	0.249264	1.24794	0.212052	0.454214
BRE	0.236517	0.189499	1.24812	0.211988	0.454214
KREMEN1	-0.225017	0.180311	-1.24794	0.212054	0.454214
HSPA9	0.247289	0.198167	1.24789	0.212073	0.454214
SSPN	0.319919	0.256596	1.24678	0.212478	0.454837
ENSG00000200397	-0.616093	0.494204	-1.24664	0.212531	0.45485
Sep-11	-0.229387	0.184008	-1.24661	0.212539	0.45485
TSNARE1	-0.284518	0.228282	-1.24635	0.212637	0.455
TMED8	0.239548	0.192283	1.24581	0.212834	0.455363
ABCA7	0.29545	0.237222	1.24546	0.212964	0.455581
PHLDA1	-0.209568	0.168282	-1.24534	0.213008	0.455615
AC009245.3	0.377905	0.303476	1.24526	0.213037	0.455617
PBX2	-0.277621	0.222956	-1.24519	0.213064	0.455617
RERE	-0.26497	0.21282	-1.24504	0.213117	0.455671
PPP1R16A	-0.289418	0.232509	-1.24476	0.21322	0.455714
FAS	0.229132	0.184061	1.24487	0.21318	0.455714
TTC19	-0.208795	0.167729	-1.24483	0.213194	0.455714
USP28	0.232826	0.187093	1.24444	0.213338	0.455907
MUC16	1.40706	1.13088	1.24422	0.213419	0.456022
FXYD2	-0.446591	0.358961	-1.24412	0.213454	0.456038
USP27X	-0.397284	0.31949	-1.2435	0.213685	0.456085
TTLL11	-0.323567	0.260215	-1.24346	0.213698	0.456085
ENSG00000177427	-0.280592	0.22563	-1.24359	0.21365	0.456085
MRPL47	0.286767	0.230567	1.24375	0.213593	0.456085
WDR89	0.298837	0.240309	1.24356	0.213663	0.456085
TRNT1	0.250423	0.201357	1.24368	0.213617	0.456085
RTN4	-0.223863	0.179959	-1.24397	0.213511	0.456085
SPG11	0.18822	0.151327	1.24379	0.213576	0.456085
NANOGP4	0.549761	0.442299	1.24296	0.213881	0.456417
CIART	-0.515477	0.414809	-1.24269	0.213984	0.456517
TMSB4XP6	0.344471	0.277194	1.24271	0.213975	0.456517
MTDH	0.233999	0.188333	1.24247	0.214062	0.456625
PPIAP29	0.304604	0.245233	1.2421	0.214199	0.456802
PKD1P6	-0.306057	0.246403	-1.2421	0.2142	0.456802
PCDHB4	-0.441401	0.355477	-1.24172	0.214341	0.456925
ITPKB	-0.237011	0.190855	-1.24183	0.214297	0.456925
ENSG00000127022	0.245156	0.197428	1.24175	0.214329	0.456925
ZNF763	-0.405283	0.32647	-1.24141	0.214456	0.457098
SLC35D1	0.210414	0.169505	1.24135	0.214478	0.457098
RNF141	-0.255748	0.20606	-1.24113	0.214557	0.457208
OSBPL8	0.272429	0.219563	1.24078	0.214687	0.457425
CCDC13	-0.612995	0.494207	-1.24036	0.214842	0.457637
DCTPP1	0.379324	0.305803	1.24042	0.21482	0.457637
FBXO44	0.272626	0.219827	1.24019	0.214907	0.457656
C1GALT1C1	0.301876	0.243409	1.2402	0.214901	0.457656
YIPF2	0.268422	0.21647	1.24	0.214976	0.457676
TMEM19	0.275827	0.222453	1.23994	0.214999	0.457676
ACSL1	0.300319	0.242196	1.23999	0.21498	0.457676
COG2	0.21818	0.176012	1.23957	0.215134	0.457904
RP11-447D11.3	-0.449936	0.363088	-1.23919	0.215274	0.458143
RPL7P19	-0.623396	0.503221	-1.23881	0.215416	0.458384
PARP9	0.196229	0.15842	1.23867	0.215468	0.458438
AC016747.3	0.373748	0.301927	1.23787	0.215763	0.458912
POP1	0.285567	0.230698	1.23784	0.215775	0.458912
MMADHC	0.287288	0.232081	1.23788	0.215761	0.458912
RNF4	0.237336	0.191772	1.23759	0.215867	0.459034
FNIP2	-0.209823	0.169549	-1.23754	0.215888	0.459034
ZSCAN2	0.346403	0.279966	1.2373	0.215975	0.459159
RP11-164J13.1	-0.399519	0.322963	-1.23704	0.216072	0.459263
SF3B1	0.19999	0.16167	1.23702	0.216079	0.459263
NFKBIZ	-0.393872	0.318525	-1.23655	0.216254	0.459575
RPUSD1	0.316118	0.255693	1.23632	0.216339	0.459658
ENSG00000089486	-0.243496	0.196973	-1.23619	0.216388	0.459658
SECISBP2	-0.198746	0.160775	-1.23618	0.216392	0.459658
ESYT2	-0.209095	0.169151	-1.23614	0.216405	0.459658
SLC25A5	0.229132	0.185381	1.23601	0.216456	0.459706
MAP1LC3B	0.223252	0.18069	1.23555	0.216625	0.460007
ZNF124	0.271435	0.219703	1.23547	0.216657	0.460015
ENSG00000099785	0.270564	0.219081	1.23499	0.216833	0.460242
MED24	-0.263	0.212939	-1.2351	0.216795	0.460242
KBTBD2	-0.221507	0.179365	-1.23495	0.216848	0.460242
PGM5P2	-0.426877	0.345738	-1.23468	0.216949	0.460357
ZBTB20	-0.229314	0.185731	-1.23466	0.216957	0.460357
SIGLEC11	-0.417747	0.33861	-1.23371	0.217311	0.461047
KYAT3	0.254198	0.206097	1.23339	0.217429	0.461238
ATPAF2	0.291641	0.236494	1.23319	0.217507	0.461344
SF3B3	0.201853	0.163704	1.23303	0.217563	0.461404
ACSL6	0.546991	0.443674	1.23287	0.217626	0.461444
PDGFD	0.466774	0.378642	1.23276	0.217666	0.461444
TCTA	-0.241904	0.196221	-1.23282	0.217644	0.461444
HNRNPC	0.21448	0.174028	1.23245	0.217782	0.461631
ZNF446	-0.28904	0.234573	-1.2322	0.217876	0.461733
TBC1D13	-0.267756	0.217305	-1.23217	0.217886	0.461733
NAALAD2	-0.519089	0.421331	-1.23202	0.21794	0.461788
LL0XNC01-237H1.2	-0.373341	0.303091	-1.23178	0.218031	0.461921
DPY19L1P1	-0.364331	0.295801	-1.23168	0.21807	0.461944
SCUBE2	-0.270998	0.220051	-1.23152	0.218127	0.462005
ZNF395	-0.232928	0.189169	-1.23132	0.218202	0.462105
CSNK1D	-0.332341	0.269973	-1.23101	0.218318	0.46229
CD320	-0.279128	0.226792	-1.23077	0.21841	0.462367
BNIP3	-0.253974	0.20635	-1.23079	0.218401	0.462367
TMEM263	0.256415	0.208385	1.23049	0.218515	0.462378
APC	-0.208594	0.169519	-1.23051	0.218507	0.462378
ACAP2	0.21141	0.171797	1.23058	0.21848	0.462378
SKIL	-0.259167	0.210628	-1.23045	0.218528	0.462378
ZNF584	-0.288545	0.234579	-1.23006	0.218676	0.462517
PFKFB3	-0.276515	0.224774	-1.23019	0.218625	0.462517
SMARCA5	-0.198668	0.161512	-1.23005	0.218677	0.462517
ADAT1	0.241419	0.196298	1.22986	0.21875	0.46261
C3orf35	-0.46027	0.374275	-1.22976	0.218785	0.462626
ANKS6	-0.234318	0.190595	-1.2294	0.218922	0.462796
TMPO	0.259233	0.210851	1.22946	0.218898	0.462796
NEDD4	-0.226294	0.184089	-1.22926	0.218973	0.462845
CMYA5	-0.380053	0.309223	-1.22906	0.219051	0.462949
RP11-803D5.1	0.516973	0.420687	1.22888	0.219118	0.462991
TSSC1	0.255214	0.207697	1.22878	0.219154	0.462991
CIPC	-0.214841	0.174841	-1.22878	0.219155	0.462991
PSORS1C3	-0.998426	0.812709	-1.22851	0.219254	0.463081
ASAH1	0.269769	0.219578	1.22858	0.21923	0.463081
SLC35B1	0.269421	0.219357	1.22823	0.219361	0.463129
TOX4	-0.198761	0.16182	-1.22829	0.21934	0.463129
TNFRSF1A	-0.210842	0.171658	-1.22827	0.219347	0.463129
ZHX1	-0.219553	0.178862	-1.2275	0.219635	0.463648
INPP5J	-0.572805	0.466677	-1.22741	0.219668	0.463659
NABP2	0.347827	0.283596	1.22649	0.220016	0.464334
TEX9	0.303139	0.247196	1.22631	0.220081	0.464413
MED8	0.248246	0.202503	1.22589	0.220241	0.46469
CNNM3	-0.265427	0.216544	-1.22574	0.220297	0.464749
RBM23	-0.195312	0.159387	-1.22539	0.220427	0.464962
DNAJC2	0.231862	0.189285	1.22493	0.2206	0.465269
SIGLEC14	0.388609	0.317452	1.22415	0.220895	0.465713
GORASP2	0.214296	0.17505	1.2242	0.220877	0.465713
TFRC	0.335029	0.273655	1.22428	0.220848	0.465713
RP11-283I3.6	-0.292173	0.238719	-1.22392	0.220983	0.465837
RP11-345P4.9	-0.380732	0.311234	-1.2233	0.221218	0.466023
PARK2	-0.364403	0.29784	-1.22349	0.221146	0.466023
ZFP82	0.268976	0.21987	1.22334	0.221201	0.466023
NEXN	-0.367129	0.300054	-1.22354	0.221125	0.466023
DEPTOR	0.385452	0.315126	1.22317	0.221266	0.466023
XPOT	0.232846	0.190357	1.2232	0.221252	0.466023
HADHA	0.199306	0.162944	1.22316	0.221269	0.466023
DARS-AS1	0.54922	0.449049	1.22307	0.221302	0.466033
PHGDH	-0.326615	0.267063	-1.22299	0.221335	0.46604
THOP1	0.262467	0.214628	1.22289	0.22137	0.46604
PMS1	0.213871	0.174908	1.22276	0.221419	0.46604
NBPF14	0.246402	0.201511	1.22277	0.221417	0.46604
TRMT10A	-0.337006	0.275638	-1.22264	0.221465	0.466078
LZTS1	-0.305023	0.249525	-1.22242	0.22155	0.466162
ZBED1	0.243619	0.199298	1.22239	0.221561	0.466162
PKD2L1	0.69112	0.565569	1.22199	0.221711	0.466257
CDCA4	0.325465	0.266341	1.22198	0.221714	0.466257
CA13	-0.360059	0.294655	-1.22197	0.22172	0.466257
HSF1	-0.238255	0.194948	-1.22215	0.221651	0.466257
APEX1	0.240906	0.197252	1.22131	0.221969	0.466603
TXNDC15	0.215604	0.176525	1.22138	0.221941	0.466603
ADAM15	-0.215765	0.176651	-1.22142	0.221926	0.466603
SOCS1	0.412824	0.338208	1.22062	0.222229	0.467061
TXNRD3	-0.27475	0.225122	-1.22045	0.222296	0.467061
ENSG00000066379	0.305712	0.250483	1.22049	0.22228	0.467061
CNNM4	-0.249577	0.204499	-1.22043	0.222301	0.467061
FLYWCH2	-0.273085	0.223776	-1.22035	0.222334	0.467071
KDSR	-0.199821	0.163814	-1.2198	0.222539	0.467443
IGFBP2	-0.275813	0.226229	-1.21918	0.222777	0.467831
HIST1H1E	0.276732	0.226984	1.21917	0.222781	0.467831
NDUFB1	0.278821	0.22878	1.21873	0.222946	0.468059
SMAD5	-0.233901	0.191912	-1.21879	0.222923	0.468059
WDR90	-0.354746	0.291131	-1.21851	0.22303	0.468116
VWA5A	0.281405	0.230934	1.21855	0.223015	0.468116
PPP1R35	0.315603	0.259106	1.21805	0.223206	0.468425
SYT1	-0.569597	0.467909	-1.21732	0.223481	0.468883
RGPD3	-0.226763	0.186276	-1.21735	0.223471	0.468883
BCRP2	-0.528665	0.434443	-1.21688	0.22365	0.468999
AP4B1	0.24701	0.202977	1.21694	0.223628	0.468999
FKBP5	0.298705	0.245436	1.21704	0.22359	0.468999
NCOA1	-0.189583	0.155787	-1.21694	0.223629	0.468999
CSNK1G2P1	0.558574	0.459123	1.21661	0.223752	0.469061
NRARP	-0.386808	0.317964	-1.21652	0.223789	0.469061
LYSMD1	-0.310846	0.25554	-1.21643	0.223822	0.469061
THAP9	-0.296618	0.243829	-1.2165	0.223794	0.469061
SORD	0.283498	0.233016	1.21664	0.22374	0.469061
REXO1	-0.269711	0.221776	-1.21614	0.223931	0.46923
SYAP1	-0.228676	0.188066	-1.21593	0.22401	0.469301
ETNK1	0.203054	0.166999	1.2159	0.224022	0.469301
TRIM29	-0.586239	0.4823	-1.21551	0.224173	0.469547
IQCK	-0.305965	0.251759	-1.21531	0.224248	0.469547
C19orf12	0.253826	0.208872	1.21522	0.224281	0.469547
KLHL3	0.251544	0.206995	1.21522	0.224283	0.469547
MXI1	-0.270671	0.222762	-1.21507	0.224339	0.469547
SRP54	0.23072	0.189882	1.21507	0.224338	0.469547
VEZT	-0.202829	0.166893	-1.21532	0.224243	0.469547
C3orf33	-0.432327	0.355891	-1.21477	0.224453	0.469629
FPGT-TNNI3K	-0.458299	0.377304	-1.21467	0.224493	0.469629
AC093627.10	0.390239	0.321258	1.21472	0.224472	0.469629
CDADC1	-0.269265	0.221641	-1.21487	0.224415	0.469629
MED25	-0.289591	0.238443	-1.21451	0.224552	0.469695
RABL2B	-0.310414	0.25563	-1.21431	0.224629	0.469795
SLC22A4	-0.397619	0.327574	-1.21383	0.224813	0.470121
GSTM1	-0.464643	0.382822	-1.21373	0.224851	0.47014
ARHGAP8	-0.645498	0.531933	-1.21349	0.224941	0.470245
TRIM36	-0.407794	0.336065	-1.21344	0.224962	0.470245
CDK4	0.226075	0.186327	1.21332	0.225007	0.470245
RTCB	0.265057	0.218459	1.2133	0.225015	0.470245
POT1	0.231422	0.190766	1.21312	0.225084	0.470329
SEMA4F	-0.288004	0.237437	-1.21297	0.225141	0.470346
SVIL-AS1	-0.23802	0.196232	-1.21295	0.225149	0.470346
MRPS10	0.26584	0.219185	1.21286	0.225185	0.470361
B9D1	-0.39186	0.323133	-1.21269	0.225248	0.470403
GLMN	0.293616	0.242126	1.21265	0.225262	0.470403
TFIP11	0.233316	0.192429	1.21248	0.22533	0.470431
INHBA	-0.421207	0.347396	-1.21247	0.225333	0.470431
RP11-158H5.7	0.401704	0.331371	1.21225	0.225417	0.470548
TRPC1	-0.317657	0.262094	-1.212	0.225514	0.470689
LINC00094	-0.256474	0.211636	-1.21186	0.225565	0.470737
ARHGAP28	-0.294137	0.24274	-1.21174	0.225613	0.470777
H2AFX	0.35113	0.289856	1.21139	0.225745	0.470974
LEPROTL1	0.259636	0.214338	1.21134	0.225764	0.470974
DHRS4	0.277722	0.229321	1.21106	0.225871	0.471077
SLC25A39	0.240543	0.198617	1.21109	0.22586	0.471077
STK3	-0.225743	0.186522	-1.21028	0.226173	0.471647
LILRA6	0.319455	0.264032	1.20991	0.226312	0.471819
TUBGCP4	-0.256946	0.212361	-1.20995	0.226298	0.471819
COX18	0.290378	0.240098	1.20941	0.226504	0.472158
RP11-314N13.10	-0.696353	0.575875	-1.20921	0.226582	0.472223
UFL1	0.278656	0.23045	1.20918	0.226592	0.472223
NMNAT2	0.630905	0.521861	1.20895	0.226682	0.472321
CBS	-0.307421	0.254327	-1.20876	0.226754	0.472321
GOLT1B	0.283823	0.2348	1.20879	0.226745	0.472321
JTB	0.259587	0.214735	1.20887	0.226712	0.472321
TDRD6	-0.485697	0.401892	-1.20852	0.226845	0.472395
ENSG00000180917	0.217274	0.179785	1.20852	0.226847	0.472395
RNF34	0.215047	0.177996	1.20815	0.226988	0.472628
SOX12	-0.349227	0.289095	-1.208	0.227047	0.472693
MIR181A1HG	0.329565	0.272861	1.20781	0.22712	0.472785
ZNF454	-0.518622	0.429519	-1.20745	0.22726	0.473016
PEX19	-0.21279	0.176244	-1.20736	0.227292	0.473023
RPN1	0.25315	0.209701	1.2072	0.227357	0.473097
FNDC5	-0.708715	0.587167	-1.20701	0.227429	0.473187
TCAF2	0.277726	0.230108	1.20693	0.227457	0.473187
CA11	0.446229	0.369825	1.2066	0.227588	0.473399
XXbac-BPG283O16.9	-0.272459	0.225843	-1.20641	0.227661	0.47349
DIS3L2	-0.261563	0.216866	-1.2061	0.227778	0.473674
SNRPB2	0.317281	0.263081	1.20602	0.227809	0.473679
ZC3H6	-0.213319	0.176904	-1.20585	0.227876	0.473759
ATG16L2	0.274753	0.227894	1.20562	0.227965	0.473884
CBX5	-0.183331	0.152075	-1.20553	0.227999	0.473895
CENPW	0.629331	0.522132	1.20531	0.228083	0.474011
RP11-161H23.10	0.596866	0.495244	1.2052	0.228128	0.474043
RP11-93B14.9	0.3812	0.316319	1.20511	0.228161	0.474051
TBC1D17	-0.314592	0.261128	-1.20474	0.228302	0.474266
TRAM1	0.286685	0.237973	1.20469	0.228322	0.474266
SDHAF3	0.422936	0.351241	1.20412	0.228543	0.474607
AC012066.1	0.454461	0.377403	1.20418	0.22852	0.474607
RNF19B	0.246525	0.204781	1.20385	0.228649	0.474766
AMPD2	0.238642	0.198317	1.20334	0.228845	0.475114
JPH4	-0.573453	0.476627	-1.20315	0.228919	0.475148
ZDHHC2	-0.246184	0.204605	-1.20322	0.228893	0.475148
NRDE2	-0.253998	0.211132	-1.20303	0.228965	0.475181
CYP4V2	-0.217571	0.180864	-1.20296	0.228993	0.475181
NDUFS8	0.26843	0.223247	1.20239	0.229213	0.475518
SLC25A32	0.245207	0.203928	1.20242	0.229201	0.475518
FAM222B	-0.272975	0.227123	-1.20188	0.229409	0.475751
PTPN18	0.257389	0.214156	1.20187	0.229412	0.475751
LMOD1	-0.39799	0.331124	-1.20194	0.229387	0.475751
RFXAP	0.342183	0.28478	1.20157	0.229531	0.475904
MNDA	0.316723	0.263599	1.20154	0.229543	0.475904
PHF19	0.226694	0.188732	1.20114	0.229697	0.476162
PHB2	0.264425	0.220167	1.20102	0.229742	0.476195
GGCX	-0.198467	0.165318	-1.20052	0.229937	0.476541
AEBP2	-0.207506	0.172858	-1.20044	0.229967	0.476543
FABP5P7	-0.425986	0.354913	-1.20025	0.230041	0.476636
SMARCAL1	0.244611	0.203827	1.20009	0.230104	0.476706
HIGD2A	0.247851	0.20655	1.19996	0.230156	0.476741
IRF2BP1	-0.239838	0.199894	-1.19982	0.230208	0.476741
LARP4B	-0.209603	0.174692	-1.19984	0.2302	0.476741
ENSG00000171747	-0.591924	0.493415	-1.19965	0.230277	0.476803
HP	-0.402832	0.335806	-1.1996	0.230296	0.476803
DNAJC8	0.232797	0.194104	1.19935	0.230394	0.476946
HINT1	0.261578	0.218146	1.1991	0.230489	0.477085
TFAM	0.242093	0.201923	1.19894	0.230552	0.477153
EIF3L	0.278615	0.232462	1.19854	0.230707	0.47741
RORA	-0.224618	0.187421	-1.19847	0.230734	0.47741
CPS1	-0.358939	0.299578	-1.19815	0.230859	0.477549
GLE1	0.245963	0.205274	1.19822	0.230833	0.477549
NLE1	0.289015	0.241259	1.19795	0.230937	0.477651
RPS26P15	0.454961	0.379879	1.19765	0.231054	0.477833
STX12	-0.213681	0.178441	-1.19749	0.231117	0.477903
FTH1P16	0.515214	0.430276	1.1974	0.23115	0.477911
TRUB1	0.288278	0.240779	1.19727	0.231202	0.477959
COL24A1	0.435005	0.363357	1.19718	0.231235	0.477967
KMT5C	-0.324419	0.271058	-1.19686	0.231361	0.478107
CBY1	-0.306824	0.256349	-1.1969	0.231346	0.478107
CATIP-AS1	-0.656993	0.549125	-1.19644	0.231527	0.478164
RP3-342P20.2	-0.512276	0.428086	-1.19667	0.231436	0.478164
CUTC	0.26369	0.220374	1.19656	0.23148	0.478164
ASXL1	-0.211744	0.176982	-1.19642	0.231534	0.478164
AFF4	-0.197976	0.16546	-1.19652	0.231494	0.478164
SLFN13	0.234403	0.196026	1.19577	0.231785	0.478623
MVP	0.208936	0.174771	1.19549	0.231897	0.478795
ESRRG	-0.571193	0.477838	-1.19537	0.231942	0.478828
MTMR1	0.213272	0.178503	1.19478	0.232173	0.479243
OSMR	-0.276436	0.231384	-1.19471	0.232202	0.479243
GCC2	0.185154	0.154992	1.1946	0.232242	0.479266
CD244	0.463532	0.388145	1.19422	0.232391	0.479513
CAST	-0.205105	0.171822	-1.19371	0.232592	0.479869
ATAD5	0.293515	0.245975	1.19327	0.232764	0.479981
PRAM1	-0.399626	0.334919	-1.1932	0.23279	0.479981
SP2	-0.354158	0.296806	-1.19323	0.232778	0.479981
KLHL15	-0.295347	0.247515	-1.19325	0.232772	0.479981
NPIPA8	-0.249714	0.209294	-1.19312	0.232821	0.479981
CRYBG3	-0.223472	0.187297	-1.19315	0.232813	0.479981
ENSG00000103429	-0.203028	0.170275	-1.19235	0.233123	0.480542
CC2D1A	-0.226562	0.190027	-1.19227	0.233157	0.480553
BLOC1S3	0.37125	0.311521	1.19173	0.233366	0.480562
TNFSF12	-0.239721	0.201133	-1.19185	0.233319	0.480562
SCRN3	-0.247362	0.207499	-1.19211	0.233218	0.480562
ARMC9	-0.317768	0.266636	-1.19177	0.233353	0.480562
RAB5C	0.268615	0.225397	1.19175	0.233361	0.480562
CROCC	-0.307521	0.257982	-1.19202	0.233252	0.480562
TROVE2	-0.22169	0.185978	-1.19202	0.233252	0.480562
RP11-274J7.2	-0.82868	0.695505	-1.19148	0.233465	0.480707
TGIF1	-0.233594	0.196074	-1.19136	0.233513	0.480746
SPDEF	0.737792	0.619439	1.19106	0.233628	0.480755
CMB9-22P13.1	-0.667893	0.560712	-1.19115	0.233594	0.480755
SNUPN	0.30098	0.252689	1.19111	0.23361	0.480755
ZNF816	0.314845	0.264343	1.19105	0.233634	0.480755
TMEM241	-0.29527	0.247939	-1.1909	0.233694	0.480773
ENSG00000146707	-0.298578	0.250734	-1.19082	0.233725	0.480773
LINC00667	-0.1993	0.167366	-1.1908	0.233731	0.480773
LAMA4	-0.208393	0.17502	-1.19068	0.233778	0.480809
AIFM1	0.244335	0.205229	1.19055	0.233831	0.480859
AC136289.1	-0.536706	0.450956	-1.19015	0.233987	0.480915
KCNJ12	-0.411033	0.345374	-1.19011	0.234004	0.480915
RSPO3	0.408436	0.343154	1.19024	0.233951	0.480915
ABHD8	-0.261527	0.21974	-1.19017	0.23398	0.480915
IRAK3	0.1929	0.162071	1.19022	0.23396	0.480915
TM9SF2	0.275442	0.231459	1.19003	0.234036	0.48092
CDK16	-0.199411	0.1676	-1.1898	0.234124	0.48104
PPP1R14BP3	0.338018	0.284117	1.18971	0.234159	0.481052
WDR4	0.359051	0.301894	1.18933	0.23431	0.481302
RPL7P14	-0.517447	0.435212	-1.18895	0.234458	0.481315
RP11-182J1.18	-0.377471	0.31743	-1.18915	0.234382	0.481315
NUBP1	0.246273	0.207106	1.18912	0.234394	0.481315
KMT5A	-0.215751	0.181476	-1.18887	0.234491	0.481315
ARFGEF2	0.192722	0.162102	1.18889	0.234483	0.481315
SEC31A	0.190839	0.1605	1.18902	0.23443	0.481315
CBWD1	0.193703	0.162989	1.18845	0.234658	0.481596
ENSG00000105202	0.220524	0.185593	1.18821	0.234749	0.481724
CEP192	0.190498	0.160353	1.18799	0.234835	0.481841
RUFY2	-0.217549	0.183142	-1.18787	0.234885	0.481883
MVD	-0.257427	0.216747	-1.18768	0.234958	0.481972
XXcos-LUCA16.1	-0.561359	0.472779	-1.18736	0.235085	0.482173
SRSF2	0.204812	0.17254	1.18704	0.235213	0.482376
GAMT	0.445064	0.374999	1.18684	0.235291	0.482415
STRIP1	0.198454	0.167203	1.18691	0.235264	0.482415
LNP1	-0.406819	0.342823	-1.18667	0.235357	0.482491
TBC1D22A	0.248148	0.209136	1.18654	0.235409	0.482514
NISCH	-0.243593	0.205305	-1.18649	0.235427	0.482514
DLGAP4	-0.349578	0.294692	-1.18625	0.235524	0.482592
CAMK2D	0.19344	0.163066	1.18627	0.235516	0.482592
MTIF3	0.278095	0.234483	1.18599	0.235626	0.482634
HMGB2	0.2386	0.201185	1.18598	0.235632	0.482634
ACTR8	0.236104	0.199079	1.18598	0.235631	0.482634
MTO1	0.212518	0.179207	1.18588	0.235669	0.48265
MTG1	0.392244	0.330789	1.18578	0.235709	0.482671
IPP	-0.241116	0.203402	-1.18542	0.235853	0.482906
ZSCAN22	-0.303135	0.255753	-1.18526	0.235913	0.482969
CCL2	0.459989	0.388141	1.18511	0.235975	0.483036
KCP	0.499985	0.421938	1.18497	0.236029	0.48306
KIAA0556	-0.250126	0.211089	-1.18493	0.236045	0.48306
ENSG00000172554	0.465111	0.392631	1.1846	0.236175	0.483106
TMEM51-AS1	0.32458	0.273991	1.18464	0.236161	0.483106
RACGAP1	0.263253	0.222234	1.18458	0.236185	0.483106
C14orf159	0.230334	0.194442	1.18459	0.236178	0.483106
RCCD1	0.296771	0.250629	1.18411	0.236371	0.483367
GGT7	-0.29605	0.250019	-1.18411	0.23637	0.483367
GPR162	-0.375804	0.317424	-1.18392	0.236445	0.483398
MTHFR	-0.235622	0.199016	-1.18394	0.236439	0.483398
HAX1	0.253825	0.214527	1.18318	0.236736	0.483933
ZNF691	0.272416	0.230328	1.18273	0.236915	0.484238
STXBP5-AS1	0.422898	0.357665	1.18239	0.237052	0.4844
SLC33A1	0.235983	0.199583	1.18238	0.237053	0.4844
BAMBI	-0.288127	0.243744	-1.18209	0.237171	0.484535
RUNX1T1	-0.29668	0.250983	-1.18207	0.237178	0.484535
SNAPC5	0.261025	0.220842	1.18195	0.237225	0.484572
QTRT1	0.270076	0.228515	1.18187	0.237255	0.484573
ANKZF1	0.217704	0.184217	1.18179	0.237291	0.484586
ERGIC2	0.238503	0.201893	1.18134	0.23747	0.48489
TSPAN32	0.357511	0.302662	1.18122	0.237514	0.48492
ATP6V1B1	-0.609045	0.51573	-1.18094	0.237627	0.485092
MAML2	-0.192311	0.16286	-1.18083	0.237669	0.485117
UQCRFS1	0.274684	0.232639	1.18073	0.237709	0.485139
TIAF1	0.392651	0.33261	1.18051	0.237796	0.485195
CBR1	0.244647	0.20723	1.18056	0.237778	0.485195
SHF	-0.353816	0.299886	-1.17984	0.238065	0.485685
STEAP1B	0.670882	0.568995	1.17907	0.238372	0.485979
CFP	-0.277851	0.235676	-1.17896	0.238416	0.485979
FAHD1	0.26732	0.226714	1.17911	0.238355	0.485979
ALG1	0.278606	0.236305	1.17901	0.238395	0.485979
SNRPC	0.305265	0.258862	1.17926	0.238296	0.485979
TSNAX	0.242526	0.205644	1.17935	0.238259	0.485979
MPPE1	-0.231542	0.196366	-1.17914	0.238344	0.485979
PPP1CA	0.234663	0.199109	1.17857	0.238571	0.486234
RP11-166O4.6	-0.522527	0.443583	-1.17797	0.238809	0.48666
ETFRF1	-0.323201	0.274389	-1.17789	0.23884	0.48666
ZDHHC23	-0.243225	0.206505	-1.17781	0.238871	0.48666
MDGA1	-0.311897	0.26483	-1.17772	0.238907	0.48666
ENSG00000145734	-0.180341	0.153134	-1.17767	0.238927	0.48666
TACR1	0.509575	0.432838	1.17729	0.23908	0.486673
SNAPC1	-0.292699	0.248595	-1.17741	0.239031	0.486673
TAF1C	-0.234964	0.199579	-1.1773	0.239076	0.486673
ADAM17	-0.219188	0.186173	-1.17734	0.239061	0.486673
SETX	0.185723	0.157755	1.17729	0.239082	0.486673
IMP3	0.276216	0.234658	1.1771	0.239155	0.486739
ZDBF2	-0.238975	0.203028	-1.17706	0.239173	0.486739
ABCC5	0.331513	0.281696	1.17685	0.239256	0.486848
MDFIC	0.239508	0.203557	1.17662	0.239349	0.486856
ELK3	0.20755	0.176387	1.17667	0.239327	0.486856
GLS	-0.180449	0.153362	-1.17662	0.239346	0.486856
DVL2	-0.21336	0.18137	-1.17638	0.239442	0.486925
ZBTB7A	-0.219061	0.186213	-1.1764	0.239436	0.486925
ABHD3	0.245909	0.209063	1.17624	0.239497	0.486966
APOL1	0.288	0.244859	1.17618	0.239521	0.486966
RAB7B	0.267578	0.227576	1.17577	0.239685	0.487239
PWAR5	-0.27685	0.235488	-1.17564	0.239738	0.487286
AC010468.1	0.384224	0.326877	1.17544	0.239819	0.487331
RP11-815I9.4	-0.263102	0.223824	-1.17549	0.2398	0.487331
SRL	-0.536318	0.456449	-1.17498	0.240003	0.487411
RTN4RL1	-0.512754	0.436313	-1.1752	0.239916	0.487411
RP11-902B17.1	-0.369124	0.314135	-1.17505	0.239974	0.487411
USF2	0.220391	0.187572	1.17497	0.240006	0.487411
CCT4	0.249559	0.212393	1.17499	0.24	0.487411
HMGN4	0.243575	0.20733	1.17482	0.240068	0.487476
JMJD6	-0.231993	0.197586	-1.17414	0.24034	0.487921
MTRNR2L10	0.302804	0.257898	1.17412	0.240346	0.487921
C12orf73	0.410609	0.349968	1.17328	0.240685	0.488501
NAP1L3	0.456841	0.389455	1.17303	0.240785	0.488501
RP3-329A5.8	-0.497109	0.42377	-1.17306	0.24077	0.488501
TONSL	0.370761	0.316166	1.17268	0.240924	0.488501
AZIN2	0.349531	0.298021	1.17284	0.24086	0.488501
COMMD9	0.242821	0.207029	1.17288	0.240842	0.488501
ZNF507	-0.189531	0.161624	-1.17267	0.240929	0.488501
CDK6	-0.197375	0.168294	-1.17279	0.240879	0.488501
SRGAP2	-0.265793	0.226624	-1.17284	0.240862	0.488501
NFKBIA	-0.292178	0.249062	-1.17311	0.24075	0.488501
EIF6	0.271297	0.231389	1.17247	0.241008	0.488543
CD2AP	-0.210443	0.179482	-1.1725	0.240997	0.488543
FDPS	-0.216934	0.185064	-1.17222	0.24111	0.488689
CDPF1	0.326753	0.27882	1.17191	0.241232	0.488875
EIF2S2	0.253346	0.216225	1.17168	0.241326	0.489006
KDELC1	0.378008	0.322661	1.17153	0.241385	0.489066
NCBP1	0.192461	0.164363	1.17095	0.241618	0.489427
LPP	-0.211251	0.180412	-1.17094	0.241623	0.489427
FZD7	-0.258451	0.220791	-1.17057	0.241772	0.489609
PTPN4	-0.203739	0.174045	-1.17061	0.241755	0.489609
TEX264	0.237752	0.203162	1.17026	0.241896	0.489739
TPT1-AS1	-0.319703	0.273175	-1.17032	0.241872	0.489739
PARP10	0.247706	0.211702	1.17007	0.241973	0.489834
CLIC6	-0.363099	0.310384	-1.16984	0.242066	0.489963
H1FX-AS1	-0.347152	0.296818	-1.16958	0.242171	0.490114
IFNAR1	0.204738	0.175069	1.16947	0.242215	0.490145
NLRP12	-0.50679	0.433466	-1.16916	0.24234	0.490277
TPP2	0.192589	0.164716	1.16922	0.242317	0.490277
RP11-382A20.3	-0.274119	0.234498	-1.16896	0.24242	0.490379
MAP10	0.403072	0.345008	1.1683	0.242687	0.490797
SUDS3	-0.184623	0.158022	-1.16834	0.24267	0.490797
SNHG17	0.363551	0.311327	1.16774	0.24291	0.491185
IPO9	-0.195372	0.167317	-1.16767	0.242938	0.491185
PKP2	0.429668	0.368275	1.1667	0.24333	0.491856
ATF7IP	0.176062	0.150905	1.1667	0.24333	0.491856
CTD-2574D22.3	0.580508	0.497665	1.16646	0.243427	0.491993
RP11-571L19.8	-0.592455	0.508188	-1.16582	0.243687	0.492153
RP11-35G9.3	0.340058	0.291708	1.16575	0.243716	0.492153
AC034220.3	-0.409192	0.350949	-1.16596	0.243632	0.492153
ENSG00000184497	-0.293818	0.252039	-1.16576	0.24371	0.492153
ZFAT	0.220489	0.189139	1.16575	0.243715	0.492153
ZNF81	0.212408	0.182196	1.16582	0.243687	0.492153
SBF2	-0.205217	0.175988	-1.16609	0.243579	0.492153
EMID1	-0.342316	0.293781	-1.16521	0.243936	0.492537
KLRD1	0.395051	0.339063	1.16513	0.243967	0.49254
GTF2I	-0.182213	0.156399	-1.16505	0.243998	0.492541
IGHEP2	0.485176	0.416503	1.16488	0.244068	0.492622
GOLGA8K	-0.451166	0.387567	-1.1641	0.244384	0.493018
GPR176	0.344531	0.295942	1.16419	0.244349	0.493018
CD276	0.22546	0.193669	1.16415	0.244363	0.493018
MITF	0.214249	0.184046	1.1641	0.244383	0.493018
STX4	0.235674	0.202484	1.16392	0.244458	0.493108
ZBED2	-0.474853	0.408114	-1.16353	0.244614	0.49321
BACH1-IT2	0.408698	0.351206	1.1637	0.244545	0.49321
MRPL30	0.244829	0.210437	1.16343	0.244655	0.49321
ULK4	-0.298084	0.25619	-1.16352	0.244617	0.49321
TNRC6C	-0.252514	0.217045	-1.16342	0.244658	0.49321
ZSWIM1	0.276707	0.237866	1.16329	0.244712	0.493212
NKIRAS1	-0.293042	0.251926	-1.16321	0.244745	0.493212
CEP68	-0.218875	0.188167	-1.1632	0.244749	0.493212
GPR52	0.505655	0.434745	1.16311	0.244786	0.493225
TREML1	0.563775	0.484876	1.16272	0.244943	0.49332
RP11-206L10.8	0.304818	0.262142	1.1628	0.244912	0.49332
BHLHB9	-0.286204	0.246155	-1.1627	0.244953	0.49332
SERINC1	-0.238598	0.205207	-1.16272	0.244945	0.49332
RP11-5L12.1	-0.742379	0.639027	-1.16173	0.245344	0.493898
AK8	-0.638012	0.549216	-1.16168	0.245366	0.493898
G6PC3	0.245772	0.211576	1.16162	0.24539	0.493898
PPIE	0.220652	0.189929	1.16176	0.245333	0.493898
NUP205	0.207599	0.178692	1.16177	0.24533	0.493898
EIF2S2P4	0.362772	0.312372	1.16135	0.245501	0.494061
RHOC	-0.224768	0.193582	-1.1611	0.245603	0.494206
CIR1	0.228812	0.197088	1.16097	0.245655	0.494252
MEX3C	0.227547	0.196032	1.16077	0.245737	0.494356
GSDMB	0.367227	0.316403	1.16063	0.245793	0.494408
LRRN4CL	0.440021	0.37925	1.16024	0.245951	0.494604
TET1	-0.244266	0.21053	-1.16024	0.245951	0.494604
LAD1	-0.331578	0.285927	-1.15966	0.246188	0.49487
RPS7P11	0.306234	0.264068	1.15968	0.24618	0.49487
ITSN1	-0.213052	0.183699	-1.15979	0.246135	0.49487
ATP13A3	0.199316	0.17188	1.15962	0.246203	0.49487
FRG1HP	0.220003	0.189741	1.15949	0.246256	0.494916
PTCH2	0.510367	0.440248	1.15927	0.246346	0.494995
PPT2	-0.398981	0.344173	-1.15925	0.246355	0.494995
RP11-701H24.7	-0.369452	0.318739	-1.1591	0.246414	0.495031
RN7SKP230	-0.351737	0.303488	-1.15898	0.246463	0.495031
RPL15	0.265085	0.228713	1.15903	0.246444	0.495031
FLCN	-0.250622	0.2164	-1.15814	0.246808	0.495662
NSUN5P2	0.336229	0.290338	1.15806	0.24684	0.495665
SRSF6	-0.185779	0.160434	-1.15798	0.246872	0.495671
ZNF568	-0.241739	0.208781	-1.15786	0.246922	0.49571
ASB7	0.213656	0.184569	1.15759	0.247031	0.495869
SUCLG2-AS1	-0.35828	0.309828	-1.15639	0.247523	0.496775
FOXO3B	-0.221828	0.191837	-1.15634	0.247543	0.496775
RP11-212I21.4	0.352103	0.304619	1.15588	0.247729	0.497088
GLT8D1	0.208502	0.180411	1.1557	0.247802	0.497174
BACE1-AS	-0.403885	0.349551	-1.15544	0.24791	0.497331
GALNT11	-0.198274	0.171688	-1.15485	0.248153	0.497757
MED26	-0.316362	0.273976	-1.1547	0.248211	0.497813
LINC01125	-0.367165	0.318082	-1.15431	0.248373	0.498077
FAM114A2	0.230798	0.199997	1.154	0.248498	0.498186
TTL	-0.206242	0.178713	-1.15404	0.248483	0.498186
DMXL1	0.183701	0.159192	1.15396	0.248518	0.498186
LINC00957	-0.331308	0.287295	-1.1532	0.248829	0.498627
MFSD9	0.245676	0.213025	1.15327	0.2488	0.498627
GIMAP5	0.404677	0.350886	1.1533	0.248786	0.498627
TTC30B	-0.303959	0.263612	-1.15306	0.248887	0.498683
AP001429.1	0.447767	0.38839	1.15288	0.24896	0.498708
MAPKBP1	-0.232883	0.201999	-1.15289	0.248954	0.498708
EFNA5	-0.281661	0.244396	-1.15248	0.249125	0.498976
LSM12P1	0.354468	0.307695	1.15201	0.249316	0.499118
TBCC	0.277238	0.240667	1.15196	0.249339	0.499118
GHDC	0.224491	0.194878	1.15196	0.249339	0.499118
DNAJB4	-0.34206	0.296943	-1.15194	0.249347	0.499118
TXLNA	0.182656	0.158545	1.15208	0.249289	0.499118
RP11-819M15.1	-0.610329	0.529939	-1.1517	0.249445	0.499254
IKBKB	0.208749	0.181312	1.15133	0.249598	0.499499
CTD-3247F14.2	-0.734728	0.638259	-1.15114	0.249673	0.499528
EMP3	0.26896	0.233641	1.15117	0.249663	0.499528
SLC6A8	0.356854	0.310047	1.15097	0.249746	0.499614
RP11-138H8.8	-0.543133	0.472296	-1.14998	0.25015	0.50023
GEMIN7	0.339253	0.294983	1.15008	0.250112	0.50023
TNIP2	0.243879	0.212066	1.15001	0.250138	0.50023
EDRF1	0.20091	0.174716	1.14992	0.250176	0.50023
AF131215.4	0.417547	0.363142	1.14982	0.250219	0.500255
CCNY	-0.197227	0.171554	-1.14965	0.250287	0.500332
TNK2	0.304845	0.265207	1.14946	0.250366	0.500429
SNX4	-0.212351	0.184818	-1.14897	0.250567	0.500769
ATG2B	-0.181501	0.157981	-1.14888	0.250605	0.500784
CXorf38	0.224265	0.195226	1.14875	0.25066	0.500833
DNAJA4	-0.300132	0.261342	-1.14843	0.250793	0.501038
NARF	0.206648	0.179956	1.14833	0.250834	0.50106
TXNL4A	0.243783	0.212366	1.14794	0.250993	0.50129
AASDHPPT	0.211878	0.184579	1.1479	0.25101	0.50129
MORN2	-0.348546	0.303678	-1.14775	0.251072	0.501292
STK32C	0.311957	0.271799	1.14775	0.251072	0.501292
KDELR2	0.210394	0.183329	1.14763	0.251122	0.50133
TMEM116	-0.239458	0.208681	-1.14748	0.251183	0.501392
C16orf70	0.215512	0.187861	1.14718	0.251306	0.501576
DUSP14	-0.362261	0.31583	-1.14701	0.251376	0.501656
C6orf89	-0.173708	0.151468	-1.14683	0.251452	0.501747
ENSG00000117020	-0.18948	0.165236	-1.14672	0.251496	0.501774
GAA	0.207916	0.18142	1.14605	0.251775	0.50227
MRPL17	0.258717	0.22583	1.14563	0.25195	0.502557
SLC22A5	-0.253279	0.221104	-1.14552	0.251994	0.502585
TMEM53	-0.397212	0.3468	-1.14537	0.252058	0.502651
RASD2	-0.43795	0.382402	-1.14526	0.252101	0.502676
RP4-665J23.1	-0.455392	0.397678	-1.14513	0.252157	0.502727
ENSG00000022556	0.325586	0.284375	1.14492	0.252242	0.502836
RP11-329N15.3	-0.425238	0.371456	-1.14479	0.252297	0.502884
EBLN3P	0.182572	0.159521	1.1445	0.252417	0.503062
DPP9	0.250498	0.218936	1.14416	0.252556	0.503279
FAM83G	-0.290689	0.254084	-1.14407	0.252597	0.503299
LINC-PINT	-0.240891	0.21061	-1.14378	0.252716	0.503475
ATP5H	0.24645	0.215506	1.14359	0.252794	0.50357
ZNF628	-0.452052	0.395335	-1.14347	0.252845	0.50358
OSR2	0.535815	0.468661	1.14329	0.252918	0.50358
CCNF	0.339685	0.297127	1.14323	0.252942	0.50358
ZNF490	0.272456	0.238294	1.14336	0.25289	0.50358
THAP6	0.221966	0.194161	1.14321	0.252952	0.50358
PDPK1	-0.187656	0.164225	-1.14267	0.253174	0.503962
RTP4	0.294606	0.25789	1.14237	0.253301	0.504154
FAM124B	0.351419	0.307719	1.14201	0.253448	0.504385
BMS1P10	-0.421461	0.369101	-1.14186	0.253513	0.504452
RP11-173A16.2	0.424966	0.372226	1.14169	0.253584	0.504534
BRINP3	-0.618889	0.542202	-1.14144	0.253688	0.504619
FAM8A1	-0.223475	0.195783	-1.14145	0.253685	0.504619
FURIN	-0.217685	0.190782	-1.14102	0.253862	0.504904
TRIM9	0.607862	0.532891	1.14069	0.254	0.504933
SAXO2	-0.431108	0.377894	-1.14082	0.253946	0.504933
GSTM2	-0.34275	0.300455	-1.14077	0.253966	0.504933
NPIPA7	-0.240417	0.210761	-1.14071	0.253992	0.504933
SMG1P2	0.241165	0.211472	1.14041	0.254117	0.505105
RP5-1074L1.4	0.368365	0.323056	1.14025	0.254181	0.505173
RP11-637N19.1	-0.426149	0.373855	-1.13988	0.254336	0.505363
YTHDC2	0.196607	0.172482	1.13988	0.254338	0.505363
SKAP2	0.220062	0.19312	1.13951	0.25449	0.505604
TMEM87B	0.216336	0.189911	1.13914	0.254643	0.505846
NOP14	0.219183	0.192431	1.13902	0.254693	0.505885
ING5	-0.2429	0.21328	-1.13888	0.254754	0.505944
RP11-77H9.2	0.458939	0.403165	1.13834	0.254979	0.50633
ZNF354A	0.240702	0.211525	1.13794	0.255146	0.506601
RBM44	-0.3292	0.289319	-1.13785	0.255185	0.506618
SNCA	-0.336233	0.29581	-1.13665	0.255684	0.507494
GUSBP9	-0.327474	0.288107	-1.13664	0.255688	0.507494
CRAT	0.217435	0.191317	1.13652	0.255739	0.507533
PMS2P3	0.294025	0.258843	1.13592	0.25599	0.507971
CTD-2269F5.1	-0.573115	0.50459	-1.1358	0.25604	0.508008
RSF1	-0.199015	0.175277	-1.13543	0.256194	0.508252
NR2C1	-0.207202	0.18251	-1.13529	0.256253	0.508308
SND1-IT1	0.388096	0.341874	1.1352	0.256291	0.508323
HOOK1	-0.294573	0.259535	-1.13501	0.256373	0.508424
MTMR8	0.343717	0.302976	1.13447	0.256597	0.508747
WBP4	-0.241601	0.21296	-1.13449	0.256588	0.508747
SH3YL1	-0.207512	0.18296	-1.13419	0.256714	0.508829
SELENOF	0.224079	0.197551	1.13428	0.256676	0.508829
PPIP5K2	0.192224	0.169487	1.13415	0.256731	0.508829
SCML1	-0.238694	0.210504	-1.13391	0.25683	0.508902
CDV3	0.225266	0.19866	1.13393	0.256826	0.508902
POLR2A	-0.214721	0.189399	-1.1337	0.256921	0.509021
SAAL1	0.281681	0.248491	1.13357	0.256976	0.509069
CTD-2095E4.3	0.494188	0.436114	1.13316	0.257146	0.509207
METTL18	0.392338	0.346356	1.13276	0.257315	0.509207
CBSL	-0.294517	0.259989	-1.13281	0.257295	0.509207
ANGPTL1	-0.34699	0.306327	-1.13274	0.257322	0.509207
ZNF354C	-0.218307	0.192683	-1.13299	0.25722	0.509207
PPCS	0.258422	0.228155	1.13266	0.257355	0.509207
OMA1	0.23956	0.211491	1.13272	0.257332	0.509207
BRPF3	-0.267261	0.235889	-1.13299	0.257217	0.509207
CDC73	-0.191354	0.168862	-1.1332	0.257132	0.509207
PLK2	0.264682	0.233647	1.13283	0.257287	0.509207
MEG3	0.446773	0.394598	1.13222	0.25754	0.509512
LAMTOR4	0.235439	0.207964	1.13212	0.257586	0.509541
LDLRAP1	-0.218637	0.193157	-1.13191	0.257671	0.509648
VAT1	-0.202367	0.178821	-1.13167	0.257772	0.509787
TMEM140	0.250143	0.221065	1.13153	0.25783	0.50984
PFDN6	0.301404	0.266432	1.13126	0.257945	0.510006
ZNF282	-0.228293	0.201826	-1.13114	0.257998	0.510036
ZNF281	0.257787	0.227913	1.13108	0.258022	0.510036
CDCP1	0.231307	0.204536	1.13088	0.258104	0.510137
JARID2	0.202441	0.179054	1.13061	0.258219	0.510281
H3F3A	0.245243	0.216921	1.13056	0.258239	0.510281
ZNF786	0.261715	0.231626	1.1299	0.258517	0.510721
REST	0.20935	0.185284	1.12989	0.258523	0.510721
SLC25A34	-0.405792	0.359241	-1.12958	0.258653	0.510774
GGACT	0.390206	0.345399	1.12972	0.258593	0.510774
AKAP11	-0.180065	0.159409	-1.12958	0.258655	0.510774
ZNF207	0.181811	0.160961	1.12953	0.258674	0.510774
ZZZ3	0.19491	0.172573	1.12944	0.258714	0.510791
POGZ	-0.222171	0.19677	-1.12909	0.258859	0.511016
AC004988.1	0.622062	0.551032	1.1289	0.258938	0.51105
SIN3B	-0.253172	0.224261	-1.12892	0.258932	0.51105
MADD	0.237299	0.21023	1.12876	0.259001	0.511112
ADAMTS9	-0.231263	0.204943	-1.12843	0.259139	0.511324
GTF2H5	-0.251847	0.223219	-1.12825	0.259214	0.511411
SF3A1	-0.185953	0.164885	-1.12777	0.259416	0.511748
ENSG00000185522	0.400487	0.355185	1.12754	0.259512	0.511876
ZFPM1	0.345051	0.30606	1.1274	0.259575	0.511938
WISP2	-0.321343	0.28507	-1.12725	0.259639	0.512003
DDB1	0.191625	0.170016	1.1271	0.259701	0.512065
OR7E38P	0.349056	0.309764	1.12685	0.259808	0.512213
XPO4	-0.174676	0.155044	-1.12662	0.259904	0.512342
LNPEP	0.180969	0.160653	1.12646	0.259971	0.512414
TRIP6	-0.213149	0.189267	-1.12618	0.260091	0.512587
ZNF562	0.183117	0.162633	1.12595	0.260186	0.512713
MAP3K14-AS1	0.567519	0.504069	1.12588	0.260218	0.512716
H3F3AP6	0.287587	0.25551	1.12554	0.260361	0.512874
HADHB	0.194442	0.172749	1.12558	0.260345	0.512874
AUP1	0.203947	0.18124	1.12529	0.260467	0.513022
ENSG00000161021	-0.233531	0.20756	-1.12512	0.260536	0.513097
SFT2D2	0.206351	0.183415	1.12505	0.260567	0.513097
NRSN2	-0.266087	0.236581	-1.12472	0.260707	0.513241
FAM53C	-0.225034	0.200091	-1.12466	0.260734	0.513241
GOLGA5	0.21684	0.192799	1.1247	0.260717	0.513241
SLX4IP	0.220092	0.195713	1.12457	0.260773	0.513257
CTD-3222D19.4	-0.461493	0.410582	-1.124	0.261015	0.513671
HSPA14	0.24739	0.220139	1.12379	0.261103	0.513784
RP11-357N13.6	-0.374116	0.333	-1.12347	0.261236	0.513984
CTD-2047H16.3	0.678128	0.603753	1.12319	0.261358	0.514101
ZNF221	-0.271129	0.241389	-1.1232	0.261351	0.514101
ZNF254	-0.197969	0.176318	-1.1228	0.261523	0.514341
WBP2	-0.195602	0.174217	-1.12275	0.261543	0.514341
RNF133	-0.404307	0.360159	-1.12258	0.261617	0.514368
HOMER3	0.284117	0.253159	1.12228	0.261742	0.514368
TTC5	-0.20321	0.181072	-1.12226	0.261751	0.514368
SIAH1	-0.210801	0.187846	-1.1222	0.261776	0.514368
TRIM65	0.218128	0.194387	1.12213	0.261806	0.514368
ANKH	0.233181	0.207745	1.12244	0.261676	0.514368
ARPIN	-0.203991	0.181763	-1.12229	0.261739	0.514368
FAM208B	0.179766	0.160187	1.12223	0.261767	0.514368
ENSG00000177302	0.234886	0.20937	1.12187	0.261918	0.514526
LINC02018	-0.50967	0.454404	-1.12162	0.262022	0.51463
TRIM2	-0.253352	0.225885	-1.1216	0.262033	0.51463
FPR2	-0.393639	0.350999	-1.12148	0.262083	0.514665
PROSER3	-0.338793	0.30219	-1.12113	0.262234	0.514875
FRMD4A	-0.263265	0.23483	-1.12108	0.262252	0.514875
SLC38A10	0.192531	0.171749	1.121	0.262287	0.514882
TRMU	0.264859	0.236325	1.12074	0.262398	0.51504
TULP4	0.191175	0.170625	1.12044	0.262528	0.515232
YES1P1	0.409713	0.365755	1.12019	0.262635	0.515381
ACTA2-AS1	0.427292	0.381577	1.11981	0.262797	0.515638
FZD2	0.366629	0.327497	1.11949	0.262931	0.515655
C1orf109	0.248826	0.222243	1.11961	0.26288	0.515655
GPR180	0.233718	0.208746	1.11963	0.262873	0.515655
CD34	-0.246959	0.220586	-1.11956	0.262901	0.515655
TRMT5	0.243991	0.217983	1.11931	0.263006	0.515739
AGR2	-0.329904	0.294765	-1.11921	0.263049	0.515739
NCKAP5L	-0.272804	0.243755	-1.11917	0.263067	0.515739
RP11-139H15.5	-0.50456	0.450917	-1.11896	0.263156	0.515789
UBOX5	-0.240685	0.215096	-1.11897	0.263154	0.515789
MAPK1IP1L	-0.194771	0.174123	-1.11859	0.263317	0.516043
DNAJC24	0.214426	0.191825	1.11782	0.263643	0.516621
KIAA0141	-0.182662	0.163425	-1.11771	0.26369	0.516652
ING2	-0.341103	0.305247	-1.11746	0.263796	0.516798
PKP1	-0.399847	0.357914	-1.11716	0.263927	0.51687
FRS3	-0.34587	0.309597	-1.11716	0.263924	0.51687
CFAP20	-0.294202	0.263335	-1.11722	0.263901	0.51687
PNISR	0.185324	0.165932	1.11686	0.264053	0.517056
MCTP2	-0.192159	0.172067	-1.11677	0.264093	0.517072
MARCKSL1	0.228294	0.204468	1.11653	0.264197	0.517215
KIAA1549L	0.65704	0.588675	1.11613	0.264365	0.517309
EEF1A1P9	0.300791	0.26947	1.11623	0.264322	0.517309
NDUFAB1	0.279614	0.250523	1.11612	0.264371	0.517309
LSM4	0.241461	0.216298	1.11633	0.264279	0.517309
RPS2P44	-0.442107	0.396665	-1.11456	0.265038	0.518552
CHML	-0.24369	0.218681	-1.11436	0.265125	0.51866
ZNF449	0.240021	0.215459	1.114	0.265281	0.518904
PTRHD1	0.322888	0.289882	1.11386	0.265339	0.518956
IQCD	-0.558371	0.501452	-1.11351	0.26549	0.519191
C6orf141	0.518373	0.465757	1.11297	0.265722	0.519212
CTU1	0.338902	0.304467	1.1131	0.265666	0.519212
NOCT	0.355359	0.319263	1.11306	0.265681	0.519212
CIT	-0.272654	0.244961	-1.11305	0.265687	0.519212
COX6A1	0.251985	0.226399	1.11301	0.265703	0.519212
SLC25A44	-0.244967	0.220088	-1.11304	0.26569	0.519212
PHF10	-0.185287	0.166455	-1.11314	0.265649	0.519212
SELENOH	0.251884	0.22638	1.11266	0.265855	0.51935
SHISA5	-0.179899	0.161677	-1.1127	0.265835	0.51935
AC091492.2	-0.638204	0.573754	-1.11233	0.265997	0.519502
IFRD2	-0.242193	0.217728	-1.11236	0.265982	0.519502
HYMAI	-0.441692	0.397169	-1.1121	0.266095	0.519633
MRPL48	0.266012	0.239246	1.11187	0.266192	0.519638
RAB8B	0.213593	0.192083	1.11198	0.266146	0.519638
ENSG00000168615	-0.228014	0.205062	-1.11193	0.266168	0.519638
INAFM1	-0.34782	0.312909	-1.11157	0.266323	0.519832
ZNF485	0.361324	0.325153	1.11124	0.266463	0.520043
CDC14A	-0.277387	0.249664	-1.11104	0.26655	0.520151
NOP58	0.187143	0.168457	1.11093	0.2666	0.520187
ENSG00000133433	-0.396889	0.357352	-1.11064	0.266724	0.520369
INTS10	0.176707	0.15913	1.11046	0.266802	0.520459
TRMT10C	0.309892	0.2791	1.11033	0.266858	0.520507
ARHGAP18	-0.229232	0.206497	-1.1101	0.266956	0.520636
FLJ27354	0.408592	0.368139	1.10989	0.267048	0.520637
MTRNR2L2	0.265506	0.23923	1.10984	0.267069	0.520637
KLHL12	0.217722	0.196178	1.10982	0.267078	0.520637
LIN7C	-0.235176	0.211907	-1.1098	0.267083	0.520637
PTK6	-0.385317	0.347294	-1.10948	0.267222	0.520733
WDR76	0.323122	0.291225	1.10953	0.267202	0.520733
EXD2	-0.214374	0.193222	-1.10947	0.267227	0.520733
SNX24	-0.217589	0.196142	-1.10934	0.267283	0.520779
LINC01550	0.420733	0.379362	1.10905	0.267407	0.520841
CSTA	0.335117	0.302162	1.10906	0.267403	0.520841
MFSD8	0.203287	0.183298	1.10905	0.26741	0.520841
CEP57	0.200062	0.180406	1.10895	0.26745	0.520859
FBXL6	0.304546	0.274668	1.10878	0.267525	0.520881
GPR160	-0.336391	0.303378	-1.10882	0.267509	0.520881
RP11-20I23.13	-0.405643	0.365897	-1.10863	0.267591	0.520948
RP11-274A11.3	-0.467027	0.421406	-1.10826	0.26775	0.521173
STX18	0.203264	0.183416	1.10821	0.26777	0.521173
RP11-254F7.2	-0.356802	0.322014	-1.10804	0.267847	0.521261
RP11-351I21.11	-0.501305	0.452569	-1.10769	0.267997	0.521369
SPTBN2	0.288587	0.26052	1.10774	0.267975	0.521369
NIPAL2	0.209734	0.189323	1.10781	0.267944	0.521369
MAN1B1	0.195915	0.176953	1.10716	0.268227	0.521731
PTBP3	0.19296	0.174291	1.10711	0.268246	0.521731
ATG2A	-0.238488	0.215455	-1.1069	0.268336	0.521844
LRP8	0.259672	0.234619	1.10678	0.26839	0.521887
BRSK1	0.457768	0.413672	1.1066	0.268468	0.521977
PEBP1	-0.211117	0.190798	-1.10649	0.268513	0.522003
RYK	-0.206665	0.186883	-1.10585	0.268791	0.522481
VMO1	0.505177	0.456943	1.10556	0.268918	0.522509
RP11-88I18.2	-0.321089	0.29044	-1.10553	0.268932	0.522509
TATDN3	0.264763	0.239474	1.1056	0.268898	0.522509
AHR	-0.210145	0.190081	-1.10555	0.26892	0.522509
F8A2	0.344881	0.312006	1.10536	0.269002	0.522567
ACOT11	0.33072	0.29921	1.10531	0.269025	0.522567
DLG1	-0.172596	0.156195	-1.105	0.269159	0.522765
MTA2	0.186102	0.168499	1.10447	0.269388	0.523148
SLC35A4	-0.218063	0.197463	-1.10432	0.269452	0.523212
GLTSCR1	-0.323924	0.293519	-1.10359	0.269771	0.523768
DAGLA	-0.319271	0.289355	-1.10339	0.269859	0.523877
RBBP4P1	0.493014	0.446873	1.10325	0.269917	0.523929
TACO1	0.294698	0.267179	1.103	0.270028	0.523958
SMC5	-0.195435	0.177182	-1.10302	0.27002	0.523958
KIF5B	-0.185415	0.168084	-1.10311	0.26998	0.523958
MAPK9	-0.187218	0.169789	-1.10265	0.27018	0.524192
SNORA55	0.665693	0.60395	1.10223	0.270361	0.524357
EIF2S3L	0.374052	0.339346	1.10227	0.270343	0.524357
RNF114	0.185817	0.168564	1.10235	0.270308	0.524357
MUSK	-0.368067	0.334064	-1.10178	0.270555	0.524672
SUPV3L1	0.220492	0.200226	1.10122	0.270803	0.52509
CYP2J2	-0.673344	0.611822	-1.10055	0.271091	0.525257
GUSBP5	-0.583932	0.53043	-1.10087	0.270955	0.525257
ZBTB45	-0.301903	0.274331	-1.10051	0.271112	0.525257
PTRH2	0.262489	0.238502	1.10057	0.271082	0.525257
EIF4BP7	0.259358	0.235656	1.10058	0.271079	0.525257
RGS12	-0.249486	0.226677	-1.10062	0.271061	0.525257
ARPC5	0.214452	0.194828	1.10072	0.271017	0.525257
SNHG22	0.326446	0.296739	1.10011	0.271284	0.525403
AP1AR	0.263514	0.23955	1.10004	0.271314	0.525403
THOC5	-0.205722	0.186993	-1.10016	0.271263	0.525403
SERPINE1	0.380441	0.345784	1.10023	0.271233	0.525403
CES4A	-0.323869	0.294438	-1.09996	0.271351	0.525412
MLEC	0.204768	0.186289	1.0992	0.271682	0.525991
LINC00996	0.362654	0.329951	1.09912	0.271717	0.525997
IVNS1ABP	0.204206	0.185892	1.09852	0.271979	0.526442
TGIF2	0.215539	0.196278	1.09813	0.272147	0.526706
NDUFS3	0.236553	0.215452	1.09794	0.272232	0.526808
ERI1	0.207761	0.189274	1.09767	0.272348	0.526969
RPS3AP47	0.350696	0.319644	1.09715	0.272577	0.527228
GMEB1	-0.211036	0.192346	-1.09717	0.272568	0.527228
UBTD2	-0.221947	0.20227	-1.09728	0.27252	0.527228
GLI3	-0.239479	0.218336	-1.09684	0.272713	0.527417
RFTN1	-0.182977	0.166832	-1.09678	0.272739	0.527417
KCNE3	0.232596	0.212102	1.09663	0.272804	0.527481
NSG1	0.730483	0.666647	1.09576	0.273185	0.528127
CNTNAP1	0.270361	0.246744	1.09572	0.273202	0.528127
RP11-22B23.1	0.300339	0.274125	1.09563	0.273242	0.528137
MFAP3	0.222495	0.203088	1.09556	0.273272	0.528137
CCDC7	0.208554	0.190406	1.09531	0.273381	0.528224
ENSG00000100605	-0.201679	0.184123	-1.09535	0.273365	0.528224
HGH1	0.254848	0.232719	1.09509	0.273478	0.528297
GOLIM4	-0.189753	0.173278	-1.09508	0.273483	0.528297
RASA4B	0.27324	0.249579	1.0948	0.273604	0.528469
DDX51	-0.243967	0.222864	-1.09469	0.273654	0.528504
AAGAB	0.200499	0.183211	1.09436	0.273797	0.528717
CD82	0.225534	0.20614	1.09408	0.27392	0.528893
PMS2CL	0.249821	0.228381	1.09388	0.274008	0.529002
PRADC1	0.30895	0.282458	1.09379	0.274047	0.529015
IFT80	-0.218739	0.200037	-1.09349	0.274178	0.529196
BICD1	0.20663	0.188974	1.09343	0.274205	0.529196
PGS1	-0.232168	0.212398	-1.09308	0.274359	0.52943
UBN2	-0.200911	0.183835	-1.09289	0.274443	0.529532
CCNB1IP1	-0.21312	0.195021	-1.0928	0.27448	0.52954
WDR45	0.198064	0.181266	1.09267	0.274539	0.529592
ADGRG2	0.357112	0.326891	1.09245	0.274635	0.529716
CRADD	-0.237656	0.217585	-1.09224	0.274727	0.529769
ZNF200	0.242734	0.222221	1.09231	0.274699	0.529769
RNF26	-0.264693	0.242425	-1.09186	0.274897	0.52991
ARMC5	-0.230013	0.210655	-1.09189	0.274879	0.52991
POLH	0.197679	0.181041	1.0919	0.274877	0.52991
RP4-773N10.4	-0.247402	0.226608	-1.09176	0.274938	0.529927
CCDC127	-0.225758	0.206812	-1.09161	0.275004	0.529944
COL8A1	-0.328248	0.300725	-1.09152	0.275043	0.529944
PARP4	0.165973	0.152053	1.09155	0.27503	0.529944
MRPS31	0.227634	0.208582	1.09134	0.275123	0.530036
SUSD6	0.211285	0.193648	1.09108	0.275238	0.530196
LINC00299	0.514669	0.471752	1.09097	0.275284	0.530223
RP11-327J17.7	-0.608292	0.557616	-1.09088	0.275326	0.530241
GEMIN6	0.289866	0.26574	1.09079	0.275367	0.530258
ZFYVE28	0.290389	0.266335	1.09032	0.275574	0.530594
TMEM234	-0.26718	0.245134	-1.08993	0.275743	0.530858
NUP85	0.203776	0.187012	1.08964	0.275872	0.531043
UBAP2L	-0.207402	0.190385	-1.08938	0.275986	0.53114
KTN1	-0.170481	0.156491	-1.0894	0.275979	0.53114
SNRNP25	0.331825	0.304644	1.08922	0.276056	0.531213
TGFB1	0.237227	0.217877	1.08881	0.276237	0.531499
UTP20	0.201293	0.184891	1.08871	0.276282	0.531523
SLC25A11	0.217127	0.199519	1.08825	0.276484	0.531849
RP11-121A8.1	0.543369	0.499409	1.08802	0.276584	0.531974
SPG21	0.189424	0.17411	1.08796	0.276613	0.531974
SETD6	-0.228457	0.210103	-1.08736	0.276879	0.532396
PPP5C	-0.208132	0.191419	-1.08731	0.276898	0.532396
EPG5	0.207732	0.191123	1.0869	0.277081	0.532686
SNX2	0.242464	0.223133	1.08664	0.277198	0.532849
RP11-631M6.2	-0.423208	0.389684	-1.08603	0.277466	0.533115
SDR42E1	-0.226815	0.208809	-1.08623	0.277376	0.533115
LIN54	0.214844	0.197816	1.08608	0.277445	0.533115
ALDH9A1	0.216381	0.199237	1.08605	0.277458	0.533115
TECPR1	-0.26761	0.24644	-1.0859	0.277522	0.533161
MOCOS	-0.309277	0.284852	-1.08575	0.277591	0.533188
RPL22	0.213305	0.196463	1.08572	0.277601	0.533188
HOTAIRM1	0.368272	0.339359	1.0852	0.277833	0.533519
RFC3	0.266697	0.245761	1.08519	0.277838	0.533519
CAPN7	0.17369	0.160087	1.08497	0.277933	0.533639
CXCL5	0.477692	0.440376	1.08474	0.278039	0.53378
ENSG00000099956	0.198969	0.183442	1.08464	0.278079	0.533795
IL7	0.311634	0.287357	1.08448	0.27815	0.533854
SLC44A1	-0.20655	0.190469	-1.08443	0.278175	0.533854
RRN3P2	0.23329	0.215198	1.08407	0.278334	0.534098
FARSA	0.231282	0.213429	1.08365	0.278521	0.534278
INSIG2	0.264184	0.243783	1.08368	0.278505	0.534278
IFI44	-0.20712	0.191134	-1.08364	0.278525	0.534278
DLEU7	0.56161	0.518406	1.08334	0.278657	0.534466
PLB1	0.330273	0.304885	1.08327	0.278688	0.534466
RP11-298A10.1	0.307802	0.284167	1.08317	0.278732	0.534489
MIOS	0.206334	0.190522	1.08299	0.278812	0.534579
BTD	-0.221992	0.205001	-1.08288	0.278861	0.53461
CTB-181H17.1	-0.561737	0.519091	-1.08216	0.279183	0.534945
DLGAP1-AS2	-0.35564	0.32865	-1.08213	0.279197	0.534945
ROGDI	-0.234341	0.216557	-1.08212	0.279198	0.534945
MRPL11	0.249387	0.230455	1.08215	0.279187	0.534945
EIF4BP6	0.26938	0.248907	1.08225	0.279141	0.534945
CERS6	0.188785	0.174492	1.08191	0.279293	0.535065
RP11-665C16.9	0.304018	0.281101	1.08153	0.279463	0.535217
ZBTB11-AS1	-0.274845	0.2541	-1.08164	0.279411	0.535217
HIVEP1	0.168474	0.155777	1.08151	0.279469	0.535217
RBKS	-0.391923	0.36243	-1.08138	0.27953	0.53527
FAM85B	-0.554233	0.512856	-1.08068	0.279839	0.535738
APBB3	0.259468	0.240091	1.08071	0.279826	0.535738
ZNF417	0.196097	0.181541	1.08018	0.280062	0.5361
CCZ1B	0.180693	0.167292	1.08011	0.280094	0.5361
TOR1AIP1	-0.199579	0.18479	-1.08003	0.28013	0.536102
FRYL	-0.182686	0.16916	-1.07996	0.28016	0.536102
TPGS1	0.261818	0.242472	1.07979	0.280238	0.536189
SNRPE	0.305975	0.283457	1.07944	0.280391	0.536421
RFT1	0.222821	0.206446	1.07932	0.280445	0.536424
CSTF3	0.199374	0.184739	1.07922	0.280491	0.536424
LMO4	0.209216	0.193858	1.07922	0.280489	0.536424
RP11-147L13.13	-0.271861	0.251975	-1.07892	0.280625	0.536618
MUM1	-0.208162	0.192957	-1.0788	0.280677	0.536655
BIVM	-0.23257	0.215609	-1.07867	0.280737	0.536707
DLGAP1-AS1	0.273419	0.253501	1.07857	0.280779	0.536725
LSM2	0.323317	0.299853	1.07825	0.280921	0.536935
CH17-76K2.6	-0.612985	0.568583	-1.07809	0.280993	0.536947
TMEM134	0.317222	0.294235	1.07812	0.280979	0.536947
PABPC5	-0.423769	0.393103	-1.07801	0.281029	0.536954
BCL9L	-0.302057	0.280243	-1.07784	0.281105	0.537037
UHRF1BP1	0.206423	0.191529	1.07776	0.281139	0.53704
HES4	-0.268836	0.249502	-1.07749	0.281261	0.537202
MATN2	-0.271939	0.252396	-1.07743	0.281289	0.537202
NAA15	0.171661	0.159337	1.07734	0.281328	0.537215
TAF1A	0.278318	0.25837	1.07721	0.281388	0.537266
C19orf44	-0.363225	0.33729	-1.07689	0.281528	0.53741
ALDOC	0.285945	0.265514	1.07695	0.281502	0.53741
MBD6	-0.29496	0.273944	-1.07672	0.281606	0.537451
STIP1	0.196897	0.182883	1.07662	0.281648	0.537451
CKAP5	0.167059	0.155168	1.07663	0.281646	0.537451
TRMT44	-0.239511	0.222525	-1.07634	0.281777	0.537636
FNDC10	-0.375336	0.348765	-1.07619	0.281843	0.537699
NAA10	0.259547	0.241273	1.07574	0.282044	0.538021
TMCO6	0.256701	0.238681	1.0755	0.282153	0.538107
MLH1	0.185573	0.172548	1.07549	0.282155	0.538107
NSMCE2	0.213913	0.198913	1.07541	0.282191	0.538113
XRCC5	0.21177	0.196977	1.0751	0.28233	0.538316
AMZ2P1	0.246723	0.229601	1.07457	0.282567	0.538706
ENSG00000104529	0.219606	0.2044	1.0744	0.282645	0.538793
CTD-3222D19.8	0.506864	0.471868	1.07417	0.282749	0.53883
LSM10	0.361316	0.336398	1.07407	0.28279	0.53883
TYSND1	0.248995	0.231791	1.07422	0.282722	0.53883
DDX20	0.207569	0.193257	1.07406	0.282796	0.53883
ZNF609	-0.211711	0.19714	-1.07391	0.282863	0.538897
CITF22-1A6.3	-0.569268	0.53032	-1.07344	0.283073	0.539064
RP1-203P18.1	-0.399704	0.372294	-1.07362	0.282992	0.539064
ENSG00000144741	0.220724	0.205614	1.07349	0.283053	0.539064
NRBF2	0.253593	0.236247	1.07342	0.283082	0.539064
SCAND1	0.236925	0.220757	1.07324	0.283165	0.539139
GBP1P1	0.279072	0.260041	1.07319	0.283188	0.539139
ENSG00000160285	-0.219641	0.204676	-1.07311	0.28322	0.539139
MARK4	-0.217165	0.202391	-1.073	0.283273	0.539177
GPR63	-0.446675	0.416453	-1.07257	0.283464	0.539417
KIAA1468	0.170042	0.158531	1.07261	0.283445	0.539417
NDUFAF4	-0.315087	0.293832	-1.07234	0.283569	0.539553
ETFA	0.18165	0.169418	1.0722	0.283631	0.53961
MARK1	-0.368747	0.343968	-1.07204	0.283703	0.539685
NTM	-0.442769	0.413132	-1.07174	0.283838	0.539816
GOLGA2	-0.180726	0.168623	-1.07178	0.283821	0.539816
OXSM	0.302146	0.281956	1.07161	0.283896	0.539865
RABGAP1L	-0.166517	0.155403	-1.07152	0.283935	0.539877
RP11-686D22.10	0.560783	0.523398	1.07143	0.283978	0.539895
ANPEP	0.292357	0.27296	1.07106	0.284142	0.540146
GAREM2	0.354847	0.331358	1.07089	0.28422	0.54023
LL0XNC01-7P3.1	0.484116	0.452108	1.0708	0.284261	0.540247
GGA1	0.22327	0.20854	1.07063	0.284335	0.540326
RAD51B	0.252634	0.236031	1.07034	0.284465	0.540508
NAPB	0.225965	0.211128	1.07027	0.284497	0.540508
SMAD2	-0.156595	0.146347	-1.07003	0.284606	0.540654
NSL1	0.24114	0.225393	1.06987	0.284679	0.540667
EIF1AX	-0.212476	0.198594	-1.0699	0.284664	0.540667
IL9RP3	0.5483	0.512671	1.0695	0.284846	0.540735
RP11-298J23.10	-0.36481	0.341043	-1.06969	0.284759	0.540735
WRB	-0.218535	0.204349	-1.06942	0.284879	0.540735
GAS5	0.212486	0.19869	1.06943	0.284874	0.540735
ENSG00000175727	-0.244912	0.228989	-1.06953	0.284829	0.540735
DHRS11	-0.341313	0.319315	-1.06889	0.285118	0.541127
CTD-3064M3.7	-0.59425	0.556077	-1.06865	0.285229	0.541245
EDA2R	0.426001	0.398651	1.06861	0.285246	0.541245
PGGHG	-0.272927	0.255433	-1.06849	0.285301	0.541286
Aug-04	-0.191061	0.178849	-1.06828	0.285394	0.541401
DBNDD2	-0.408337	0.382334	-1.06801	0.285516	0.541543
BEND5	0.32983	0.308841	1.06796	0.285538	0.541543
GPR137	0.261054	0.244457	1.06789	0.285568	0.541543
REPIN1	0.204885	0.19191	1.06761	0.285698	0.541727
SNAPIN	0.293188	0.274765	1.06705	0.285949	0.542141
C17orf97	-0.421893	0.395494	-1.06675	0.286085	0.542336
POLR3K	0.371169	0.348038	1.06646	0.286215	0.542521
NCAPG2	0.245941	0.23066	1.06625	0.286312	0.542642
CDK5R1	0.397721	0.37317	1.06579	0.286518	0.542907
ENSG00000109536	0.253214	0.237573	1.06583	0.286499	0.542907
HDX	-0.257601	0.241722	-1.06569	0.286563	0.542931
ENPP3	0.446759	0.419258	1.0656	0.286606	0.54295
TRIM3	-0.246486	0.231337	-1.06549	0.286655	0.54298
SUGP1	0.224668	0.210883	1.06537	0.28671	0.543021
SMOC1	0.484341	0.454712	1.06516	0.286804	0.543135
MT-ND2	-0.335682	0.315168	-1.06509	0.286836	0.543135
CWF19L1	0.188906	0.177416	1.06476	0.286983	0.543351
TNNI2	-0.386565	0.363094	-1.06464	0.287037	0.543392
DNASE1L1	0.218463	0.205223	1.06451	0.287096	0.543439
RP11-421E14.2	0.440724	0.414052	1.06442	0.287141	0.543462
NUP50-AS1	0.306432	0.28806	1.06378	0.28743	0.543946
PLA2G5	-0.323085	0.303828	-1.06338	0.287609	0.544223
TXNRD2	-0.254503	0.239351	-1.06331	0.287643	0.544226
FH	0.22986	0.216192	1.06322	0.287681	0.544235
TUBAP2	0.383706	0.361012	1.06286	0.287844	0.54446
IER5	-0.22088	0.207826	-1.06281	0.287866	0.54446
CYYR1	-0.281031	0.264465	-1.06264	0.287946	0.544548
NOC4L	-0.284424	0.267718	-1.0624	0.288054	0.544689
ATAD3A	0.237418	0.223691	1.06136	0.288525	0.545517
TMEM64	-0.215018	0.202624	-1.06117	0.288614	0.545624
ZNF853	-0.285487	0.269094	-1.06092	0.288727	0.545711
CNR1	0.349928	0.329816	1.06098	0.2887	0.545711
RP11-457M11.5	-0.417625	0.393782	-1.06055	0.288896	0.545891
AC002117.1	0.41493	0.391259	1.0605	0.288918	0.545891
FARSB	0.2049	0.193213	1.06049	0.288921	0.545891
TVP23B	0.210041	0.198107	1.06024	0.289035	0.54598
GUSBP2	-0.267838	0.252603	-1.06031	0.289003	0.54598
OSBPL11	-0.194836	0.183781	-1.06015	0.289074	0.545992
RP11-357H14.16	-0.447321	0.421998	-1.06001	0.289141	0.546056
ENSG00000179889	0.167297	0.157857	1.0598	0.289233	0.546168
RNASEK	0.433449	0.40909	1.05954	0.289352	0.546329
PRPF4	0.210678	0.198876	1.05934	0.289444	0.546433
CALCOCO2	-0.163898	0.154726	-1.05928	0.289474	0.546433
GET4	0.401222	0.379124	1.05829	0.289924	0.546466
CTB-131B5.5	-0.34025	0.321337	-1.05886	0.289665	0.546466
ELF5	-0.366804	0.346629	-1.0582	0.289963	0.546466
AKR1C2	-0.247813	0.234202	-1.05812	0.290003	0.546466
KRT18P31	0.309516	0.292342	1.05875	0.289714	0.546466
ZKSCAN3	-0.22434	0.211908	-1.05867	0.289751	0.546466
NPIPA2	-0.267946	0.253146	-1.05846	0.289844	0.546466
CROCCP3	-0.298937	0.282514	-1.05813	0.289995	0.546466
KCNK6	0.24843	0.234577	1.05905	0.289576	0.546466
CFAP54	-0.374864	0.354196	-1.05835	0.289895	0.546466
PCED1A	0.223955	0.211663	1.05807	0.290022	0.546466
AMMECR1L	-0.181917	0.171856	-1.05854	0.289807	0.546466
GPR89A	0.19254	0.181922	1.05837	0.289888	0.546466
RP11-488L18.4	0.203955	0.192597	1.05897	0.289612	0.546466
INO80	-0.176954	0.167153	-1.05863	0.289766	0.546466
MYO18A	0.242865	0.229528	1.05811	0.290006	0.546466
LINC01132	-0.548967	0.519176	-1.05738	0.290337	0.546997
NDUFS2	0.188562	0.178405	1.05693	0.290542	0.547321
RP11-322E11.5	0.556188	0.526271	1.05685	0.290581	0.547332
KLHL7	-0.219182	0.207462	-1.0565	0.290742	0.547572
MRPL16	0.238113	0.225441	1.05621	0.290872	0.547754
DNAJC25	0.2649	0.250839	1.05605	0.290943	0.547826
SLC1A7	-0.6441	0.610042	-1.05583	0.291046	0.5479
ENSG00000167705	-0.223291	0.211486	-1.05582	0.291049	0.5479
FAM66B	-0.375061	0.355288	-1.05565	0.291127	0.547984
SPINK5	-0.460925	0.436888	-1.05502	0.291417	0.548404
TRAPPC2	0.209944	0.198992	1.05504	0.291408	0.548404
ASB6	0.237615	0.22525	1.0549	0.291473	0.548448
FAM219B	-0.175527	0.166412	-1.05477	0.291529	0.548491
SMG1	0.188138	0.178481	1.05411	0.291834	0.549
CTD-2619J13.17	-0.318287	0.302057	-1.05373	0.292005	0.54909
STAG3L4	0.249871	0.237128	1.05374	0.292003	0.54909
CXorf40A	0.230436	0.21869	1.05371	0.292015	0.54909
AP2B1	-0.168362	0.15976	-1.05385	0.291954	0.54909
RP11-308D16.2	-0.400472	0.38027	-1.05313	0.292283	0.549332
MFSD5	0.230661	0.218994	1.05328	0.292213	0.549332
TP53I3	-0.228298	0.216793	-1.05307	0.29231	0.549332
FKBP3	0.201763	0.191593	1.05308	0.292303	0.549332
RSU1	0.183548	0.174259	1.0533	0.292201	0.549332
CAMK2G	-0.199629	0.189619	-1.05279	0.292436	0.549506
PHKA1	0.246963	0.23468	1.05234	0.292644	0.549645
HAGH	-0.209624	0.199167	-1.0525	0.292571	0.549645
GPC1	-0.232757	0.221196	-1.05227	0.292677	0.549645
ZNF277	-0.205164	0.194966	-1.05231	0.292659	0.549645
GTF2A1	0.211594	0.201049	1.05245	0.292594	0.549645
NAT14	-0.310102	0.294727	-1.05217	0.292723	0.54967
HIST2H2AB	0.287508	0.273472	1.05133	0.293109	0.550263
TXNDC17	0.263876	0.250988	1.05135	0.293097	0.550263
DTX3	-0.269487	0.256346	-1.05126	0.293139	0.550263
FLG-AS1	-0.373428	0.355335	-1.05092	0.293296	0.550369
DACT3	-0.334445	0.318197	-1.05106	0.29323	0.550369
MAPK1	-0.158021	0.15036	-1.05095	0.293282	0.550369
CHCHD6	0.293126	0.279027	1.05053	0.293474	0.550639
DCC	-0.372504	0.35468	-1.05025	0.293601	0.550816
PTGES3P1	0.39883	0.379881	1.04988	0.293773	0.551074
FAM219A	-0.210952	0.200954	-1.04975	0.293832	0.551123
TMEM55B	0.199088	0.189689	1.04955	0.293925	0.551235
STX19	-0.422284	0.402427	-1.04934	0.29402	0.551288
ENSG00000170906	0.232897	0.221931	1.04941	0.293988	0.551288
LAG3	0.394549	0.376059	1.04917	0.294101	0.551376
ELAC1	-0.287378	0.274076	-1.04853	0.294392	0.551797
S100A16	-0.200041	0.190769	-1.04861	0.29436	0.551797
SLIRP	0.28416	0.271062	1.04832	0.294491	0.551879
VAMP7	0.215813	0.205879	1.04825	0.294522	0.551879
YIPF5	0.255082	0.243348	1.04822	0.294537	0.551879
PPP2R2D	-0.185695	0.177186	-1.04802	0.294629	0.55199
KIAA2022	-0.445555	0.425259	-1.04773	0.294765	0.552181
KCTD14	-0.330213	0.31531	-1.04726	0.294978	0.552517
NPHP3	-0.244915	0.234001	-1.04664	0.295264	0.552945
TMEM198B	-0.253118	0.241842	-1.04662	0.295273	0.552945
MEAF6	-0.187274	0.178969	-1.04641	0.295373	0.553068
ENSG00000011114	-0.178529	0.170625	-1.04632	0.295411	0.553077
CHST14	-0.214187	0.204725	-1.04622	0.29546	0.553106
ENSG00000166780	-0.297424	0.284362	-1.04593	0.295593	0.553166
NCEH1	0.217578	0.208022	1.04594	0.295589	0.553166
CCAR1	0.17361	0.165977	1.04599	0.295566	0.553166
LOC100421166	-0.351194	0.335825	-1.04577	0.295669	0.553184
ZCCHC9	0.237085	0.226695	1.04583	0.295638	0.553184
PICK1	-0.215914	0.206515	-1.04551	0.295787	0.553341
NOP2	0.205858	0.196919	1.0454	0.29584	0.553376
DNAJC7	0.188618	0.180482	1.04508	0.295986	0.553587
CETP	-0.400804	0.383582	-1.0449	0.29607	0.553682
SOS1	0.17917	0.171513	1.04464	0.296188	0.553839
MAP1B	0.282047	0.270034	1.04449	0.296259	0.553909
RP11-815J21.1	-0.304385	0.291486	-1.04425	0.296369	0.554052
EFCAB14	-0.179571	0.171998	-1.04403	0.296471	0.55418
C8orf33	-0.191912	0.183836	-1.04393	0.296516	0.554202
CCDC124	-0.295895	0.283517	-1.04366	0.296643	0.554323
TNFAIP8L1	0.225215	0.215796	1.04365	0.296649	0.554323
PARP16	0.228234	0.218815	1.04305	0.296926	0.554779
TJAP1	-0.246184	0.23613	-1.04258	0.297144	0.555123
ENSG00000104974	-0.343079	0.329112	-1.04244	0.297209	0.555181
LRFN5	0.329482	0.316155	1.04215	0.297341	0.555347
LPCAT4	0.269912	0.259007	1.0421	0.297365	0.555347
MYH9	-0.163264	0.156712	-1.04181	0.297499	0.555533
RP11-536K7.3	-0.427529	0.410531	-1.04141	0.297688	0.555716
HFE	0.216516	0.207912	1.04138	0.297698	0.555716
KLHL18	-0.190111	0.182546	-1.04144	0.297669	0.555716
AKAP17A	0.204166	0.196072	1.04128	0.297746	0.555743
XYLB	0.309639	0.297483	1.04086	0.297939	0.555989
ZNF276	0.206777	0.198662	1.04085	0.297945	0.555989
FIBP	0.203023	0.195143	1.04038	0.298164	0.556334
MED7	0.226732	0.217965	1.04022	0.298237	0.556361
TMEM120B	-0.296685	0.285239	-1.04013	0.29828	0.556361
SDK2	0.219321	0.210846	1.04019	0.29825	0.556361
TMCC2	-0.309271	0.297493	-1.03959	0.29853	0.556538
HILPDA	0.335972	0.323148	1.03968	0.298487	0.556538
LIG4	0.192015	0.184708	1.03956	0.298543	0.556538
SLC29A1	0.184226	0.177185	1.03974	0.298462	0.556538
PRDX6	-0.1783	0.171512	-1.03958	0.298537	0.556538
LRRC75A-AS1	0.244311	0.235073	1.0393	0.298667	0.556705
CTC-429P9.5	-0.421239	0.40547	-1.03889	0.298855	0.556867
PPM1H	0.224232	0.215833	1.03891	0.298846	0.556867
SEC23IP	0.169089	0.162759	1.03889	0.298855	0.556867
IFT74	-0.214476	0.206573	-1.03826	0.299149	0.557302
AGAP3	-0.201743	0.194311	-1.03824	0.299156	0.557302
YOD1	-0.193747	0.186627	-1.03815	0.2992	0.557302
PPIL4	-0.213009	0.205205	-1.03803	0.299258	0.557302
RBM15B	-0.168576	0.162395	-1.03806	0.299243	0.557302
RP11-159D12.8	-0.233708	0.225233	-1.03762	0.299445	0.557525
POMGNT1	-0.177484	0.171038	-1.03769	0.299416	0.557525
PNPLA7	-0.34073	0.328531	-1.03713	0.299675	0.55768
NCDN	0.235026	0.226572	1.03732	0.299589	0.55768
RP11-46D6.1	-0.202275	0.195006	-1.03728	0.299607	0.55768
RDH11	0.208878	0.201399	1.03714	0.299673	0.55768
SLC39A6	0.221145	0.213238	1.03708	0.299698	0.55768
ELMOD2	0.217372	0.209714	1.03652	0.29996	0.558105
FMO6P	-0.531497	0.512827	-1.03641	0.300013	0.558118
NARFL	0.214319	0.206814	1.03629	0.300069	0.558118
WDR36	0.199977	0.192968	1.03632	0.300051	0.558118
BST1	0.282752	0.272907	1.03608	0.300166	0.558235
PLXDC1	0.218134	0.210647	1.03554	0.300417	0.55864
RP11-482L11.1	-0.567346	0.548093	-1.03513	0.300609	0.558933
ENSG00000154710	-0.353772	0.341809	-1.035	0.300669	0.558982
GPRIN1	0.523117	0.505537	1.03477	0.300774	0.558988
RCN2	-0.180927	0.174836	-1.03484	0.300743	0.558988
NRDC	0.167224	0.16159	1.03487	0.30073	0.558988
RNASEL	0.200558	0.193856	1.03457	0.300869	0.559102
IRF9	0.260319	0.25169	1.03428	0.301004	0.559288
ATP13A4-AS1	-0.381125	0.36855	-1.03412	0.301081	0.559368
CTD-2262B20.1	-0.406338	0.393013	-1.0339	0.301181	0.559428
C6orf106	-0.173241	0.167553	-1.03395	0.30116	0.559428
DTX3L	0.169479	0.163976	1.03356	0.301342	0.559664
PSMD9	0.285859	0.27666	1.03325	0.301487	0.559801
MIA3	0.167849	0.162445	1.03327	0.30148	0.559801
GNB1	-0.168959	0.163532	-1.03318	0.301518	0.559801
KCNMB3	0.262664	0.254257	1.03307	0.301573	0.559841
SNRNP40	0.207409	0.200816	1.03283	0.301684	0.559921
EXOC4	0.164685	0.159443	1.03287	0.301664	0.559921
RP11-571F15.2	-0.576195	0.558197	-1.03224	0.301959	0.560367
CBWD4P	0.228108	0.221018	1.03208	0.302035	0.560446
LINC00920	-0.473436	0.458966	-1.03153	0.302294	0.560792
CNTN3	0.398752	0.386709	1.03114	0.302474	0.560792
DUOX2	-0.352136	0.341433	-1.03135	0.302377	0.560792
MRPL40	0.261407	0.253413	1.03154	0.302286	0.560792
FAM104A	0.199137	0.193131	1.0311	0.302494	0.560792
RGPD4	-0.19778	0.191755	-1.03142	0.302343	0.560792
C14orf166	0.208953	0.20265	1.0311	0.302492	0.560792
LRRFIP2	-0.186689	0.181026	-1.03128	0.302408	0.560792
CTD-2275D10.2	0.769651	0.746644	1.03081	0.302628	0.560872
ZNF702P	0.29708	0.28817	1.03092	0.302578	0.560872
VPS33B	0.250125	0.242653	1.03079	0.302639	0.560872
TBC1D12	0.18103	0.175638	1.0307	0.302683	0.56089
LINC00997	-0.515634	0.500698	-1.02983	0.303089	0.561579
OSBPL10	0.180715	0.175571	1.0293	0.303338	0.561851
SELENOI	0.187757	0.182401	1.02936	0.30331	0.561851
MAP7D1	-0.190722	0.185274	-1.0294	0.30329	0.561851
GRAMD3	-0.242686	0.235819	-1.02912	0.303424	0.561947
CTC-451P13.1	0.500555	0.486502	1.02888	0.303534	0.562088
USP6	-0.397953	0.386863	-1.02866	0.303637	0.562152
RBM7	-0.221468	0.215296	-1.02867	0.303636	0.562152
METTL17	0.189673	0.184429	1.02844	0.303744	0.562287
SLC25A14	-0.268295	0.260923	-1.02825	0.30383	0.562383
DDX60L	0.167796	0.16322	1.02803	0.303933	0.562511
RPSAP9	0.346692	0.337288	1.02788	0.304006	0.562581
TRIM52-AS1	-0.37854	0.368436	-1.02743	0.30422	0.562583
C8orf44	0.35871	0.349177	1.0273	0.304278	0.562583
TEFM	0.233261	0.227074	1.02724	0.304305	0.562583
DUS3L	0.207713	0.202182	1.02736	0.304252	0.562583
CDK2AP1	0.199077	0.193741	1.02754	0.304165	0.562583
UBXN2A	-0.194132	0.188896	-1.02772	0.304081	0.562583
DHX58	0.19288	0.187768	1.02723	0.304314	0.562583
SMAD4	-0.170194	0.165661	-1.02736	0.304249	0.562583
STT3B	0.216843	0.21105	1.02745	0.30421	0.562583
SUGT1P3	0.422127	0.411134	1.02674	0.304543	0.562896
RP11-298C2.1	-0.487791	0.475095	-1.02672	0.304551	0.562896
TMEM216	0.3343	0.325749	1.02625	0.304774	0.563243
MYOM1	0.327501	0.319209	1.02598	0.304903	0.563356
BRD9	-0.221299	0.215685	-1.02603	0.304877	0.563356
PKHD1	0.280235	0.273188	1.0258	0.304988	0.563385
C22orf39	-0.193016	0.188159	-1.02581	0.304979	0.563385
FAM58A	0.259725	0.253321	1.02528	0.30523	0.563584
ZNF444	-0.292372	0.285163	-1.02528	0.305232	0.563584
CNOT10	0.182509	0.177977	1.02546	0.305147	0.563584
OS9	0.203635	0.198589	1.02541	0.30517	0.563584
ZNF366	-0.238214	0.232374	-1.02513	0.305301	0.563648
C6orf1	0.261591	0.255208	1.02501	0.305358	0.56369
PSPN	-0.403144	0.393388	-1.0248	0.305457	0.563741
CENPU	0.370714	0.361741	1.0248	0.305456	0.563741
ENSG00000110628	0.299157	0.291935	1.02474	0.305488	0.563741
ZDHHC20	0.193553	0.188945	1.02439	0.305651	0.563979
SORD2P	0.312516	0.30526	1.02377	0.305945	0.564395
ZCCHC10	0.24412	0.238444	1.0238	0.305928	0.564395
WDR12	0.220684	0.215594	1.02361	0.306019	0.564416
TCERG1	0.165236	0.161427	1.0236	0.306025	0.564416
MED9	0.221766	0.216691	1.02342	0.306108	0.564443
EPS8	-0.226294	0.221113	-1.02343	0.306104	0.564443
VKORC1	0.268316	0.262248	1.02314	0.306241	0.564561
UBE2H	-0.16422	0.160505	-1.02314	0.30624	0.564561
THUMPD3	0.196876	0.192447	1.02302	0.306301	0.564608
ZMYND19	0.243513	0.238078	1.02283	0.306388	0.564706
MRPL4	0.228017	0.222962	1.02267	0.306462	0.564779
ZSCAN23	-0.343265	0.33571	-1.02251	0.306542	0.5648
RP11-651P23.4	0.25601	0.250358	1.02257	0.306509	0.5648
CNTNAP3P2	-0.327352	0.320239	-1.02221	0.306681	0.564993
PARG	0.170974	0.167286	1.02204	0.30676	0.565012
PHF20	-0.163824	0.16028	-1.02211	0.306729	0.565012
RP11-362F19.1	0.552934	0.541148	1.02178	0.306885	0.56518
EXOSC6	-0.179043	0.175242	-1.02169	0.306927	0.565193
NFYC-AS1	0.335563	0.328476	1.02158	0.306982	0.565231
AMFR	0.192321	0.188275	1.02149	0.307023	0.565243
RNF121	0.208667	0.204314	1.0213	0.307112	0.565315
EXOSC2	0.194393	0.190346	1.02126	0.30713	0.565315
GFRA1	-0.302913	0.296733	-1.02083	0.307336	0.56563
CHST7	0.275409	0.26981	1.02075	0.307372	0.565633
SSB	0.196135	0.192172	1.02063	0.307432	0.56568
CHERP	-0.256411	0.25129	-1.02038	0.307549	0.565833
FOXK2	-0.175259	0.171808	-1.02009	0.307685	0.566004
PLEC	-0.208298	0.204206	-1.02004	0.307711	0.566004
NAALADL2	-0.252331	0.247397	-1.01994	0.307756	0.566023
BMT2	0.209979	0.205903	1.0198	0.307825	0.566087
IL6	-0.829212	0.813278	-1.01959	0.307922	0.566168
CH507-513H4.5	0.204951	0.201019	1.01956	0.307937	0.566168
RRM1	0.216262	0.212179	1.01924	0.308088	0.56638
ENSG00000144792	-0.237245	0.23281	-1.01905	0.308179	0.566464
ITM2B	-0.181155	0.177776	-1.019	0.308202	0.566464
VAV3	0.246544	0.241964	1.01893	0.308237	0.566465
HNRNPCP2	0.278166	0.273019	1.01885	0.308273	0.566469
DEPDC5	0.20412	0.200402	1.01855	0.308417	0.56659
SMARCA4	-0.202589	0.198889	-1.0186	0.308392	0.56659
PANK3	-0.179958	0.17669	-1.0185	0.308443	0.56659
AOC2	-0.448221	0.440136	-1.01837	0.308503	0.566598
CD1E	0.362342	0.355841	1.01827	0.30855	0.566598
EEPD1	-0.235857	0.231617	-1.01831	0.308533	0.566598
CHPF	0.201026	0.19745	1.01811	0.308626	0.566674
FAM3A	-0.194059	0.190626	-1.01801	0.308673	0.566698
NPY4R	0.646309	0.635027	1.01777	0.308788	0.566726
ZNF182	0.205816	0.202231	1.01773	0.308808	0.566726
SLC2A10	-0.218843	0.215039	-1.01769	0.308826	0.566726
AHSA1	0.19966	0.196184	1.01772	0.308812	0.566726
CLYBL	0.31623	0.310805	1.01746	0.308937	0.566866
CALM3	0.159423	0.156705	1.01735	0.308989	0.566898
IMP4	0.214275	0.210713	1.0169	0.309199	0.56722
DNAJC14	-0.214874	0.211329	-1.01678	0.30926	0.567269
SMIM4	0.301648	0.29672	1.01661	0.30934	0.567352
RPRD1A	-0.191412	0.188344	-1.01629	0.30949	0.567533
ANKFY1	-0.167026	0.164354	-1.01626	0.309507	0.567533
GREB1	0.39561	0.38938	1.016	0.309629	0.567694
RP11-182J1.3	-0.430218	0.423751	-1.01526	0.309981	0.568023
FAM86C1	0.358248	0.352796	1.01545	0.30989	0.568023
FERMT1	0.399278	0.393164	1.01555	0.309844	0.568023
ATP7A	-0.180858	0.17812	-1.01537	0.309928	0.568023
ENSG00000166912	-0.172572	0.16997	-1.01531	0.309959	0.568023
CCT5	0.21841	0.215149	1.01516	0.310031	0.56805
RP11-29H23.5	-0.36049	0.355187	-1.01493	0.310139	0.568185
PIEZO2	-0.211216	0.208132	-1.01482	0.310193	0.568222
RP11-57H14.4	-0.230167	0.226883	-1.01447	0.310357	0.568458
PCDHGA12	-0.301192	0.296967	-1.01423	0.310474	0.568603
HEXDC	0.219025	0.215982	1.01409	0.310539	0.568603
HELQ	0.182296	0.179753	1.01415	0.310513	0.568603
GTF2H2C	-0.169853	0.167526	-1.01389	0.310637	0.568718
AKT3-IT1	-0.570003	0.562279	-1.01374	0.310708	0.568786
NSUN5	0.222447	0.21947	1.01356	0.310792	0.568875
SHISA4	-0.314408	0.310294	-1.01326	0.310936	0.568886
RING1	-0.188929	0.186444	-1.01333	0.310903	0.568886
CBR4	0.191834	0.189283	1.01347	0.310833	0.568886
GLTSCR1L	-0.174095	0.171794	-1.01339	0.310873	0.568886
MPV17L2	0.328629	0.324392	1.01306	0.311031	0.568959
NIFK	0.268018	0.264589	1.01296	0.311079	0.568959
ARF4	0.201838	0.199247	1.01301	0.311058	0.568959
LA16c-313D11.12	-0.408582	0.403468	-1.01268	0.311215	0.569144
RP11-296E7.1	-0.304886	0.301119	-1.01251	0.311294	0.569226
HDDC3	0.262464	0.259264	1.01234	0.311374	0.569245
PRKCD	0.244745	0.241752	1.01238	0.311356	0.569245
MRPS11	0.218731	0.216146	1.01196	0.311558	0.569519
CCZ1	0.173337	0.17134	1.01166	0.311702	0.569718
HBG2	-0.550709	0.544425	-1.01154	0.311757	0.56972
CCDC138	-0.276221	0.273078	-1.01151	0.311772	0.56972
RP11-567L7.3	0.584349	0.577816	1.01131	0.31187	0.569809
ZNF844	-0.188045	0.185951	-1.01126	0.31189	0.569809
RGPD2	-0.190373	0.188266	-1.01119	0.311926	0.569812
FAM185BP	-0.292625	0.28949	-1.01083	0.312098	0.569999
AADAT	-0.322312	0.318837	-1.0109	0.312065	0.569999
NLRP6	0.507542	0.50232	1.0104	0.312306	0.570315
GTPBP6	-0.189706	0.187787	-1.01022	0.31239	0.570407
ORAI3	0.243372	0.24094	1.01009	0.31245	0.570453
SH3KBP1	0.18016	0.178381	1.00997	0.312508	0.570496
PGAM5	0.223632	0.221489	1.00967	0.312652	0.570694
SCARNA13	0.175021	0.173396	1.00937	0.312796	0.570895
PTGIR	-0.23256	0.230426	-1.00926	0.312851	0.570931
PSMD4	0.20282	0.200985	1.00913	0.312912	0.57098
SAMM50	0.197271	0.195552	1.00879	0.313075	0.571031
C11orf57	0.191309	0.189629	1.00886	0.313043	0.571031
SAP30BP	-0.181437	0.17985	-1.00882	0.31306	0.571031
SSU72	-0.182195	0.180622	-1.00871	0.313113	0.571031
FNTA	0.165707	0.16427	1.00875	0.313094	0.571031
ISYNA1	-0.27243	0.270195	-1.00827	0.313324	0.571352
NENF	0.221273	0.219541	1.00789	0.313507	0.571582
MRVI1	0.280807	0.278616	1.00786	0.31352	0.571582
FAM160A2	-0.221479	0.219802	-1.00763	0.313633	0.571725
RP11-503E24.2	-0.457261	0.453905	-1.00739	0.313746	0.571867
ZYG11B	-0.17651	0.175234	-1.00728	0.3138	0.571902
APMAP	0.182927	0.18162	1.00719	0.313841	0.571915
TRIP13	0.428258	0.425276	1.00701	0.313928	0.57198
TSR2	-0.20747	0.206033	-1.00698	0.313947	0.57198
ZNF121	0.161613	0.160526	1.00677	0.314046	0.572098
EIF4G1	-0.155362	0.154375	-1.00639	0.314228	0.572366
PLCG1	-0.223108	0.221724	-1.00624	0.3143	0.572399
SSH2	-0.182609	0.181483	-1.00621	0.314316	0.572399
BZW1P2	0.216271	0.214974	1.00603	0.314399	0.572488
EEF2	0.185911	0.18487	1.00563	0.314594	0.572779
TAOK3	0.161521	0.160647	1.00544	0.314684	0.57288
CTC-534A2.2	0.359619	0.35785	1.00494	0.314925	0.573228
ENSG00000126216	0.178254	0.177385	1.0049	0.314945	0.573228
EXOSC8	0.192682	0.19186	1.00428	0.315243	0.57365
POM121C	-0.232089	0.231118	-1.0042	0.315281	0.57365
MAP3K7	0.159631	0.158953	1.00426	0.315252	0.57365
C18orf32	-0.270562	0.269525	-1.00385	0.315452	0.573877
GSKIP	0.242006	0.24109	1.0038	0.315475	0.573877
RMND1	0.208822	0.208064	1.00364	0.31555	0.573949
NUDCD3	-0.160532	0.159988	-1.0034	0.315666	0.574096
MTBP	0.245517	0.244714	1.00328	0.315724	0.574138
KLHDC1	-0.249401	0.248647	-1.00303	0.315844	0.574294
MAFG	-0.221182	0.22053	-1.00296	0.315881	0.574298
NPIPA3	-0.255933	0.255248	-1.00269	0.316013	0.57441
NCK2	-0.166403	0.165951	-1.00272	0.315994	0.57441
SNORA79	-0.263576	0.262912	-1.00253	0.31609	0.574481
GSTZ1	0.24659	0.245985	1.00246	0.316121	0.574481
THYN1	0.203005	0.202565	1.00217	0.316261	0.574603
FBRSL1	-0.264653	0.264098	-1.0021	0.316294	0.574603
ENSG00000176783	0.164515	0.164168	1.00211	0.31629	0.574603
TMEM218	0.204575	0.204176	1.00195	0.316366	0.574671
SIRT7	0.23623	0.235802	1.00182	0.316432	0.574729
MTERF4	0.185956	0.185643	1.00169	0.316494	0.574777
COG8	-0.242906	0.242536	-1.00153	0.316572	0.574856
CLK3	-0.177113	0.176863	-1.00141	0.316626	0.574891
CNN1	-0.403936	0.403438	-1.00123	0.316714	0.574986
RP11-363E7.4	-0.344234	0.343916	-1.00092	0.316864	0.575156
RNFT1	0.23537	0.235164	1.00088	0.316887	0.575156
KCTD12	0.171187	0.171046	1.00082	0.316912	0.575156
HHEX	0.242612	0.242496	1.00048	0.317079	0.575367
PDIA3P1	0.212303	0.21221	1.00044	0.317098	0.575367
EPHB3	-0.227498	0.227418	-1.00035	0.31714	0.57538
CACYBP	0.199444	0.199438	1.00003	0.317296	0.575599
UHRF1BP1L	0.178496	0.178528	0.999819	0.317398	0.575721
FAM210A	0.249865	0.250075	0.999161	0.317717	0.576164
EPHA3	0.268121	0.268363	0.999098	0.317747	0.576164
IGBP1	0.213716	0.213899	0.999143	0.317725	0.576164
CCDC90B	0.189422	0.189672	0.998681	0.317949	0.576466
SLC27A5	-0.326664	0.327267	-0.998158	0.318203	0.576546
PRR16	0.304837	0.305391	0.998187	0.318189	0.576546
PRUNE1	-0.199915	0.200266	-0.998247	0.318159	0.576546
CWC15	0.2037	0.20407	0.998184	0.31819	0.576546
SCLT1	0.185085	0.185417	0.99821	0.318178	0.576546
FAM135A	0.178901	0.179167	0.998516	0.318029	0.576546
CTNS	0.19847	0.198866	0.998006	0.318276	0.576553
MT-ND4L	-0.303614	0.304221	-0.998006	0.318277	0.576553
FAM86B1	-0.402294	0.403215	-0.997716	0.318417	0.576744
DUSP7	-0.261095	0.261716	-0.997629	0.318459	0.576756
METTL6	0.211554	0.212154	0.997171	0.318681	0.577032
NDUFB11	0.245224	0.245905	0.997233	0.318651	0.577032
CCT2	0.210877	0.211524	0.996942	0.318793	0.57717
NT5C3A	0.222006	0.222766	0.996588	0.318964	0.57724
CHFR	0.252541	0.253424	0.996516	0.319	0.57724
ELAC2	0.18662	0.187279	0.996481	0.319016	0.57724
DEGS1	0.21588	0.21662	0.996581	0.318968	0.57724
STK25	-0.170703	0.171315	-0.996429	0.319042	0.57724
OAS3	-0.225559	0.226358	-0.996468	0.319023	0.57724
RP11-358D17.2	-0.66739	0.670082	-0.995983	0.319259	0.577442
MRPL46	0.274156	0.275231	0.996091	0.319206	0.577442
TAF12	0.22549	0.226393	0.996012	0.319244	0.577442
RP5-1041C10.3	-0.451028	0.452935	-0.995791	0.319352	0.577461
GS1-115G20.2	-0.407117	0.409047	-0.995281	0.3196	0.577461
PIWIL4	0.241471	0.242569	0.995474	0.319506	0.577461
RGS18	0.294929	0.296248	0.995547	0.31947	0.577461
HAUS4	0.251764	0.252969	0.99524	0.31962	0.577461
FSCN1	0.199955	0.200892	0.995334	0.319574	0.577461
ENSG00000112473	0.178873	0.179694	0.995434	0.319525	0.577461
VWA1	0.244416	0.245505	0.995565	0.319462	0.577461
FAM53B	0.184593	0.185361	0.995861	0.319318	0.577461
ACSL3	-0.185947	0.186804	-0.995411	0.319536	0.577461
IMPA1P1	-0.442555	0.444767	-0.995027	0.319723	0.577585
PDGFC	0.247931	0.249267	0.99464	0.319911	0.577812
ADGRA2	-0.190863	0.191895	-0.994624	0.319919	0.577812
ZKSCAN1	-0.171916	0.172876	-0.994442	0.320008	0.577909
PSMD2	0.159361	0.160336	0.99392	0.320262	0.578304
RP11-674P19.2	-0.451332	0.454273	-0.993525	0.320454	0.578528
DNAJC4	0.232605	0.234122	0.993521	0.320456	0.578528
FRS2	-0.193037	0.194341	-0.993293	0.320567	0.578666
TRIP12	0.160348	0.161544	0.9926	0.320905	0.579212
PMS2P1	0.25056	0.252501	0.992313	0.321045	0.579274
RRAGC	0.214377	0.21603	0.99235	0.321027	0.579274
HIC1	-0.206045	0.207637	-0.992334	0.321035	0.579274
HTT	-0.19255	0.194093	-0.992052	0.321172	0.57944
BCAS3	-0.188946	0.190519	-0.991743	0.321323	0.579649
PDZD11	0.241603	0.243639	0.991642	0.321372	0.579674
JAKMIP2	-0.313182	0.315869	-0.991495	0.321444	0.579676
MMP19	-0.360905	0.363998	-0.991502	0.32144	0.579676
ADK	-0.177859	0.17941	-0.991354	0.321513	0.579737
DDX41	0.182505	0.184178	0.990913	0.321728	0.580061
RANGAP1	0.203038	0.20492	0.990817	0.321775	0.580083
MTCL1	0.284889	0.287596	0.990588	0.321887	0.58022
EIF2A	0.226068	0.228271	0.990348	0.322004	0.580369
THOC1	0.178743	0.180524	0.990131	0.32211	0.580496
GPALPP1	-0.18751	0.189422	-0.989909	0.322218	0.580606
CACNA1C	-0.241123	0.243592	-0.989862	0.322242	0.580606
ZNF700	0.180878	0.182794	0.989519	0.322409	0.58063
ENSG00000085978	0.18454	0.186452	0.989743	0.3223	0.58063
PDZRN3	-0.187825	0.189823	-0.989474	0.322431	0.58063
URB1	0.176956	0.178817	0.989591	0.322374	0.58063
BTF3	0.211344	0.213566	0.989598	0.322371	0.58063
LRRC20	-0.288183	0.291318	-0.989237	0.322547	0.580775
ANKRD36	0.204094	0.206339	0.989123	0.322603	0.580812
SLC44A5	0.458113	0.463247	0.988917	0.322704	0.58093
TRAPPC3	0.188303	0.190435	0.988803	0.32276	0.580967
MTERF3	0.217567	0.220068	0.988634	0.322842	0.581053
CAP2	-0.40057	0.405311	-0.988302	0.323005	0.581282
ILDR1	-0.287199	0.290714	-0.987907	0.323198	0.581439
TM4SF18	0.33799	0.342081	0.988039	0.323134	0.581439
APEH	0.184034	0.186281	0.987936	0.323184	0.581439
MRPL32	0.213255	0.215904	0.987726	0.323287	0.581535
LRRTM2	0.425168	0.430647	0.987279	0.323506	0.581813
ENSG00000161048	-0.192929	0.195417	-0.987267	0.323512	0.581813
EEF1A1P38	0.424108	0.429774	0.986815	0.323733	0.582147
EIF3A	0.147295	0.149294	0.986607	0.323835	0.582267
NDUFAF2	0.288735	0.2928	0.986117	0.324076	0.582523
VPS4A	-0.182433	0.184981	-0.986222	0.324024	0.582523
VGLL4	-0.174765	0.177229	-0.986101	0.324084	0.582523
E2F4	0.174504	0.177	0.985897	0.324183	0.582639
MIF4GD	0.222235	0.225443	0.985771	0.324245	0.582687
ZNF528-AS1	-0.410152	0.416426	-0.984933	0.324657	0.583138
PMVK	-0.270515	0.274653	-0.984934	0.324657	0.583138
RNF7	0.203473	0.206593	0.984899	0.324674	0.583138
WDR45B	-0.165036	0.16753	-0.985112	0.324569	0.583138
KANSL3	-0.186918	0.189759	-0.985025	0.324612	0.583138
ENSG00000137331	0.323867	0.328873	0.984777	0.324734	0.583182
RP11-395L14.18	-0.322296	0.327392	-0.984435	0.324902	0.58332
HTRA2	0.195156	0.198231	0.984483	0.324878	0.58332
HSPA4	0.183685	0.186595	0.984405	0.324917	0.58332
RP11-214K3.19	0.410503	0.417162	0.984039	0.325096	0.583578
SLX1A	0.334317	0.339764	0.983968	0.325131	0.583578
CRISPLD2	0.189101	0.192218	0.983781	0.325223	0.583679
NSUN2	0.158217	0.160859	0.983573	0.325326	0.5838
CHST6	0.424378	0.431561	0.983354	0.325433	0.583929
MAP1A	0.299443	0.304555	0.983215	0.325502	0.583988
RP11-230F18.5	-0.422225	0.429537	-0.982977	0.325619	0.584072
EIF3M	0.196772	0.200175	0.983001	0.325607	0.584072
RP11-379H18.1	-0.235146	0.239275	-0.982744	0.325733	0.584182
NFKBID	0.278858	0.283786	0.982636	0.325787	0.584182
PDPN	0.233043	0.237148	0.98269	0.32576	0.584182
ETFBKMT	-0.256483	0.261133	-0.982195	0.326004	0.584253
RP11-73M18.7	-0.272023	0.276918	-0.982321	0.325942	0.584253
CPQ	0.172332	0.175448	0.982242	0.325981	0.584253
KALRN	-0.257897	0.262535	-0.982334	0.325935	0.584253
ATP2C1	-0.161286	0.164192	-0.982302	0.325951	0.584253
GSR	0.167243	0.170293	0.98209	0.326056	0.584282
SLC29A2	-0.340601	0.346937	-0.981739	0.326229	0.584529
CNPY2	0.271076	0.276144	0.981646	0.326274	0.584547
ZNF415	-0.266789	0.271863	-0.981334	0.326428	0.584758
ZBTB47	-0.218053	0.222224	-0.981229	0.32648	0.584787
STYK1	0.491886	0.50135	0.981124	0.326532	0.584817
RPS26P47	0.369031	0.376174	0.981012	0.326587	0.584852
CAMTA2	-0.241495	0.2462	-0.98089	0.326647	0.584896
CTC-444N24.11	-0.206084	0.210127	-0.980762	0.32671	0.584946
HOXB2	0.355838	0.362942	0.980425	0.326876	0.585179
CDC42-IT1	-0.485015	0.494785	-0.980253	0.326961	0.585269
PYGM	-0.395851	0.403923	-0.980016	0.327078	0.585291
FOXC1	0.455711	0.465006	0.980011	0.327081	0.585291
MIR99AHG	-0.313363	0.319731	-0.980082	0.327046	0.585291
SEC14L2	0.351773	0.359143	0.979477	0.327344	0.585699
CTD-3092A11.3	0.387546	0.395713	0.979362	0.327401	0.585738
HSPB7	-0.422548	0.431517	-0.979215	0.327474	0.585804
RP11-386J22.3	-0.4097	0.418555	-0.978844	0.327657	0.585841
OMG	-0.442371	0.451946	-0.978812	0.327673	0.585841
DCAF10	-0.164469	0.167989	-0.979049	0.327556	0.585841
TMEM183A	0.185084	0.189104	0.97874	0.327708	0.585841
MAN2A2	-0.199086	0.203381	-0.978881	0.327639	0.585841
NBPF10	0.182662	0.186613	0.978829	0.327664	0.585841
SLC25A33	-0.279261	0.285381	-0.978557	0.327799	0.58594
PDCD10	0.206477	0.211076	0.978213	0.327969	0.58618
RARRES2	-0.221502	0.226459	-0.978113	0.328019	0.586205
PRRG3	-0.316564	0.323693	-0.977975	0.328087	0.586263
ARF5	0.179312	0.18341	0.977658	0.328244	0.586422
BST2	0.177729	0.181791	0.977651	0.328247	0.586422
SNX11	0.206694	0.211453	0.977496	0.328324	0.586453
USP22	-0.146098	0.149465	-0.977472	0.328336	0.586453
MCL1	-0.202964	0.207666	-0.97736	0.328391	0.586489
MYBPC3	-0.463504	0.474367	-0.9771	0.32852	0.586591
FOSL2	-0.214148	0.219166	-0.977101	0.328519	0.586591
LINC00869	0.23994	0.245657	0.976727	0.328704	0.586857
GNPNAT1	0.215319	0.220499	0.976508	0.328813	0.586924
GIMAP8	-0.208153	0.213159	-0.976514	0.32881	0.586924
AATF	0.193159	0.197836	0.976357	0.328888	0.586945
CDIPT	-0.17501	0.179281	-0.976177	0.328977	0.586945
MRPS27	0.198246	0.20311	0.976053	0.329038	0.586945
PHC1	-0.170812	0.174959	-0.976295	0.328918	0.586945
NR1H2	-0.170155	0.174313	-0.976147	0.328992	0.586945
MT-CYB	-0.271864	0.278533	-0.976054	0.329038	0.586945
RPS20P35	0.405916	0.416099	0.975528	0.329298	0.587172
JMJD8	-0.187089	0.191786	-0.975508	0.329309	0.587172
JPX	-0.177379	0.181832	-0.975508	0.329308	0.587172
METTL9	0.225808	0.231452	0.975613	0.329256	0.587172
SMG1P5	0.201125	0.206192	0.975424	0.32935	0.587183
GINM1	-0.186264	0.190987	-0.975275	0.329424	0.587251
RBM48	0.2233	0.229238	0.974096	0.330009	0.58823
RP4-765C7.2	-0.463139	0.475639	-0.973721	0.330195	0.588371
ENTPD3-AS1	-0.314397	0.322849	-0.973818	0.330147	0.588371
ARID5A	0.233419	0.23971	0.973753	0.330179	0.588371
SNX7	-0.223312	0.229418	-0.973384	0.330362	0.588542
MLF2	-0.166204	0.170741	-0.973426	0.330342	0.588542
METAP1	0.178228	0.183115	0.97331	0.330399	0.588544
TSPAN14	-0.194843	0.200322	-0.972645	0.33073	0.589068
FAM83F	-0.535375	0.550593	-0.972361	0.330871	0.589256
RP11-448A19.1	0.309328	0.31817	0.972208	0.330947	0.589329
RN7SKP203	-0.17674	0.18182	-0.972064	0.331018	0.589392
PTGER3	-0.375498	0.386337	-0.971945	0.331078	0.589434
ZNF224	0.161362	0.166059	0.971716	0.331192	0.589573
RAPGEFL1	-0.358591	0.369143	-0.971416	0.331341	0.589775
ZNF142	-0.209208	0.215385	-0.971318	0.33139	0.589798
FOLH1	0.357243	0.367829	0.97122	0.331439	0.589821
TMEM55A	0.261854	0.269633	0.971148	0.331474	0.589821
RPL13P5	-0.404532	0.416947	-0.970224	0.331935	0.590507
AL450992.2	0.41686	0.429648	0.970236	0.331929	0.590507
HIST1H2AC	0.225088	0.232022	0.970114	0.33199	0.590507
NUCKS1	-0.190592	0.196469	-0.970086	0.332003	0.590507
HMBS	0.353934	0.364973	0.969753	0.33217	0.590739
TREML2	0.439741	0.453656	0.969329	0.332381	0.590926
ZSCAN16-AS1	0.354322	0.3655	0.969417	0.332337	0.590926
NAGS	-0.348689	0.359723	-0.969326	0.332382	0.590926
RP11-95D17.1	-0.285978	0.295139	-0.968963	0.332564	0.591185
HEIH	0.235524	0.243122	0.968747	0.332671	0.591248
C2CD2	-0.194843	0.201123	-0.968774	0.332658	0.591248
DPH3	-0.201452	0.208066	-0.968216	0.332937	0.591656
ANKRD42	-0.215006	0.222147	-0.967853	0.333118	0.59185
NAV3	-0.242495	0.25054	-0.96789	0.333099	0.59185
ATP6AP1L	-0.297023	0.30698	-0.967562	0.333263	0.591916
RAE1	0.183926	0.190077	0.967641	0.333224	0.591916
GTPBP4	0.188391	0.194707	0.967564	0.333262	0.591916
TOMM7	0.209632	0.216713	0.967323	0.333383	0.592065
PDS5B	-0.164821	0.170459	-0.966921	0.333583	0.592358
ZNF137P	-0.26098	0.269945	-0.96679	0.333649	0.592408
EIF2B5	0.162835	0.16844	0.96672	0.333684	0.592408
RBM19	0.190176	0.19676	0.966541	0.333774	0.592467
OAT	0.218902	0.226487	0.96651	0.333789	0.592467
RPL29P11	0.366263	0.379012	0.966362	0.333863	0.592535
PHLDB3	0.24464	0.253253	0.965991	0.334049	0.592801
NAA25	0.164567	0.17045	0.965484	0.334302	0.593187
CACNB1	-0.291645	0.302095	-0.965409	0.33434	0.593189
RP11-359B12.2	-0.378808	0.392539	-0.96502	0.334535	0.593471
ZNF138	0.205257	0.212764	0.964717	0.334687	0.593641
CLTB	-0.179478	0.186048	-0.964685	0.334703	0.593641
CNTLN	0.188247	0.195191	0.964425	0.334833	0.593808
CNNM2	-0.199198	0.206597	-0.96419	0.334951	0.593954
CRTC2	-0.202711	0.210269	-0.964056	0.335018	0.594008
RHOD	-0.350213	0.363312	-0.963945	0.335073	0.594043
CDK20	-0.276973	0.287552	-0.96321	0.335442	0.594567
MYL5	0.272598	0.28303	0.96314	0.335477	0.594567
PPP2R1B	-0.192769	0.200127	-0.963234	0.33543	0.594567
RP11-397O8.7	-0.531803	0.552362	-0.962781	0.335657	0.594748
REM1	-0.312962	0.325065	-0.962766	0.335665	0.594748
MSL1	-0.149806	0.155607	-0.96272	0.335688	0.594748
GREB1L	-0.540975	0.56218	-0.962279	0.335909	0.595077
UBE2S	0.268512	0.279082	0.962125	0.335987	0.59515
CD1C	0.341005	0.354528	0.961855	0.336122	0.595326
RP11-154J22.1	0.465096	0.483646	0.961646	0.336227	0.595384
HSD17B8	-0.261866	0.272294	-0.961705	0.336198	0.595384
GRAPL	0.284677	0.296206	0.961079	0.336513	0.595703
ZNF300	0.233454	0.242905	0.961094	0.336505	0.595703
ZNF512B	-0.21552	0.224267	-0.961	0.336552	0.595703
FLNA	-0.164392	0.171054	-0.961053	0.336525	0.595703
PLD2	0.174108	0.181216	0.960776	0.336665	0.595818
ENSG00000133392	-0.548056	0.570461	-0.960726	0.33669	0.595818
DYNC1H1	-0.146034	0.152026	-0.960589	0.336759	0.595877
FGF13	-0.291944	0.304023	-0.960268	0.33692	0.596098
UPF2	0.16494	0.171874	0.959657	0.337228	0.596578
TAF1B	-0.190214	0.198245	-0.959489	0.337312	0.596664
BMS1P4	0.358096	0.373259	0.959377	0.337369	0.596699
ZNF676	-0.402223	0.419449	-0.958933	0.337592	0.596838
P2RX1	0.260696	0.271819	0.959078	0.337519	0.596838
NIPA2	0.200805	0.209399	0.95896	0.337579	0.596838
ZNF141	0.174047	0.181482	0.95903	0.337544	0.596838
FDX1	0.211046	0.22013	0.958734	0.337693	0.596952
CASQ2	-0.482595	0.503448	-0.958581	0.33777	0.597024
LAYN	-0.27268	0.284577	-0.958195	0.337965	0.597304
RP11-383F6.1	0.380809	0.3976	0.957769	0.338179	0.597393
RP11-337C18.8	0.288514	0.30124	0.957754	0.338187	0.597393
RPL10P6	0.2811	0.293549	0.957591	0.338269	0.597393
ZNF675	0.197318	0.20601	0.957809	0.338159	0.597393
ZDHHC16	-0.178984	0.186851	-0.957896	0.338115	0.597393
IFIT3	-0.188021	0.196336	-0.95765	0.338239	0.597393
TMX4	-0.178154	0.186019	-0.957722	0.338203	0.597393
RP11-291I6.2	-0.502558	0.524944	-0.957355	0.338388	0.597441
RP11-10E18.7	0.426435	0.445411	0.957398	0.338367	0.597441
SCLY	0.388139	0.405501	0.957183	0.338475	0.597441
SLC1A2	0.366368	0.382787	0.957106	0.338514	0.597441
ATRAID	0.224368	0.234396	0.957218	0.338457	0.597441
MT-RNR2	0.169216	0.176799	0.957107	0.338513	0.597441
ERLIN1	0.179676	0.187783	0.956827	0.338655	0.597626
WDR83	0.280334	0.293185	0.956167	0.338988	0.59815
SGO1-AS1	0.401513	0.420086	0.955787	0.33918	0.598425
POP5	0.252007	0.2637	0.955659	0.339244	0.598474
CARNS1	0.404661	0.423517	0.955479	0.339335	0.598476
ATXN7L2	-0.262494	0.274711	-0.955526	0.339312	0.598476
AKT1	-0.152277	0.159379	-0.955441	0.339355	0.598476
PEX13	-0.172594	0.180692	-0.955185	0.339484	0.598641
SERINC2	-0.225918	0.23656	-0.955015	0.33957	0.598728
UGDH-AS1	-0.293199	0.30708	-0.954799	0.33968	0.598793
SLC25A45	0.236084	0.247248	0.954845	0.339656	0.598793
SMAP1	0.173786	0.182038	0.954665	0.339747	0.598848
DIMT1	0.230605	0.241589	0.954533	0.339814	0.598902
CCDC159	-0.221393	0.232007	-0.954251	0.339956	0.599025
MESDC2	0.158726	0.166324	0.954321	0.339921	0.599025
RPS6KB2	0.197965	0.207572	0.953718	0.340226	0.599308
PIGS	-0.163228	0.171145	-0.953744	0.340213	0.599308
BRD2	-0.151287	0.158613	-0.953814	0.340178	0.599308
STX6	0.168638	0.176844	0.953602	0.340285	0.599348
CDKN1A	0.244289	0.256201	0.953505	0.340334	0.59937
CDC42SE1	0.155504	0.16311	0.953369	0.340403	0.599427
C5orf30	-0.287455	0.301684	-0.952834	0.340674	0.59984
ADPRHL2	0.183679	0.1928	0.952691	0.340747	0.599904
ELFN1	0.480569	0.504736	0.95212	0.341036	0.600221
ENSG00000159314	-0.191854	0.201491	-0.95217	0.341011	0.600221
CD52	0.187298	0.196697	0.952216	0.340987	0.600221
SFI1	0.240838	0.253084	0.951613	0.341293	0.600224
ELP3	0.184755	0.194108	0.951812	0.341192	0.600224
GUSBP1	-0.220832	0.23199	-0.951904	0.341146	0.600224
DCP1A	-0.160764	0.168928	-0.951671	0.341264	0.600224
ZDHHC21	0.170044	0.178639	0.951881	0.341157	0.600224
GUCD1	-0.194041	0.20389	-0.951695	0.341252	0.600224
MEF2A	-0.173881	0.182658	-0.951948	0.341124	0.600224
ARSI	-0.256257	0.269564	-0.950638	0.341788	0.601031
MCPH1	0.165977	0.174627	0.950465	0.341876	0.601064
ZCCHC24	-0.156068	0.164203	-0.950457	0.34188	0.601064
RPARP-AS1	0.246392	0.25928	0.950293	0.341963	0.601082
NOSIP	0.184896	0.194556	0.950351	0.341934	0.601082
LRRC37A15P	0.267514	0.281612	0.949938	0.342144	0.601306
PKN2	-0.166934	0.175739	-0.949898	0.342164	0.601306
ENSG00000130023	0.175884	0.185208	0.949657	0.342286	0.601457
CNOT6	-0.154382	0.162603	-0.94944	0.342397	0.601523
RBM12B	0.164199	0.172939	0.949461	0.342386	0.601523
SUMO4	0.344613	0.363039	0.949244	0.342496	0.601633
ERBIN	0.153322	0.161556	0.949033	0.342604	0.601758
SLC10A3	-0.196065	0.206636	-0.948844	0.3427	0.601863
MUT	-0.173741	0.183149	-0.948632	0.342808	0.601988
HDLBP	0.151458	0.159677	0.948531	0.342859	0.602014
LRCH1	0.184733	0.194798	0.94833	0.342961	0.602129
RPL36A	0.311943	0.329033	0.94806	0.343099	0.602178
SV2A	0.338578	0.357114	0.948096	0.343081	0.602178
PLN	0.706733	0.745446	0.948067	0.343095	0.602178
C8orf82	-0.22075	0.232883	-0.947898	0.343181	0.602259
PRSS35	-0.480886	0.507411	-0.947726	0.343269	0.602348
SCAMP1-AS1	0.324329	0.342289	0.947529	0.343369	0.602395
TYK2	0.187851	0.198244	0.947577	0.343345	0.602395
MAP2K7	-0.192134	0.20282	-0.947316	0.343478	0.602458
UBE3B	-0.167134	0.176418	-0.94737	0.34345	0.602458
TCAF2P1	0.294479	0.310895	0.9472	0.343537	0.602497
METTL4	0.21248	0.224344	0.947119	0.343578	0.602505
COL25A1	0.511444	0.540178	0.946806	0.343737	0.602545
SMC5-AS1	-0.326057	0.344346	-0.946888	0.343696	0.602545
CAPS2	-0.251267	0.265375	-0.946838	0.343721	0.602545
BCL2L1	-0.160922	0.169966	-0.946788	0.343747	0.602545
PMS2P10	0.299814	0.316706	0.946664	0.34381	0.602591
LINC00923	-0.645275	0.681831	-0.946386	0.343952	0.602712
CRLF1	-0.489147	0.516839	-0.946422	0.343933	0.602712
AC074117.10	0.403268	0.426323	0.945922	0.344189	0.603062
OGFRL1	0.185049	0.195652	0.945809	0.344246	0.603099
ANKRD10-IT1	0.215655	0.228051	0.945645	0.34433	0.603181
RP11-151A6.4	0.462134	0.488918	0.945216	0.344548	0.603244
SCCPDH	0.198853	0.210352	0.945334	0.344489	0.603244
RNF103	-0.171191	0.18111	-0.945231	0.344541	0.603244
FBXO34	-0.173576	0.183589	-0.945461	0.344424	0.603244
THBS1	-0.285883	0.302399	-0.945384	0.344463	0.603244
DYNLRB1	-0.187582	0.198498	-0.945008	0.344655	0.603301
CARS2	0.164754	0.174339	0.945016	0.344651	0.603301
RASL11A	-0.299329	0.316803	-0.944844	0.344738	0.60332
SOS2	-0.155462	0.164537	-0.944844	0.344738	0.60332
WDR25	-0.212274	0.224695	-0.944718	0.344803	0.603368
UNC50	0.177205	0.18764	0.944389	0.344971	0.603534
CLPX	0.159222	0.168597	0.944396	0.344967	0.603534
NAT10	0.162739	0.172338	0.944305	0.345014	0.603545
YAE1D1	0.231304	0.244977	0.944185	0.345075	0.603589
STN1	-0.163715	0.173435	-0.943955	0.345193	0.60373
RNU6-2	0.333245	0.353275	0.943303	0.345526	0.604248
BHLHE40	-0.246256	0.261117	-0.943087	0.345636	0.604377
MTND5P11	-0.588537	0.624176	-0.942903	0.345731	0.604478
PRR13	0.188256	0.199752	0.94245	0.345962	0.604819
RP11-231C14.7	0.339473	0.360238	0.942358	0.346009	0.604837
TMBIM1	-0.160745	0.170639	-0.94202	0.346183	0.605076
RN7SL141P	0.359287	0.38154	0.941676	0.346358	0.605212
C9orf172	0.340788	0.361905	0.941652	0.346371	0.605212
SKP1	-0.16684	0.177158	-0.941761	0.346315	0.605212
DCAF6	-0.15398	0.163535	-0.941572	0.346412	0.605219
BATF3	0.309302	0.328625	0.941201	0.346602	0.605487
CLUHP3	-0.210185	0.22336	-0.941014	0.346698	0.60559
SCO1	0.16584	0.176409	0.940085	0.347174	0.606358
SMG1P6	0.212904	0.226505	0.939956	0.34724	0.606409
C10orf11	-0.215513	0.229324	-0.939773	0.347334	0.606444
GTF3C3	0.16498	0.175543	0.939827	0.347306	0.606444
TMEM106C	-0.203843	0.216944	-0.939612	0.347417	0.606525
OAZ2	0.16734	0.178122	0.93947	0.34749	0.606587
CDKN1B	0.204956	0.218206	0.939275	0.347589	0.606698
USP40	-0.160019	0.170438	-0.938865	0.3478	0.607001
SFR1	-0.322455	0.343499	-0.938739	0.347865	0.607014
PGRMC2	-0.183661	0.195653	-0.938707	0.347881	0.607014
TARS	0.192614	0.205236	0.938501	0.347987	0.607134
RP11-109L13.1	0.282156	0.300692	0.938356	0.348062	0.6072
CTD-2357A8.2	0.400441	0.426912	0.937994	0.348247	0.607395
PMS2P2	0.260322	0.27752	0.938029	0.348229	0.607395
ZNF22	0.215541	0.229816	0.937883	0.348305	0.607431
TPTE2P5	-0.323672	0.345141	-0.937796	0.348349	0.607444
DGCR11	-0.318173	0.339435	-0.937361	0.348573	0.607756
IMPDH1	0.172002	0.183507	0.937305	0.348602	0.607756
KPNA3	-0.157158	0.167726	-0.936995	0.348761	0.60797
HEPH	0.164669	0.175763	0.936881	0.34882	0.608008
RP11-142O6.1	-0.529424	0.565235	-0.936646	0.348941	0.608154
VIP	-0.430556	0.45987	-0.936256	0.349141	0.608426
GOLGA8H	-0.347532	0.371216	-0.936199	0.349171	0.608426
GCSAML	-0.446377	0.476854	-0.936086	0.349229	0.608463
NR5A2	0.336535	0.359593	0.935878	0.349336	0.608585
ZBTB17	0.193102	0.206503	0.935105	0.349734	0.60915
NNT	0.157009	0.167895	0.935162	0.349705	0.60915
COA3	-0.195672	0.209273	-0.935008	0.349784	0.609173
PAK3	-0.291889	0.31231	-0.934612	0.349988	0.60929
SLC16A10	-0.246861	0.264083	-0.934785	0.349899	0.60929
IL13RA1	0.173812	0.185975	0.934604	0.349993	0.60929
H6PD	-0.146176	0.156407	-0.93459	0.35	0.60929
ASXL3	-0.297873	0.318798	-0.934364	0.350116	0.6093
SPAST	0.199751	0.213782	0.934368	0.350114	0.6093
LETMD1	0.175712	0.188053	0.934371	0.350113	0.6093
ARPC5L	0.195001	0.208729	0.93423	0.350185	0.609322
TLE3	0.172	0.184116	0.934196	0.350203	0.609322
CAMK1	-0.246447	0.26392	-0.933796	0.350409	0.609616
CAPN10-AS1	0.372177	0.398814	0.93321	0.350712	0.610078
ATP6V0D1	0.172497	0.184881	0.933014	0.350813	0.61019
COMTD1	-0.250918	0.268987	-0.932825	0.35091	0.610231
SRPX	-0.255316	0.273695	-0.932848	0.350898	0.610231
NAMPT	-0.263086	0.282056	-0.932743	0.350952	0.610239
RNF32	-0.512412	0.549543	-0.932433	0.351113	0.610325
KDELC1P1	-0.3773	0.404618	-0.932484	0.351086	0.610325
PIKFYVE	0.140139	0.150291	0.932449	0.351105	0.610325
C14orf28	-0.237987	0.255277	-0.932272	0.351196	0.610405
C7orf26	-0.196284	0.210603	-0.932007	0.351333	0.610454
MX2	0.172693	0.185306	0.931937	0.351369	0.610454
RTFDC1	0.182797	0.19616	0.931878	0.351399	0.610454
GFM1	0.169571	0.18197	0.931859	0.351409	0.610454
RAB11FIP2	-0.182078	0.195374	-0.931946	0.351364	0.610454
CDK9	-0.159575	0.171274	-0.931696	0.351494	0.610536
DOLPP1	0.231708	0.248738	0.931535	0.351577	0.610616
OMD	0.32348	0.347344	0.931296	0.3517	0.610638
SDHAP3	-0.214334	0.230146	-0.931295	0.351701	0.610638
NFYB	-0.198577	0.213196	-0.931427	0.351633	0.610638
GTF2F2P1	-0.397589	0.427207	-0.93067	0.352024	0.611002
LINC00205	-0.35035	0.376457	-0.930649	0.352035	0.611002
PAIP2	0.166493	0.178902	0.93064	0.35204	0.611002
MOV10	0.186082	0.199959	0.930604	0.352059	0.611002
VDAC3	0.164465	0.17676	0.930443	0.352142	0.611082
HLCS	-0.166993	0.179498	-0.930338	0.352196	0.611112
NONO	0.154493	0.166111	0.930056	0.352342	0.611301
LRP10	-0.153912	0.165522	-0.929853	0.352447	0.611418
ADH1A	-0.363693	0.391197	-0.929694	0.352529	0.611456
NPTXR	-0.319623	0.343829	-0.929596	0.35258	0.611456
BTBD2	-0.155509	0.167282	-0.929623	0.352566	0.611456
MORN1	-0.303357	0.326441	-0.929286	0.352741	0.611507
NDUFS7	0.190838	0.205397	0.929118	0.352828	0.611507
ZNF595	-0.226196	0.243408	-0.929285	0.352741	0.611507
DEDD2	0.190969	0.205502	0.929282	0.352743	0.611507
CTNNBL1	0.174186	0.187461	0.929184	0.352794	0.611507
EP300	-0.16426	0.176793	-0.929109	0.352833	0.611507
ZBED3-AS1	0.315562	0.339798	0.928675	0.353057	0.611704
ARL3	-0.203479	0.219093	-0.928734	0.353027	0.611704
RPL24	0.227813	0.245273	0.928814	0.352986	0.611704
MDM4	0.167563	0.180479	0.928436	0.353182	0.611854
LOXL1-AS1	0.370838	0.399663	0.927878	0.353471	0.612085
RPS27AP16	0.322392	0.347496	0.927759	0.353532	0.612085
ZNF768	-0.196628	0.211887	-0.927988	0.353414	0.612085
TBC1D32	0.207646	0.223767	0.927953	0.353432	0.612085
MINDY3	0.161685	0.174276	0.92775	0.353537	0.612085
CEP350	0.145519	0.156802	0.92804	0.353387	0.612085
F8A1	0.246819	0.266081	0.927608	0.353611	0.612088
TP53I13	0.183297	0.197603	0.927602	0.353614	0.612088
SMPD2	0.213305	0.230022	0.92732	0.35376	0.612277
YPEL3	-0.171437	0.185001	-0.926682	0.354092	0.612787
RP5-1085F17.3	-0.240985	0.260081	-0.926577	0.354146	0.612817
RAB8A	0.174508	0.188363	0.926442	0.354216	0.612841
ZBTB38	-0.167853	0.181187	-0.926407	0.354235	0.612841
NEURL2	0.409217	0.441853	0.926139	0.354374	0.612857
CCNJ	0.193227	0.208704	0.925845	0.354526	0.612857
KRBOX4	-0.173842	0.187762	-0.925863	0.354517	0.612857
TXNDC9	0.203163	0.219358	0.92617	0.354358	0.612857
ADSS	0.164882	0.178048	0.926055	0.354418	0.612857
YWHAG	0.147626	0.159455	0.925816	0.354542	0.612857
FKBP8	-0.165136	0.178332	-0.926006	0.354443	0.612857
ALMS1	-0.181052	0.195556	-0.92583	0.354534	0.612857
MRPL15	0.241453	0.260972	0.925207	0.354858	0.613196
MEN1	-0.19226	0.20779	-0.925261	0.35483	0.613196
TARS2	0.182645	0.197437	0.925081	0.354924	0.613196
SHQ1	0.176272	0.190546	0.925088	0.35492	0.613196
TMEM243	-0.174557	0.188689	-0.925105	0.354912	0.613196
ADAM32	-0.343157	0.370998	-0.924954	0.35499	0.613245
C2orf42	0.204935	0.221604	0.92478	0.35508	0.613338
PNMAL2	-0.294595	0.318626	-0.92458	0.355184	0.613453
RGPD1	-0.169104	0.182919	-0.924478	0.355238	0.61348
HIGD1A	-0.20703	0.223988	-0.924289	0.355336	0.613501
USPL1	0.164272	0.177738	0.92424	0.355361	0.613501
HSPA1A	-0.173305	0.187497	-0.92431	0.355325	0.613501
PNMA1	0.195779	0.211885	0.923986	0.355494	0.613665
TAF6L	0.231379	0.250566	0.923425	0.355786	0.613778
PEPD	0.164379	0.177969	0.923636	0.355676	0.613778
EXOC2	0.150572	0.163049	0.923479	0.355758	0.613778
INSR	-0.165241	0.178957	-0.923359	0.35582	0.613778
RAB31	0.168829	0.182795	0.923597	0.355696	0.613778
CORO1C	0.145187	0.157173	0.923743	0.35562	0.613778
MT-CO1	0.188247	0.203851	0.92345	0.355773	0.613778
RP11-378A13.1	-0.298586	0.323433	-0.923176	0.355915	0.61382
YPEL5	-0.192163	0.208156	-0.92317	0.355919	0.61382
HDAC3	0.178341	0.193235	0.922924	0.356047	0.613976
ENSG00000036448	-0.505091	0.547499	-0.922542	0.356246	0.614127
NOP16	0.286432	0.31044	0.922664	0.356182	0.614127
APCDD1	-0.188972	0.204835	-0.922558	0.356238	0.614127
ULK4P2	-0.349595	0.379057	-0.922275	0.356385	0.614238
HLTF	0.190774	0.20684	0.922328	0.356358	0.614238
TAOK1	-0.141436	0.153396	-0.922029	0.356513	0.614395
RP11-706O15.5	0.229604	0.249053	0.92191	0.356575	0.614438
TRDMT1	-0.187491	0.203442	-0.921595	0.35674	0.614657
DGUOK	0.191472	0.207885	0.921046	0.357027	0.615022
ENSG00000159086	0.145729	0.158219	0.921058	0.35702	0.615022
LIPE	-0.32207	0.349811	-0.920696	0.357209	0.615144
RP11-693M3.1	0.283272	0.307656	0.920741	0.357185	0.615144
MBL1P	-0.262046	0.284595	-0.920767	0.357172	0.615144
RP11-16E23.4	-0.30927	0.335954	-0.920572	0.357274	0.615191
NOL11	0.175196	0.190387	0.920209	0.357463	0.615409
H2AFZ	0.207012	0.224967	0.920186	0.357476	0.615409
SASS6	0.246529	0.267969	0.919994	0.357576	0.615518
RP11-91J19.2	-0.389832	0.423801	-0.919846	0.357653	0.615523
JOSD1	-0.172839	0.187895	-0.919871	0.35764	0.615523
HCG4P7	-0.37127	0.403737	-0.919585	0.35779	0.615636
CDH6	-0.241135	0.262224	-0.919576	0.357794	0.615636
BEND3	-0.268805	0.292342	-0.919487	0.357841	0.615652
RP4-622L5.7	-0.366503	0.39869	-0.919268	0.357956	0.615785
ARHGAP33	-0.377784	0.41108	-0.919003	0.358094	0.615959
PCGF1	0.225066	0.244953	0.918814	0.358193	0.616
TNRC6A	-0.180261	0.196187	-0.91882	0.35819	0.616
DARS2	0.19122	0.208155	0.918639	0.358284	0.616051
ENSG00000174231	-0.135155	0.147129	-0.918615	0.358297	0.616051
DSTNP2	-0.320301	0.348758	-0.918405	0.358407	0.616111
EARS2	0.172695	0.188037	0.918406	0.358406	0.616111
SMPD4	-0.1726	0.187974	-0.918214	0.358507	0.616219
KRTCAP2	-0.361431	0.39398	-0.917383	0.358942	0.616354
MIR374B	-0.411427	0.448496	-0.917349	0.35896	0.616354
SLC13A3	-0.351158	0.3827	-0.91758	0.358839	0.616354
RP11-798G7.8	0.326635	0.356052	0.91738	0.358943	0.616354
GABARAP	0.218637	0.238238	0.917725	0.358763	0.616354
ARFGAP1	0.189882	0.206968	0.917447	0.358909	0.616354
ZBED5	0.151726	0.165299	0.917888	0.358678	0.616354
TPD52L2	0.155805	0.169767	0.917761	0.358744	0.616354
EIF3G	0.189993	0.207005	0.91782	0.358713	0.616354
HNRNPH1	0.139484	0.152001	0.917655	0.358799	0.616354
VAMP5	0.261558	0.285237	0.916984	0.359151	0.616618
DGKE	-0.183455	0.200134	-0.916664	0.359319	0.616841
PPIA	0.174502	0.190406	0.916477	0.359417	0.616946
BRMS1	0.209812	0.228991	0.916247	0.359537	0.617089
LL22NC03-86G7.1	-0.317895	0.346984	-0.916166	0.35958	0.617097
ZNF334	-0.22431	0.244889	-0.915963	0.359686	0.617151
RANBP1	0.190454	0.207914	0.916025	0.359654	0.617151
SMIM20	0.232662	0.254054	0.915796	0.359774	0.617193
RNF220	0.177743	0.194091	0.915773	0.359786	0.617193
SLF1	0.178212	0.194622	0.915685	0.359832	0.617208
SENP8	-0.313002	0.341941	-0.91537	0.359997	0.617427
TUBB2A	-0.236709	0.258807	-0.914615	0.360394	0.618043
BX255923.2	0.331467	0.362585	0.914175	0.360625	0.618375
NSMCE1	0.178724	0.195556	0.913928	0.360755	0.618469
SLC35E1	-0.148916	0.162938	-0.913943	0.360747	0.618469
DOK7	-0.405376	0.444125	-0.912753	0.361373	0.619399
ZBED5-AS1	0.238767	0.261571	0.91282	0.361337	0.619399
LINC01126	0.375944	0.411976	0.912539	0.361485	0.619419
ARMC7	-0.268062	0.29379	-0.912428	0.361544	0.619419
HMGCL	0.176686	0.193599	0.912639	0.361433	0.619419
SDHC	-0.156434	0.171459	-0.912374	0.361572	0.619419
TMX3	0.167621	0.183706	0.912442	0.361536	0.619419
RFX3	-0.199077	0.218269	-0.912071	0.361731	0.619627
PRELID3B	0.228545	0.250656	0.911786	0.361881	0.61982
ZNF468	0.19094	0.209478	0.911504	0.36203	0.62001
PMS2P6	0.249671	0.273939	0.911413	0.362078	0.620027
PPIC	0.243513	0.267245	0.911198	0.362191	0.620157
RP3-449O17.1	0.245686	0.269836	0.910503	0.362557	0.620655
TMEM222	-0.17054	0.187297	-0.910533	0.362542	0.620655
PTGER1	0.374271	0.411202	0.910187	0.362724	0.620763
ZNF414	-0.328026	0.360367	-0.910256	0.362688	0.620763
MTA1	-0.209113	0.229752	-0.910169	0.362733	0.620763
PLEKHF1	0.218208	0.239789	0.91	0.362823	0.620851
SPHK2	0.236517	0.260029	0.909578	0.363045	0.621103
CMC1	0.199376	0.219191	0.909602	0.363032	0.621103
ZNF793	-0.230004	0.253068	-0.908862	0.363423	0.621362
CAPN10	0.187765	0.206564	0.908991	0.363355	0.621362
PDCL	-0.175531	0.193103	-0.909001	0.363349	0.621362
EXOC6	-0.175551	0.193153	-0.908872	0.363418	0.621362
ARHGAP24	-0.160418	0.176489	-0.908941	0.363381	0.621362
ZCCHC2	0.153624	0.169029	0.908862	0.363423	0.621362
EEF1AKMT1	-0.298744	0.328839	-0.90848	0.363625	0.621399
PUS10	-0.175785	0.193488	-0.908507	0.36361	0.621399
COL5A3	0.238548	0.262513	0.908709	0.363504	0.621399
PYGL	0.218144	0.240091	0.908589	0.363567	0.621399
MFGE8	0.216866	0.238718	0.908463	0.363634	0.621399
RP11-33B1.3	0.319042	0.351311	0.908147	0.363801	0.621501
CCDC180	-0.35284	0.388486	-0.908243	0.36375	0.621501
PRRC2A	-0.18883	0.207931	-0.908136	0.363806	0.621501
LLNLR-245B6.1	-0.322598	0.355333	-0.907874	0.363945	0.621608
RAB35	0.173206	0.190772	0.90792	0.36392	0.621608
ENSG00000099974	0.244065	0.268874	0.907729	0.364021	0.621675
CYCS	0.191408	0.210904	0.907556	0.364113	0.621766
ZNF143	0.194533	0.214482	0.90699	0.364412	0.622213
UBE2D2	0.152866	0.168594	0.906712	0.364559	0.6224
FAM217B	0.169496	0.186968	0.906548	0.364646	0.622483
HOXB4	-0.239103	0.263832	-0.906268	0.364794	0.622607
CNOT11	0.174642	0.192702	0.906279	0.364788	0.622607
MORC3	0.174786	0.192905	0.90607	0.364899	0.622721
EMC7	0.190184	0.209959	0.905812	0.365035	0.62289
MED21	-0.185893	0.205253	-0.905678	0.365106	0.622947
ZNF398	-0.157537	0.174026	-0.90525	0.365333	0.623269
RAP1A	-0.141443	0.156261	-0.905175	0.365373	0.623271
TRIM35	-0.156364	0.172763	-0.905079	0.365424	0.623294
TOR4A	0.173996	0.192282	0.9049	0.365518	0.623391
SIX1	0.490922	0.542565	0.904818	0.365562	0.623401
NCAPD2	0.169295	0.187126	0.904714	0.365617	0.62343
VASH1	0.204446	0.226016	0.904565	0.365696	0.623436
THADA	0.156993	0.173552	0.904586	0.365685	0.623436
SVILP1	-0.352764	0.390202	-0.904053	0.365967	0.623734
NPHP4	-0.23521	0.260153	-0.90412	0.365932	0.623734
SLC9A1	-0.234835	0.259767	-0.904021	0.365984	0.623734
SLC38A11	0.595725	0.659235	0.903662	0.366175	0.62381
RP4-647C14.2	0.392721	0.434573	0.903694	0.366158	0.62381
GPAT2	0.304516	0.336978	0.903667	0.366172	0.62381
ARMCX2	-0.187083	0.20703	-0.903651	0.366181	0.62381
IL1RAP	-0.25411	0.281236	-0.90355	0.366234	0.623837
AC025335.1	-0.318644	0.352776	-0.903248	0.366394	0.62389
BEST1	0.214759	0.237767	0.903232	0.366403	0.62389
ENSG00000184983	0.203614	0.225445	0.903166	0.366438	0.62389
FAM32A	0.175277	0.194077	0.903134	0.366455	0.62389
DYNLL1	0.171166	0.189465	0.903418	0.366304	0.62389
RPL4P6	-0.345627	0.382822	-0.902839	0.366611	0.624091
IPO13	0.174476	0.193333	0.902463	0.366811	0.624368
ENSG00000185716	-0.187117	0.207436	-0.902049	0.367031	0.624677
FANCM	0.179122	0.198594	0.90195	0.367083	0.624702
DUSP28	0.287004	0.318426	0.90132	0.367418	0.625207
USP25	-0.145738	0.161718	-0.901187	0.367489	0.625262
FANK1	-0.429494	0.476773	-0.900836	0.367676	0.625516
SCAMP4	-0.207561	0.230545	-0.900304	0.367958	0.625867
ZNF264	-0.141497	0.157156	-0.900362	0.367928	0.625867
USMG5	0.238139	0.264561	0.900129	0.368052	0.625961
ZFAND4	0.166266	0.184746	0.899971	0.368136	0.62604
RP11-319G6.1	-0.294195	0.326963	-0.899779	0.368238	0.626134
BACE1	-0.183479	0.203928	-0.899724	0.368267	0.626134
HMGB1P10	0.277924	0.309067	0.899235	0.368528	0.626512
TGS1	0.161585	0.179808	0.898652	0.368838	0.62691
AGL	0.152083	0.169227	0.898688	0.368819	0.62691
PPP2R3C	0.193303	0.215124	0.898566	0.368884	0.626924
XRN2	0.157818	0.175665	0.898405	0.368969	0.627004
KLKB1	-0.381088	0.424253	-0.898257	0.369049	0.627071
ACP1	0.171269	0.190683	0.898189	0.369085	0.627071
DIAPH3	-0.265918	0.296194	-0.897782	0.369302	0.627102
MTND1P23	-0.401223	0.446799	-0.897994	0.369189	0.627102
GCHFR	0.232119	0.258503	0.897935	0.36922	0.627102
N6AMT1	-0.173316	0.193061	-0.897726	0.369331	0.627102
RP11-147L13.11	-0.150012	0.167056	-0.897974	0.3692	0.627102
GALC	0.187108	0.208413	0.897773	0.369307	0.627102
EIF2AK4	0.142957	0.159278	0.897531	0.369436	0.627214
LCNL1	-0.361143	0.402502	-0.897245	0.369588	0.627408
TMEM37	-0.242029	0.269791	-0.897098	0.369666	0.627421
CHN2	0.200877	0.223938	0.897017	0.36971	0.627421
ENSG00000145736	-0.156703	0.174681	-0.897081	0.369676	0.627421
RP11-532F6.3	-0.335892	0.374806	-0.896176	0.370159	0.628118
CIDEB	0.193938	0.216482	0.89586	0.370328	0.628275
RPA1	0.157212	0.175474	0.895926	0.370292	0.628275
DAXX	0.160704	0.179428	0.89565	0.37044	0.628376
TMEM30A	-0.154449	0.172452	-0.895606	0.370463	0.628376
MCM3	0.162901	0.181934	0.895384	0.370582	0.628512
SIRPB1	0.229091	0.255982	0.894952	0.370813	0.628774
RNF10	-0.157222	0.175669	-0.894987	0.370794	0.628774
MKNK1	0.192409	0.215018	0.89485	0.370868	0.628797
ABCA10	-0.255925	0.286042	-0.894713	0.37094	0.628797
JMJD1C	-0.175226	0.195845	-0.894719	0.370937	0.628797
ZNF583	-0.209061	0.233725	-0.894476	0.371067	0.628947
TOMM20	-0.164412	0.183872	-0.894165	0.371234	0.629164
CTD-2054N24.2	-0.36869	0.412494	-0.893806	0.371426	0.629425
MGC32805	-0.295083	0.330194	-0.893666	0.371501	0.629487
MAIP1	0.227608	0.254732	0.89352	0.371579	0.62949
BBS12	0.224949	0.251747	0.893549	0.371563	0.62949
TIMM10B	-0.179661	0.20109	-0.893434	0.371625	0.629503
CHMP1B	-0.186875	0.209277	-0.892955	0.371881	0.629873
RNF8	-0.17615	0.197302	-0.892794	0.371968	0.629954
C12orf76	-0.193581	0.216844	-0.892721	0.372006	0.629955
SWAP70	0.149335	0.167311	0.892564	0.372091	0.630034
CUL1	0.156645	0.175547	0.892322	0.37222	0.630188
RP11-236L14.2	-0.413976	0.464072	-0.892051	0.372366	0.630363
PKD2	-0.1563	0.175227	-0.891986	0.3724	0.630363
FEM1B	0.159872	0.179253	0.89188	0.372457	0.630395
HMCES	-0.176406	0.197884	-0.891461	0.372682	0.630645
FAM126A	-0.161828	0.181528	-0.891478	0.372673	0.630645
ZNF845	0.205721	0.230844	0.89117	0.372838	0.630831
GPCPD1	-0.161723	0.181484	-0.891114	0.372868	0.630831
AHNAK2	0.230415	0.258645	0.890855	0.373007	0.631
EIF4A2	0.18274	0.205147	0.890772	0.373051	0.631011
ELMO2	0.165483	0.185823	0.890541	0.373176	0.631156
EEF1A1P4	0.268101	0.301218	0.890059	0.373434	0.631529
FUT11	-0.15315	0.172096	-0.889914	0.373512	0.631595
RPS2P55	0.298024	0.334937	0.889793	0.373577	0.631641
ECI2	-0.161946	0.182053	-0.889556	0.373704	0.631708
SGK1	0.23753	0.267018	0.889566	0.373699	0.631708
CDC42	0.175527	0.197331	0.889505	0.373732	0.631708
FOXRED1	0.201665	0.226792	0.889208	0.373891	0.631913
PIP5K1A	-0.150988	0.16984	-0.889002	0.374002	0.632035
SLC4A3	0.408944	0.460237	0.888551	0.374244	0.632062
C8orf37	-0.249545	0.280772	-0.888781	0.374121	0.632062
GADD45GIP1	0.226533	0.254921	0.888639	0.374197	0.632062
AVIL	-0.295409	0.332388	-0.888746	0.374139	0.632062
USP42	-0.196806	0.221419	-0.888843	0.374087	0.632062
PSMD5-AS1	0.189348	0.2131	0.888544	0.374248	0.632062
DTHD1	-0.379252	0.426865	-0.888459	0.374294	0.632074
SLC25A25-AS1	0.321722	0.362161	0.888342	0.374357	0.63211
NEURL1B	-0.169342	0.190641	-0.888277	0.374392	0.63211
MPG	0.207891	0.234212	0.887621	0.374745	0.632576
TOP3B	0.176687	0.199048	0.88766	0.374724	0.632576
SNORD15B	-0.252092	0.284054	-0.887477	0.374822	0.632631
VPS33A	0.190346	0.214494	0.887417	0.374854	0.632631
FAM155A	0.310169	0.349818	0.886658	0.375263	0.632867
KIF23	0.297616	0.335555	0.886936	0.375113	0.632867
LSM1	0.244186	0.275422	0.886587	0.375301	0.632867
GTPBP8	0.206296	0.232579	0.886994	0.375082	0.632867
CCNC	0.178886	0.201689	0.886938	0.375112	0.632867
SRP14	0.184808	0.208438	0.886632	0.375277	0.632867
SELENOT	0.216233	0.243894	0.886588	0.375301	0.632867
HNRNPU	-0.150809	0.170085	-0.886672	0.375255	0.632867
C1orf35	-0.237381	0.267805	-0.886397	0.375404	0.632959
DBP	0.202567	0.22856	0.886272	0.375471	0.632959
MRPS22	0.18293	0.206393	0.886322	0.375444	0.632959
CEP164	-0.19404	0.219066	-0.885762	0.375746	0.633357
PSMD10	0.230825	0.260663	0.885532	0.37587	0.633444
MAP4K4	0.145844	0.164698	0.885524	0.375874	0.633444
DHX35	0.179308	0.202579	0.885123	0.37609	0.633698
RFX7	0.150643	0.170199	0.885102	0.376102	0.633698
KLHL2	-0.174341	0.197054	-0.884738	0.376298	0.633964
AC005042.2	-0.323054	0.36523	-0.884523	0.376414	0.634094
RP11-274H2.5	0.428625	0.484794	0.884138	0.376622	0.634379
ALG12	-0.16125	0.182501	-0.883561	0.376933	0.634644
MZF1	-0.211469	0.239326	-0.883601	0.376912	0.634644
NCBP2	0.165818	0.187628	0.88376	0.376826	0.634644
ZNF43	0.151712	0.171705	0.883562	0.376933	0.634644
C19orf47	-0.262912	0.297769	-0.882939	0.377269	0.635145
ZBTB6	0.19656	0.222731	0.8825	0.377506	0.635479
RPP40	0.335898	0.380707	0.8823	0.377615	0.635596
PSMB7	0.189948	0.215372	0.881954	0.377802	0.635847
BBS9	-0.16457	0.186632	-0.881789	0.377891	0.635867
ATXN7	-0.15546	0.176291	-0.881836	0.377865	0.635867
DUSP12	0.217405	0.246595	0.881629	0.377978	0.63588
BAP1	-0.141708	0.160727	-0.881669	0.377956	0.63588
IFNGR1	0.183044	0.207636	0.88156	0.378015	0.63588
ENSG00000176994	0.146992	0.16676	0.881458	0.37807	0.635908
TRPC4	-0.431643	0.489781	-0.881298	0.378157	0.635989
CASP9	-0.203183	0.230652	-0.880907	0.378368	0.636069
DCXR	-0.22737	0.258125	-0.880853	0.378397	0.636069
URM1	0.166938	0.189491	0.880982	0.378328	0.636069
PIP4K2C	-0.170972	0.194087	-0.880907	0.378368	0.636069
MED13L	-0.12911	0.146542	-0.881042	0.378295	0.636069
GNGT2	0.296455	0.336623	0.880673	0.378495	0.636132
C7orf49	0.180477	0.204938	0.880641	0.378512	0.636132
TMEM126A	0.251181	0.285273	0.880496	0.37859	0.636134
NPTN-IT1	-0.285256	0.32396	-0.880528	0.378574	0.636134
TOMM70	0.172597	0.196067	0.880299	0.378698	0.636249
RBM4	-0.191569	0.217713	-0.879915	0.378905	0.636468
ZMAT2	0.192459	0.218718	0.87994	0.378892	0.636468
DCUN1D2	-0.192323	0.218601	-0.879789	0.378974	0.636518
PANK2	0.173801	0.197624	0.879453	0.379156	0.636759
UTP15	0.171307	0.194836	0.879238	0.379272	0.636825
DOCK7	0.144966	0.164865	0.8793	0.379239	0.636825
MIS12	0.199689	0.227135	0.879164	0.379312	0.636827
PARD6A	-0.390422	0.44418	-0.878973	0.379416	0.636936
CTA-292E10.6	0.325735	0.370637	0.878851	0.379482	0.636936
KLHDC4	0.242712	0.276199	0.878759	0.379532	0.636936
TSC22D4	0.188451	0.214444	0.878792	0.379514	0.636936
COPS4	0.198376	0.225776	0.878638	0.379598	0.636982
EFCAB7	0.190782	0.217172	0.878479	0.379684	0.637061
INTS2	0.16923	0.192662	0.878379	0.379738	0.637087
AC005154.6	0.219855	0.250363	0.878144	0.379865	0.637236
LRFN4	0.204692	0.233118	0.878065	0.379908	0.637243
SCN3B	-0.428508	0.488082	-0.877943	0.379975	0.63729
PRKAB2	-0.150715	0.171743	-0.877562	0.380181	0.637571
CCL11	0.583812	0.665333	0.877474	0.380229	0.637587
LINC02210	-0.203639	0.232224	-0.876905	0.380538	0.637937
SLC22A17	-0.210703	0.240281	-0.876903	0.38054	0.637937
HIST4H4	0.193262	0.220398	0.876875	0.380555	0.637937
PPIP5K1	0.19288	0.220086	0.876386	0.38082	0.638295
LARS	0.140275	0.160069	0.876339	0.380846	0.638295
CARMN	-0.31949	0.364624	-0.876217	0.380912	0.638342
RP11-767N6.2	0.292269	0.333738	0.875744	0.381169	0.638708
FAM229A	-0.296538	0.338714	-0.875482	0.381312	0.638789
MED23	0.152269	0.173934	0.87544	0.381334	0.638789
SUN2	-0.133989	0.153032	-0.875566	0.381266	0.638789
GINS3	0.273334	0.312518	0.874619	0.381781	0.638912
PLPP2	-0.336	0.384153	-0.874652	0.381763	0.638912
EIF4EP2	0.249866	0.285615	0.874834	0.381664	0.638912
THG1L	0.206387	0.236001	0.874514	0.381838	0.638912
COA4	0.206309	0.235737	0.875165	0.381484	0.638912
BBS7	-0.195149	0.223106	-0.874692	0.381741	0.638912
KCNN3	-0.205145	0.234494	-0.874841	0.381661	0.638912
HMGB1P5	0.196092	0.224245	0.874454	0.381871	0.638912
DIS3L	0.161981	0.185247	0.874406	0.381897	0.638912
HMGXB3	0.144039	0.164678	0.87467	0.381753	0.638912
SLC23A2	0.137878	0.15763	0.874695	0.38174	0.638912
TRAPPC10	0.149119	0.170543	0.874379	0.381912	0.638912
C6orf62	0.131737	0.150656	0.874418	0.381891	0.638912
UFM1	0.203917	0.233255	0.874224	0.381996	0.638988
ZNF213	-0.242538	0.277557	-0.873832	0.38221	0.639281
CUL4A	-0.136906	0.156688	-0.873748	0.382256	0.639292
ABHD14A	-0.365638	0.418891	-0.872872	0.382733	0.639418
RP11-356N1.2	-0.321741	0.368679	-0.872684	0.382835	0.639418
AC003104.1	0.287597	0.329311	0.873329	0.382484	0.639418
AGAP7P	-0.224605	0.257124	-0.873528	0.382375	0.639418
INPP5E	-0.189318	0.216872	-0.872952	0.382689	0.639418
FIP1L1	0.207462	0.237563	0.873293	0.382503	0.639418
THAP11	0.193099	0.221153	0.873148	0.382583	0.639418
CCDC115	0.202841	0.232322	0.873104	0.382606	0.639418
PIM3	-0.178725	0.204787	-0.872736	0.382807	0.639418
REEP3	-0.169581	0.194311	-0.872731	0.38281	0.639418
SKIV2L2	0.158357	0.181434	0.87281	0.382767	0.639418
SNED1	-0.20983	0.24033	-0.873094	0.382612	0.639418
CLSTN1	-0.153904	0.17634	-0.872771	0.382788	0.639418
ZNF785	0.239916	0.275014	0.872377	0.383003	0.639438
LINC01278	-0.238154	0.272978	-0.872431	0.382973	0.639438
WDR70	0.147422	0.168951	0.872572	0.382897	0.639438
TSC22D3	-0.163541	0.187439	-0.872503	0.382934	0.639438
DBT	-0.146292	0.167721	-0.872232	0.383082	0.639441
PYGB	-0.15403	0.176583	-0.87228	0.383055	0.639441
CLHC1	-0.234249	0.268598	-0.872117	0.383144	0.63948
GTPBP1	-0.16477	0.189004	-0.87178	0.383329	0.639722
ENTPD1-AS1	-0.223137	0.255986	-0.871678	0.383384	0.63975
RP11-119F19.4	-0.360329	0.413416	-0.871589	0.383433	0.639767
POM121B	-0.270617	0.310581	-0.871325	0.383577	0.639942
ABL2	0.142791	0.163895	0.871235	0.383626	0.639959
TMEM71	0.218246	0.25053	0.87114	0.383678	0.639981
DNAJC19P5	-0.363602	0.417527	-0.870846	0.383838	0.640184
DIABLO	-0.24275	0.278935	-0.870276	0.38415	0.640314
RP11-876N24.3	0.194561	0.223514	0.870463	0.384048	0.640314
ERH	0.189963	0.218216	0.870529	0.384011	0.640314
C2orf49	-0.185757	0.213439	-0.870304	0.384134	0.640314
TUBGCP5	0.167104	0.191995	0.870353	0.384108	0.640314
SEC23B	0.182361	0.209464	0.870609	0.383968	0.640314
UBL7	0.183308	0.210756	0.869763	0.38443	0.640717
SRSF3	-0.167812	0.192997	-0.869503	0.384572	0.640889
NPAS2	0.241619	0.277938	0.869326	0.384669	0.640985
FBXL12	-0.17514	0.201547	-0.868981	0.384857	0.641234
IL11RA	-0.199096	0.229163	-0.868798	0.384957	0.641271
ABHD18	0.170383	0.196102	0.868852	0.384928	0.641271
CFAP36	-0.175176	0.20165	-0.868715	0.385003	0.641282
SUMO2	0.1953	0.224928	0.868275	0.385244	0.641618
SLC6A6	0.155992	0.179682	0.868156	0.385309	0.641662
C15orf39	-0.191306	0.220453	-0.867784	0.385512	0.641869
NRAS	0.158358	0.1825	0.867716	0.38555	0.641869
SF1	-0.161519	0.186143	-0.867717	0.385549	0.641869
RP4-647J21.1	0.366469	0.422408	0.86757	0.38563	0.641871
CNIH4	-0.172911	0.19929	-0.867634	0.385595	0.641871
RPL17	0.215158	0.248042	0.867427	0.385708	0.641938
CLEC4F	-0.356321	0.410847	-0.867284	0.385786	0.641938
PIDD1	0.26193	0.302008	0.867296	0.38578	0.641938
RP11-196B3.2	0.419439	0.483745	0.867067	0.385905	0.642016
NR3C1	-0.144393	0.166533	-0.867056	0.385911	0.642016
LYPD5	-0.349971	0.403804	-0.866687	0.386114	0.642069
ATL1	-0.234367	0.270406	-0.866721	0.386095	0.642069
ASNA1	0.234268	0.270316	0.866645	0.386136	0.642069
ATF2	0.163246	0.188324	0.866835	0.386032	0.642069
TRPC4AP	0.146989	0.169607	0.866643	0.386138	0.642069
NHP2	0.248685	0.287131	0.866103	0.386434	0.642496
LINC00893	-0.240542	0.277775	-0.865961	0.386511	0.64256
RNF149	0.163659	0.189006	0.865889	0.386551	0.642561
DLL1	-0.178745	0.20652	-0.865511	0.386758	0.642841
MSH5	0.398146	0.460266	0.865035	0.38702	0.642889
KIAA1614-AS1	-0.34292	0.396338	-0.865221	0.386918	0.642889
TWNK	0.243846	0.281842	0.865189	0.386935	0.642889
NDUFS6	0.233355	0.269675	0.865319	0.386864	0.642889
DEXI	-0.170937	0.197608	-0.86503	0.387023	0.642889
ZNF304	-0.158423	0.183157	-0.86496	0.387061	0.642889
TPST2	-0.164193	0.189803	-0.865069	0.387001	0.642889
GLTSCR2	0.146443	0.169344	0.864764	0.387168	0.643003
TMEM160	0.237344	0.274534	0.864536	0.387294	0.643147
RP11-120K19.3	0.389503	0.450857	0.863916	0.387634	0.643517
PDDC1	-0.199763	0.231211	-0.863989	0.387594	0.643517
PRKAR1A	-0.169255	0.195902	-0.863977	0.387601	0.643517
MAGED2	-0.152268	0.17628	-0.863786	0.387705	0.643571
ZNF511	0.219635	0.254323	0.863605	0.387805	0.643611
GPN1	0.167229	0.193642	0.8636	0.387808	0.643611
ENSG00000125945	0.148198	0.171638	0.863436	0.387898	0.643693
BNIP2	-0.163566	0.189451	-0.863367	0.387936	0.643693
TBC1D2	-0.183503	0.212639	-0.862978	0.388149	0.643983
OLFM1	0.256331	0.297071	0.862861	0.388214	0.644016
RHOT1	-0.157627	0.182692	-0.8628	0.388248	0.644016
C5orf63	0.20772	0.24089	0.862299	0.388523	0.644343
ZNF202	0.183815	0.213161	0.86233	0.388506	0.644343
ZNF266	0.150068	0.174088	0.862025	0.388674	0.644499
EIF4B	0.185849	0.215606	0.861986	0.388695	0.644499
DALRD3	-0.184542	0.21413	-0.861824	0.388784	0.644582
NHLRC4	-0.337887	0.392532	-0.860789	0.389354	0.644938
ABHD17AP6	-0.269686	0.313287	-0.860828	0.389333	0.644938
AMY1A	-0.217043	0.252105	-0.860922	0.389281	0.644938
ZDHHC14	-0.234256	0.272036	-0.86112	0.389172	0.644938
MMS22L	0.164539	0.191113	0.86095	0.389265	0.644938
SARM1	-0.181367	0.210559	-0.861361	0.389039	0.644938
ZNF611	-0.165381	0.192142	-0.860723	0.38939	0.644938
VPS28	0.141543	0.164408	0.860922	0.389281	0.644938
PLRG1	0.180535	0.209687	0.860975	0.389252	0.644938
IL4R	-0.148861	0.172876	-0.861088	0.389189	0.644938
SMARCAD1	0.147577	0.171591	0.86005	0.389761	0.645487
FBXO38	-0.147032	0.170983	-0.859925	0.38983	0.645536
SLC39A10	0.175517	0.204134	0.859814	0.389891	0.645573
ZNF330	0.163032	0.189633	0.859727	0.38994	0.645588
RP11-426C22.1	0.353332	0.411165	0.859344	0.390151	0.645624
C20orf196	0.280953	0.327125	0.858855	0.390421	0.645624
ZNF491	-0.252069	0.293504	-0.858825	0.390437	0.645624
RP11-458D21.5	0.2305	0.268189	0.859466	0.390083	0.645624
NDUFA11	0.208007	0.242111	0.859136	0.390265	0.645624
NDUFB6	0.21298	0.247943	0.858988	0.390347	0.645624
ENSG00000183688	-0.159055	0.18521	-0.858781	0.390462	0.645624
PPIAP22	0.181347	0.211172	0.858764	0.390471	0.645624
PBX3	0.151667	0.176481	0.859392	0.390124	0.645624
PATL1	0.17767	0.206816	0.859075	0.390299	0.645624
GYPC	0.186596	0.217161	0.859252	0.390201	0.645624
SRC	0.186584	0.217092	0.859469	0.390082	0.645624
VSIR	-0.148541	0.17287	-0.859266	0.390194	0.645624
PAXIP1	-0.171938	0.200242	-0.858654	0.390532	0.645659
AURKA	0.307389	0.35813	0.858318	0.390717	0.645901
C16orf86	0.319099	0.372009	0.857772	0.391018	0.646008
RP3-449M8.6	-0.446913	0.521187	-0.85749	0.391174	0.646008
COX6A1P2	0.21854	0.254775	0.857776	0.391016	0.646008
TEPSIN	0.210029	0.244827	0.857866	0.390967	0.646008
NFATC1	-0.211041	0.245965	-0.858014	0.390885	0.646008
PRKAG1	0.157575	0.183743	0.857583	0.391123	0.646008
PLEKHM1P1	-0.228666	0.266616	-0.857662	0.391079	0.646008
TBCK	0.143348	0.167158	0.857555	0.391138	0.646008
FOXJ3	-0.14831	0.172837	-0.858091	0.390842	0.646008
TOP1	-0.138579	0.161556	-0.857778	0.391015	0.646008
RP11-1415C14.4	-0.216408	0.25241	-0.857367	0.391242	0.646055
COMMD6	0.215374	0.251268	0.857146	0.391364	0.646192
RPL7P23	0.213128	0.248731	0.856862	0.391521	0.6462
LAMTOR5-AS1	0.279064	0.325684	0.856854	0.391526	0.6462
AKAP10	0.147978	0.172698	0.856859	0.391523	0.6462
RBM8A	-0.165713	0.193349	-0.857064	0.39141	0.6462
RP11-785H5.2	0.312915	0.365245	0.856726	0.391596	0.64622
LEPROT	-0.15544	0.181442	-0.85669	0.391616	0.64622
AF011889.5	-0.31114	0.363281	-0.856472	0.391737	0.646289
NMD3	-0.14484	0.169105	-0.856506	0.391718	0.646289
GPT2	0.253349	0.295838	0.856376	0.39179	0.646312
MFF	0.150542	0.175814	0.85626	0.391854	0.646353
RASL11B	0.321322	0.375301	0.856173	0.391902	0.646368
MROH6	-0.279586	0.326618	-0.856003	0.391996	0.646414
FAM214B	-0.167769	0.196004	-0.855946	0.392028	0.646414
PLEKHM2	0.158633	0.185339	0.855909	0.392048	0.646414
CTB-50E14.5	-0.269138	0.314477	-0.855829	0.392092	0.646422
GNLY	0.348872	0.407782	0.855535	0.392255	0.646626
ENSG00000186166	-0.22216	0.259698	-0.855457	0.392298	0.646632
ZNF674-AS1	-0.295376	0.345446	-0.855058	0.392519	0.646871
DET1	-0.221847	0.259472	-0.854996	0.392553	0.646871
TSR1	0.153377	0.179392	0.854983	0.39256	0.646871
GTF2B	0.209346	0.244889	0.854862	0.392628	0.646916
WARS2	-0.191872	0.224499	-0.854669	0.392734	0.646941
UBE2L3	0.16445	0.192424	0.854622	0.39276	0.646941
ERGIC3	0.155868	0.182378	0.85464	0.392751	0.646941
DDO	-0.27666	0.323759	-0.854524	0.392815	0.646966
COMMD7	0.172247	0.201692	0.854012	0.393098	0.647239
SLC27A1	0.186435	0.218284	0.854093	0.393053	0.647239
PPFIA1	-0.142049	0.166323	-0.854052	0.393076	0.647239
NUTM2E	-0.279427	0.327238	-0.853894	0.393164	0.647281
BAALC-AS1	-0.26172	0.306561	-0.853727	0.393256	0.647369
PDGFRA	-0.176774	0.207099	-0.853572	0.393342	0.647446
RP11-305L7.7	-0.37164	0.435458	-0.853446	0.393412	0.647467
ST20-AS1	-0.329986	0.386702	-0.853336	0.393473	0.647467
ZNF563	0.221794	0.259912	0.853342	0.39347	0.647467
ABCA11P	-0.352315	0.41294	-0.853187	0.393556	0.647468
CKS1B	0.240718	0.282161	0.853122	0.393592	0.647468
VPS50	0.154115	0.180623	0.853238	0.393528	0.647468
ATP6V0A1	0.16941	0.198634	0.852874	0.393729	0.64763
RPS10	0.393487	0.461748	0.852169	0.394121	0.647857
COPZ2	0.211324	0.247972	0.852207	0.394099	0.647857
FITM2	-0.216364	0.253791	-0.852527	0.393921	0.647857
SGF29	-0.17924	0.210306	-0.852283	0.394057	0.647857
BRF1	-0.184477	0.216471	-0.852201	0.394103	0.647857
GRIPAP1	0.183105	0.214895	0.852066	0.394177	0.647857
ZC3H15	0.178625	0.20964	0.852058	0.394182	0.647857
MT-ND5	-0.265718	0.311718	-0.852432	0.393974	0.647857
ATF7	-0.209904	0.246416	-0.851827	0.39431	0.648003
DHRSX	0.180876	0.212407	0.851552	0.394463	0.648137
NCBP3	-0.156611	0.183915	-0.851539	0.39447	0.648137
DDX6	0.144242	0.169405	0.851466	0.394511	0.648139
TRIB3	0.266304	0.313017	0.850763	0.394901	0.648715
LYRM9	-0.228108	0.268279	-0.850264	0.395178	0.648859
PPP1R8	0.179326	0.21091	0.850251	0.395185	0.648859
GOLGA1	0.155825	0.183231	0.850426	0.395088	0.648859
AP3M1	0.145082	0.170614	0.850353	0.395129	0.648859
MEGF8	-0.168578	0.198264	-0.850269	0.395176	0.648859
C19orf70	0.196407	0.231076	0.849969	0.395342	0.649052
TRIM16	0.191457	0.22529	0.849825	0.395423	0.649064
POMT2	-0.193513	0.227712	-0.849813	0.395429	0.649064
CA3	-0.340642	0.400967	-0.849551	0.395575	0.649199
ZFP30	-0.166142	0.19557	-0.849524	0.39559	0.649199
GATSL2	-0.258661	0.304632	-0.849093	0.39583	0.649528
ZNF815P	0.284379	0.33498	0.848943	0.395913	0.6496
CCDC58	0.23517	0.27706	0.848805	0.39599	0.649661
LINC02038	-0.358061	0.421964	-0.848557	0.396128	0.649823
UBE2I	-0.148587	0.175176	-0.848216	0.396317	0.65007
AVPI1	-0.181092	0.213524	-0.84811	0.396377	0.650102
SUPT4H1	0.166574	0.19648	0.847792	0.396554	0.650291
METTL3	0.141751	0.167206	0.847761	0.396571	0.650291
ENSG00000103423	0.171416	0.202221	0.847671	0.396621	0.650309
NUDT19	-0.168226	0.198481	-0.847571	0.396677	0.650336
KCTD20	0.153074	0.180632	0.847438	0.396751	0.650392
OPTN	0.153792	0.1815	0.847336	0.396808	0.65042
ZNF112	-0.21822	0.257684	-0.84685	0.397079	0.65067
ATG4B	-0.166539	0.196634	-0.846952	0.397022	0.65067
ERLEC1	0.197339	0.233012	0.846903	0.397049	0.65067
RNF185	-0.143313	0.169267	-0.846669	0.39718	0.650706
CPA3	0.324318	0.383023	0.84673	0.397145	0.650706
TIA1	0.128859	0.152226	0.846497	0.397275	0.650798
NME4	0.197302	0.233133	0.846305	0.397383	0.650845
BCL9	-0.192738	0.227722	-0.846373	0.397345	0.650845
MRPL13	0.184327	0.217857	0.846091	0.397502	0.650845
HARS2	0.156848	0.185369	0.846139	0.397475	0.650845
KCTD9	-0.144894	0.171227	-0.846211	0.397435	0.650845
AP000560.3	0.270035	0.319196	0.845986	0.39756	0.650877
PUS3	0.217668	0.257331	0.845869	0.397626	0.65092
TBC1D25	-0.217518	0.257212	-0.845678	0.397732	0.651029
GPRC5B	0.185578	0.219491	0.845494	0.397835	0.651132
TET2	-0.147827	0.175014	-0.844657	0.398302	0.651832
AC009404.2	0.266766	0.316068	0.844017	0.39866	0.652288
AC125232.1	0.161856	0.191757	0.844068	0.398631	0.652288
CCNH	-0.182293	0.21603	-0.843831	0.398764	0.652393
SGTA	-0.162834	0.193013	-0.843642	0.39887	0.652458
STRN4	-0.151651	0.179763	-0.843618	0.398883	0.652458
RNF144B	-0.169897	0.201438	-0.843417	0.398995	0.652577
LINC00665	0.236887	0.280936	0.843204	0.399114	0.652707
BMP8B	0.35617	0.42255	0.842906	0.399281	0.652915
CARD6	-0.141036	0.167357	-0.842727	0.399381	0.652972
NEU1	0.188437	0.223611	0.842701	0.399396	0.652972
PITPNC1	-0.149709	0.177693	-0.842517	0.399499	0.652991
SEC11A	0.165189	0.196054	0.842567	0.399471	0.652991
CSE1L	0.1745	0.207129	0.842469	0.399526	0.652991
TCEANC2	0.162968	0.193517	0.842138	0.399711	0.653229
RGS16	-0.252536	0.299949	-0.841928	0.399828	0.653355
ACTA2	0.239055	0.283998	0.841748	0.399929	0.653455
ATG4D	-0.182737	0.217132	-0.841594	0.400015	0.653531
RP11-174G6.5	0.211203	0.25099	0.841481	0.400078	0.65357
TBKBP1	-0.224874	0.267315	-0.841233	0.400218	0.653733
ARIH1	-0.133247	0.158418	-0.84111	0.400286	0.653735
SLFN11	0.145835	0.173389	0.841089	0.400298	0.653735
GCNT4	-0.243652	0.289725	-0.840976	0.400361	0.653772
PFDN4	0.227201	0.270205	0.840844	0.400435	0.653786
ENSG00000170909	-0.232749	0.276812	-0.84082	0.400449	0.653786
NPIPB2	0.250158	0.297556	0.840707	0.400512	0.653825
PEF1	-0.144115	0.171513	-0.840261	0.400762	0.654168
CYP46A1	-0.320198	0.381136	-0.840117	0.400843	0.65417
XAF1	-0.206737	0.246081	-0.840118	0.400842	0.65417
ACTL6A	0.188676	0.224643	0.839891	0.40097	0.654312
ENSG00000160695	0.145547	0.173448	0.839136	0.401393	0.654938
RMI1	0.209129	0.249303	0.838854	0.401552	0.655026
ENSG00000185115	0.181022	0.215774	0.838944	0.4015	0.655026
ENSG00000068903	-0.147169	0.175446	-0.838827	0.401566	0.655026
GLIS3	-0.181049	0.215866	-0.838711	0.401632	0.655068
RPS3AP25	0.457324	0.545348	0.838592	0.401699	0.655092
PPOX	-0.181279	0.216184	-0.838542	0.401726	0.655092
DPH2	0.189171	0.225624	0.838436	0.401786	0.655123
HARS	0.138592	0.165325	0.838296	0.401865	0.655123
CXorf36	-0.175915	0.209841	-0.838324	0.401849	0.655123
FCRL6	0.326289	0.389295	0.838153	0.401945	0.655189
RP11-398K22.12	0.320624	0.382686	0.837826	0.402128	0.655424
RSPO4	-0.337844	0.40336	-0.837575	0.40227	0.655459
C21orf58	-0.332955	0.397486	-0.837653	0.402226	0.655459
PCYOX1L	0.186216	0.222319	0.837607	0.402251	0.655459
UBASH3B	-0.185672	0.221754	-0.837291	0.402429	0.655654
HIVEP2	0.135815	0.162251	0.837066	0.402555	0.655795
TCOF1	0.146209	0.174724	0.836801	0.402705	0.655973
CLCF1	-0.293149	0.35046	-0.836469	0.402891	0.656017
CHCHD7	-0.160592	0.191977	-0.836516	0.402865	0.656017
SCOC	-0.173334	0.207177	-0.836647	0.402791	0.656017
TTC17	-0.128101	0.153144	-0.836475	0.402888	0.656017
NANP	0.217327	0.259859	0.836327	0.402971	0.656018
AC006978.6	0.198121	0.236893	0.836332	0.402968	0.656018
SERINC5	-0.155209	0.185652	-0.836026	0.40314	0.656229
C14orf93	0.206847	0.247506	0.835725	0.40331	0.656342
IFI35	0.17426	0.208522	0.83569	0.40333	0.656342
TSG101	-0.149554	0.178955	-0.83571	0.403318	0.656342
CCDC14	0.134266	0.160712	0.835445	0.403467	0.656501
TRMT1L	0.168663	0.201931	0.835248	0.403578	0.656578
CNOT9	0.136979	0.164003	0.83522	0.403594	0.656578
PLXNA1	0.190358	0.228043	0.834746	0.40386	0.656946
MIR646HG	0.354249	0.424514	0.834483	0.404009	0.657096
RNF214	-0.178553	0.213979	-0.834442	0.404032	0.657096
ENSG00000167617	0.242289	0.290571	0.833837	0.404373	0.657229
C21orf59	-0.213089	0.255607	-0.833659	0.404473	0.657229
ZNF382	0.180731	0.2167	0.834018	0.404271	0.657229
AMY1B	-0.211725	0.253937	-0.833771	0.40441	0.657229
CPEB3	-0.189222	0.226954	-0.833745	0.404425	0.657229
FAM120C	-0.1527	0.183146	-0.833764	0.404414	0.657229
ZNF672	0.146483	0.175688	0.833766	0.404413	0.657229
MARVELD1	-0.159446	0.19126	-0.83366	0.404473	0.657229
CD99L2	-0.137895	0.165387	-0.83377	0.404411	0.657229
GRK4	-0.256736	0.308029	-0.833482	0.404573	0.657326
RPL7AP64	0.408733	0.49057	0.833181	0.404743	0.657343
TTC8	0.184635	0.221577	0.833278	0.404688	0.657343
PREP	0.157672	0.189228	0.83324	0.404709	0.657343
PDLIM5	0.178622	0.214339	0.833362	0.40464	0.657343
RP11-349N19.2	0.28566	0.343001	0.832827	0.404942	0.65743
TMEM14A	-0.245599	0.294907	-0.832802	0.404956	0.65743
RP1-241P17.4	0.224539	0.269576	0.832933	0.404883	0.65743
ELK4	0.129245	0.15517	0.832927	0.404886	0.65743
ATP6V0E2-AS1	0.355426	0.426856	0.832661	0.405036	0.657487
ABCA1	0.16776	0.20149	0.832599	0.405071	0.657487
RP11-181E10.3	0.468003	0.562152	0.83252	0.405115	0.657494
HSD17B10	0.192652	0.231518	0.832124	0.405339	0.657792
TFE3	-0.147166	0.176919	-0.831829	0.405505	0.657997
TES	-0.162695	0.195656	-0.831537	0.40567	0.6582
RP11-71H17.8	-0.408495	0.491315	-0.831432	0.40573	0.658232
LA16c-306E5.2	-0.340106	0.409206	-0.831135	0.405897	0.658273
POLR2C	-0.160554	0.193181	-0.831105	0.405914	0.658273
ELMO1	0.149589	0.179966	0.831204	0.405859	0.658273
PCF11	-0.16664	0.200505	-0.831103	0.405915	0.658273
C19orf43	0.187077	0.225342	0.830191	0.406431	0.659044
TNFSF13	0.187958	0.226427	0.830103	0.406481	0.659059
NRCAM	-0.230166	0.277297	-0.830034	0.40652	0.659059
RP11-266K4.13	-0.357287	0.430592	-0.829757	0.406676	0.659172
ARF3	-0.141975	0.17111	-0.829726	0.406693	0.659172
BAZ2A	-0.176054	0.212191	-0.829698	0.40671	0.659172
IGFBP6	-0.306981	0.370081	-0.829497	0.406824	0.659292
SMG8	0.200766	0.242079	0.829343	0.40691	0.659368
LINC00342	0.251867	0.303745	0.829207	0.406987	0.659428
RNASEH2A	0.243019	0.29321	0.828824	0.407204	0.659584
TARBP2	0.180006	0.21715	0.828944	0.407136	0.659584
PSMD3	0.144442	0.174261	0.828881	0.407172	0.659584
TEX261	-0.142959	0.172554	-0.828492	0.407392	0.659823
RPL8	0.169651	0.204792	0.828407	0.40744	0.659837
RP2	0.187999	0.227144	0.827664	0.407861	0.660453
CUL7	0.152962	0.18488	0.827359	0.408034	0.660668
RP11-274B21.2	-0.318343	0.385035	-0.826791	0.408356	0.661124
RFTN2	-0.228458	0.276439	-0.82643	0.40856	0.66139
TFAP4	0.25835	0.312678	0.826249	0.408663	0.661405
FAM192A	0.14459	0.174982	0.826317	0.408624	0.661405
ARHGDIA	-0.142486	0.172459	-0.826202	0.40869	0.661405
EEF2KMT	0.246585	0.298566	0.825897	0.408862	0.661555
UHMK1	0.144943	0.17549	0.825935	0.408841	0.661555
RP11-526I2.5	0.374372	0.453374	0.825747	0.408948	0.661562
WDR82	0.131767	0.159563	0.825802	0.408917	0.661562
COMMD10	0.152727	0.184986	0.825613	0.409023	0.66162
NKAPP1	-0.237482	0.287693	-0.82547	0.409105	0.661687
RNF139-AS1	-0.236483	0.286603	-0.825126	0.4093	0.661889
MXRA8	0.163416	0.198054	0.825108	0.40931	0.661889
AGAP9	-0.209353	0.253859	-0.824683	0.409552	0.662214
ENPEP	-0.253353	0.30724	-0.824611	0.409592	0.662215
TSSC2	-0.330593	0.40102	-0.824381	0.409723	0.662362
USP47	-0.13146	0.15954	-0.823997	0.409941	0.662649
PUDP	-0.198794	0.241294	-0.823866	0.410016	0.662705
CDRT4	0.375575	0.455943	0.823732	0.410092	0.662763
GNAL	-0.238148	0.289138	-0.823647	0.41014	0.662776
PIGP	-0.201127	0.244258	-0.823418	0.41027	0.662921
FBXW9	-0.261676	0.317881	-0.823188	0.410401	0.663067
MTX1	0.164564	0.199927	0.823118	0.410441	0.663067
AGAP12P	-0.209779	0.25489	-0.823019	0.410497	0.663092
BORCS6	0.228721	0.27798	0.822798	0.410623	0.663172
RELN	0.209168	0.254219	0.82279	0.410627	0.663172
RBM3	0.150301	0.182778	0.822315	0.410898	0.663544
OGFOD1	0.164196	0.199702	0.822207	0.410959	0.663578
TMLHE	0.162344	0.197486	0.822051	0.411048	0.663591
TSHZ1	-0.145851	0.177439	-0.821981	0.411088	0.663591
PACS1	0.175823	0.213874	0.822085	0.411028	0.663591
CDC34	-0.163197	0.198634	-0.821598	0.411306	0.663813
ZNF12	0.146801	0.178671	0.82163	0.411288	0.663813
AKAP8L	0.144552	0.175984	0.821394	0.411422	0.663935
RP11-549J18.1	0.274633	0.334417	0.821227	0.411517	0.664023
TRMT61B	0.188694	0.229857	0.82092	0.411692	0.664175
HTATSF1	-0.140527	0.171177	-0.820945	0.411677	0.664175
RP11-47G11.2	0.36388	0.44333	0.820789	0.411766	0.664185
C10orf25	-0.288788	0.351881	-0.820697	0.411819	0.664185
NPIPB5	0.242092	0.294961	0.820758	0.411784	0.664185
LINC00271	-0.347714	0.423823	-0.820422	0.411976	0.664373
TMEM62	0.145048	0.176839	0.820229	0.412086	0.664485
PKD1P1	-0.191836	0.23392	-0.820093	0.412163	0.664545
TBC1D30	-0.182189	0.22227	-0.819673	0.412403	0.664866
MMGT1	-0.153444	0.187242	-0.819496	0.412503	0.664963
LINC01881	0.2436	0.297302	0.819371	0.412575	0.66498
ENSG00000058600	0.140234	0.17117	0.819266	0.412635	0.66498
SYNGR2	0.132442	0.161656	0.819282	0.412625	0.66498
SIGLEC12	-0.47941	0.585467	-0.818851	0.412872	0.665036
STK32B	0.335517	0.409684	0.818965	0.412806	0.665036
ALKBH1	0.183519	0.224114	0.818865	0.412863	0.665036
ATG9A	-0.15839	0.193384	-0.819046	0.41276	0.665036
LMBRD1	-0.170413	0.208041	-0.819128	0.412713	0.665036
F8A3	0.229624	0.280467	0.818719	0.412946	0.665092
POU2F3	-0.430117	0.52543	-0.8186	0.413014	0.665136
ZFPL1	0.166443	0.203433	0.818168	0.413261	0.665469
UBE2Q2L	-0.441094	0.539293	-0.817912	0.413407	0.665639
MKX	0.402392	0.492058	0.817773	0.413487	0.665701
ZNF324	-0.160296	0.196192	-0.81704	0.413905	0.66631
SBK1	-0.408523	0.500213	-0.816698	0.414101	0.666561
ZNF79	0.172176	0.210971	0.816112	0.414436	0.667034
C11orf63	-0.244307	0.299472	-0.815793	0.414618	0.667132
USP36	-0.169292	0.207486	-0.815923	0.414544	0.667132
MAGT1	0.179164	0.219616	0.815806	0.414611	0.667132
UBAP2	-0.149129	0.182898	-0.815366	0.414863	0.66746
SYF2	0.179214	0.219894	0.814999	0.415073	0.667668
VPS13B	0.131504	0.161346	0.815047	0.415046	0.667668
LINC00630	-0.214355	0.263119	-0.814667	0.415263	0.667908
ZNF169	0.208816	0.25637	0.81451	0.415353	0.667988
GTPBP3	0.222936	0.27375	0.814378	0.415428	0.668044
IFT46	-0.172842	0.212361	-0.813907	0.415698	0.668282
TRIM21	0.168851	0.207446	0.813951	0.415673	0.668282
ENSG00000143702	0.139959	0.171958	0.813917	0.415692	0.668282
RNF144A	-0.140483	0.17262	-0.81383	0.415743	0.668288
FBXO22	0.151873	0.186653	0.813665	0.415837	0.668374
BZW1	0.158029	0.194271	0.813445	0.415963	0.668512
OSBPL2	-0.140761	0.173093	-0.813209	0.416098	0.668606
FBRS	-0.180896	0.22245	-0.813201	0.416103	0.668606
ANKRD18CP	-0.505205	0.62147	-0.81292	0.416264	0.66874
LRRC37BP1	-0.195044	0.239932	-0.812914	0.416267	0.66874
FAM104B	-0.246299	0.303192	-0.812353	0.416589	0.669126
B4GALT3	0.177569	0.218573	0.812404	0.41656	0.669126
DNAH14	-0.189995	0.234003	-0.811935	0.416829	0.669446
TMEM120A	-0.190676	0.234913	-0.811689	0.41697	0.669542
TTC39B	-0.144279	0.177744	-0.811722	0.416951	0.669542
INCENP	0.187546	0.231137	0.811406	0.417133	0.669738
WDR41	0.132968	0.163892	0.811318	0.417183	0.669754
KIAA0513	0.190322	0.234635	0.811141	0.417285	0.669852
NSUN3	0.151606	0.186974	0.810844	0.417455	0.670051
NCOA3	0.127505	0.157262	0.810783	0.41749	0.670051
NT5C	0.196897	0.24292	0.810544	0.417628	0.670141
TBL1XR1	0.134771	0.166259	0.81061	0.41759	0.670141
PREPL	-0.149318	0.18433	-0.810057	0.417908	0.670394
PLEKHA2	0.160651	0.198307	0.81011	0.417877	0.670394
CAND1	0.140536	0.173466	0.810166	0.417845	0.670394
MRPL57	0.18844	0.232681	0.809864	0.418018	0.670442
COPS7A	-0.14686	0.181337	-0.809877	0.418011	0.670442
UNC5CL	-0.399996	0.494304	-0.809212	0.418393	0.670757
ADSL	0.210446	0.26001	0.809378	0.418298	0.670757
THAP4	-0.149243	0.184384	-0.809418	0.418275	0.670757
ENSG00000131844	0.139926	0.172926	0.809168	0.418419	0.670757
METAP2	-0.169193	0.209075	-0.809245	0.418374	0.670757
RP11-156E6.1	-0.202218	0.249936	-0.80908	0.418469	0.670773
PRMT1	0.176257	0.217878	0.808973	0.418531	0.670806
COX16	-0.294798	0.364457	-0.808869	0.418591	0.670836
UBC	0.151809	0.187705	0.808766	0.41865	0.670866
PIH1D1	0.156998	0.194185	0.808495	0.418806	0.671051
HIF1AN	-0.159146	0.196906	-0.808232	0.418957	0.671228
RPS26P21	-0.367759	0.455102	-0.808081	0.419044	0.671302
ADSSL1	-0.301189	0.372768	-0.807978	0.419103	0.671332
KEAP1	0.152907	0.189302	0.80774	0.41924	0.671474
SLC3A2	0.160037	0.198156	0.80763	0.419303	0.671474
DMTF1	0.135879	0.168248	0.807611	0.419314	0.671474
SNF8	0.164542	0.203781	0.807447	0.419409	0.67156
GALNT16	-0.32666	0.404667	-0.80723	0.419534	0.671695
GIN1	0.223603	0.277165	0.80675	0.41981	0.6719
PIGX	0.182663	0.226415	0.80676	0.419804	0.6719
CFD	-0.152184	0.188611	-0.806867	0.419743	0.6719
INTS6	-0.168254	0.208565	-0.806724	0.419826	0.6719
CCDC36	-0.408365	0.506255	-0.80664	0.419874	0.671913
YARS2	0.172797	0.21425	0.806523	0.419941	0.671955
NDUFAF6	0.198166	0.245808	0.806184	0.420137	0.672072
RAB28	-0.151014	0.187313	-0.806213	0.42012	0.672072
ZNF652	-0.122467	0.151897	-0.806253	0.420097	0.672072
TIMM8A	0.312513	0.387866	0.805724	0.420402	0.672147
RP11-108M9.4	0.287785	0.357197	0.805677	0.420429	0.672147
ZSWIM4	0.192189	0.23849	0.805856	0.420326	0.672147
ALG10	0.179245	0.222424	0.80587	0.420318	0.672147
PPP4R1L	0.191445	0.237618	0.805682	0.420426	0.672147
ADNP	-0.131488	0.163171	-0.805829	0.420341	0.672147
C16orf91	0.26185	0.325058	0.80555	0.420502	0.6722
TUBE1	-0.196608	0.244103	-0.80543	0.420571	0.672208
OSER1	0.159726	0.198336	0.805329	0.42063	0.672208
ZNF616	0.173729	0.215708	0.80539	0.420595	0.672208
TRIT1	0.176136	0.218763	0.805149	0.420734	0.672309
TTYH2	0.204452	0.253972	0.805017	0.42081	0.672365
CIZ1	-0.146313	0.181771	-0.804931	0.42086	0.672379
RTN1	0.189661	0.235688	0.804709	0.420988	0.672519
CACNA1C-IT3	-0.43548	0.541488	-0.804227	0.421266	0.672556
RP11-286N22.8	0.338376	0.420908	0.803919	0.421444	0.672556
RPSAP36	-0.27775	0.345517	-0.803866	0.421474	0.672556
FAM35BP	0.18965	0.235922	0.803867	0.421474	0.672556
SNHG15	0.209263	0.260198	0.804245	0.421255	0.672556
SCARNA9	0.24042	0.298856	0.804468	0.421127	0.672556
MEA1	0.209847	0.261062	0.80382	0.421501	0.672556
ALKBH7	0.191698	0.238279	0.804512	0.421101	0.672556
MTND2P28	-0.245625	0.305452	-0.804136	0.421319	0.672556
HSPD1	0.150223	0.186794	0.804216	0.421272	0.672556
MCFD2	-0.153718	0.191202	-0.803954	0.421424	0.672556
SRSF1	0.138894	0.172792	0.803826	0.421497	0.672556
ZCCHC17	0.165397	0.205799	0.803681	0.421581	0.672619
PTBP2	0.159943	0.199041	0.80357	0.421645	0.672656
AP1S1	0.191118	0.238031	0.802916	0.422024	0.673138
RP11-890B15.3	-0.167534	0.208669	-0.802868	0.422051	0.673138
UTP14A	0.162385	0.202268	0.802821	0.422078	0.673138
WDR3	0.155333	0.193498	0.802764	0.422111	0.673138
MRPL55	0.166935	0.208052	0.802373	0.422338	0.673434
RP11-73M18.6	-0.250039	0.311678	-0.802237	0.422416	0.673494
BBC3	0.230586	0.287525	0.801968	0.422571	0.673676
AC004967.7	0.281571	0.351205	0.801729	0.42271	0.673832
ZFYVE1	-0.145639	0.181698	-0.801544	0.422817	0.673938
UBQLN4	-0.147531	0.184126	-0.801249	0.422988	0.674144
TMPRSS3	-0.335572	0.418875	-0.801128	0.423058	0.674191
ARHGAP12	-0.130358	0.162797	-0.800737	0.423284	0.674486
YKT6	0.152226	0.190191	0.800384	0.423488	0.674746
FEM1A	-0.138594	0.173202	-0.800186	0.423603	0.674863
LSM14B	-0.154491	0.193138	-0.799896	0.423771	0.675066
CDK14	0.136734	0.170956	0.799821	0.423815	0.67507
FAM78B	0.346729	0.433579	0.799689	0.423891	0.675077
RP11-380G5.2	0.333478	0.417018	0.799672	0.423901	0.675077
ZNHIT1	0.158862	0.198695	0.799528	0.423984	0.675097
ZNF274	-0.137978	0.172579	-0.799509	0.423995	0.675097
SNX16	0.195014	0.243956	0.799384	0.424068	0.675133
ZNF337	-0.14827	0.185494	-0.799328	0.4241	0.675133
CCDC22	0.165078	0.206722	0.798548	0.424553	0.675788
TXNDC16	-0.171969	0.215494	-0.798019	0.424859	0.67585
USP45	0.155844	0.195198	0.79839	0.424644	0.67585
ZNF100	0.14754	0.18483	0.798244	0.424729	0.67585
GCA	0.183319	0.22969	0.798116	0.424803	0.67585
GRAMD1A	0.190121	0.238226	0.798073	0.424828	0.67585
YME1L1	0.147435	0.184678	0.798334	0.424677	0.67585
LGALS3BP	-0.117521	0.147272	-0.797986	0.424879	0.67585
KIF22	0.171349	0.214745	0.797915	0.42492	0.675851
FST	0.272412	0.341518	0.79765	0.425074	0.676029
IRGQ	-0.140468	0.176135	-0.797501	0.42516	0.676102
RNLS	0.22756	0.2854	0.797338	0.425255	0.676187
GLRX3	0.139194	0.174632	0.797069	0.425411	0.67632
AP5B1	0.184548	0.231539	0.797048	0.425423	0.67632
DPY19L3	-0.134222	0.168413	-0.796982	0.425462	0.67632
ZFYVE27	0.144648	0.181578	0.796616	0.425674	0.676593
LINC00663	-0.288889	0.362845	-0.796179	0.425928	0.676604
PTRH1	0.271721	0.341201	0.796367	0.425819	0.676604
TMEM223	-0.210238	0.263999	-0.79636	0.425823	0.676604
VIM-AS1	0.199888	0.251039	0.796244	0.42589	0.676604
CNOT2	0.135692	0.170375	0.796433	0.425781	0.676604
MTMR3	-0.133862	0.168117	-0.796247	0.425889	0.676604
ZNF252P	-0.141082	0.177305	-0.795701	0.426206	0.67698
HMGN1P36	0.273124	0.343314	0.79555	0.426294	0.677055
FANCB	0.300183	0.377375	0.79545	0.426352	0.677082
XPNPEP3	-0.147098	0.184945	-0.795363	0.426402	0.677097
ST7L	-0.148892	0.187268	-0.795074	0.42657	0.677231
SHC1	0.13282	0.167068	0.795005	0.42661	0.677231
DDX3X	-0.16005	0.201285	-0.795145	0.426529	0.677231
EIF3J-AS1	-0.198979	0.250345	-0.794817	0.42672	0.67734
RP11-61L23.2	0.210846	0.265307	0.794724	0.426774	0.67736
AC025171.1	0.185147	0.23303	0.794519	0.426893	0.677429
USP20	0.174301	0.219383	0.794508	0.4269	0.677429
CTD-2368P22.1	-0.234068	0.294667	-0.794346	0.426994	0.677448
RCOR3	-0.138603	0.174474	-0.794404	0.42696	0.677448
OPA1	0.136701	0.172129	0.794178	0.427092	0.677538
CTD-2536I1.2	0.385219	0.485098	0.794105	0.427134	0.67754
CTBP2P8	-0.308953	0.389112	-0.793996	0.427198	0.677576
PHF21A	0.155858	0.196339	0.79382	0.4273	0.677673
Aug-03	-0.134415	0.169355	-0.793691	0.427376	0.677727
RBM12	0.132821	0.167367	0.793591	0.427434	0.677754
ZNF236	-0.147076	0.185438	-0.793127	0.427704	0.678117
GPATCH2L	0.122527	0.154521	0.792947	0.427809	0.678218
ANTXR2	0.15006	0.18927	0.792833	0.427875	0.678258
TCP1	0.150693	0.190122	0.79261	0.428005	0.678399
C6orf120	0.18753	0.236644	0.792456	0.428095	0.678476
CDC26	0.213496	0.269451	0.79234	0.428162	0.678518
DGAT1	-0.171317	0.21624	-0.792255	0.428212	0.678531
CCNL1	-0.203808	0.257422	-0.791725	0.428521	0.678955
KCNJ11	0.387363	0.489412	0.791488	0.428659	0.679007
ZNF653	-0.30652	0.38732	-0.791387	0.428718	0.679007
FAM220A	0.1899	0.239911	0.791545	0.428626	0.679007
ZC3H7A	-0.128573	0.162459	-0.791417	0.4287	0.679007
ANKRD13A	0.135291	0.170973	0.791302	0.428768	0.67902
PGM2L1	0.172045	0.217505	0.790992	0.428949	0.679241
FXN	0.235788	0.298178	0.790762	0.429083	0.679388
AC159540.14	0.30185	0.381772	0.790656	0.429145	0.679421
FAM212A	0.247356	0.313086	0.790056	0.429495	0.679845
RBM43	0.154776	0.195904	0.79006	0.429493	0.679845
ZSCAN5A	0.199436	0.25248	0.789909	0.429581	0.679915
FOXL1	-0.371964	0.47105	-0.789648	0.429734	0.680092
SRP68	-0.139077	0.176142	-0.789572	0.429778	0.680096
RP11-693N9.2	-0.184794	0.234172	-0.789138	0.430031	0.680432
C1orf132	-0.184122	0.233509	-0.788502	0.430403	0.680955
CTD-3099C6.9	-0.194358	0.246656	-0.787972	0.430713	0.681249
ODC1	-0.195001	0.247451	-0.788037	0.430675	0.681249
PPP2R5C	0.126751	0.160836	0.788078	0.430651	0.681249
ENSG00000105352	0.33411	0.424216	0.787594	0.430934	0.681381
EXOC3L4	0.277052	0.351756	0.787625	0.430916	0.681381
PATZ1	-0.140045	0.177806	-0.787631	0.430912	0.681381
CDC40	0.155292	0.197184	0.787547	0.430962	0.681381
RFC2	0.167262	0.212422	0.787402	0.431047	0.681384
SMIM13	-0.171179	0.217379	-0.787466	0.431009	0.681384
ZNF880	-0.167813	0.213176	-0.787202	0.431163	0.681503
HADH	-0.153615	0.195212	-0.786915	0.431332	0.681704
RP11-30B1.1	0.390348	0.496186	0.786696	0.43146	0.681841
CPT2	0.147192	0.187129	0.78658	0.431528	0.681883
NUP43	0.14073	0.178953	0.786406	0.43163	0.681979
HPRT1	0.202558	0.25774	0.7859	0.431926	0.682032
PLPP6	0.191976	0.244334	0.785711	0.432037	0.682032
PPIH	0.17993	0.228976	0.785805	0.431982	0.682032
TAS2R30	0.206734	0.263049	0.785914	0.431918	0.682032
ARMCX1	-0.187936	0.239088	-0.786055	0.431835	0.682032
AAAS	0.143934	0.183112	0.786044	0.431842	0.682032
TMEM192	-0.149998	0.190904	-0.785721	0.432031	0.682032
ENSG00000083896	-0.127894	0.162753	-0.785821	0.431972	0.682032
ENSG00000128731	-0.136918	0.174257	-0.785727	0.432027	0.682032
MKRN3	0.497683	0.633604	0.785479	0.432173	0.682075
TDRD9	0.248539	0.316401	0.785518	0.43215	0.682075
DNAJC9	0.14986	0.190794	0.785453	0.432188	0.682075
PDP1	0.148104	0.18858	0.785366	0.432239	0.68209
RP5-858L17.1	0.318715	0.405916	0.785174	0.432352	0.682137
NBAS	0.126988	0.161718	0.785243	0.432311	0.682137
SMIM10	-0.273489	0.348603	-0.784528	0.43273	0.682604
PPARGC1B	0.180311	0.22983	0.784539	0.432724	0.682604
TRAPPC8	0.13838	0.176404	0.784449	0.432777	0.682612
PHC1P1	-0.164549	0.209825	-0.78422	0.432911	0.682627
TBL3	-0.15251	0.194461	-0.784272	0.432881	0.682627
RBX1	0.164116	0.209265	0.784249	0.432894	0.682627
CTD-3131K8.2	0.419697	0.535298	0.784044	0.433014	0.682667
GNRH1	0.242724	0.309618	0.783948	0.433071	0.682667
TTLL1	-0.21715	0.277039	-0.783824	0.433143	0.682667
UBLCP1	0.152738	0.19485	0.783874	0.433114	0.682667
ENSG00000183309	-0.131964	0.16832	-0.784007	0.433036	0.682667
WASF1	-0.265817	0.339306	-0.783414	0.433384	0.682981
PARVB	0.143723	0.183533	0.783094	0.433572	0.683212
TRIB2	-0.136495	0.174356	-0.782852	0.433714	0.68337
WBP11	-0.129112	0.164954	-0.782717	0.433794	0.68343
RRS1	0.253495	0.32401	0.782367	0.433999	0.683688
RTEL1	0.316116	0.404157	0.78216	0.434121	0.683756
RAC1	-0.120033	0.153466	-0.782153	0.434125	0.683756
KCND1	0.342032	0.437403	0.78196	0.434238	0.683869
GOLPH3	-0.135804	0.173709	-0.781792	0.434337	0.683959
DNMT3B	0.271231	0.347032	0.781573	0.434466	0.684097
CYGB	-0.201359	0.257793	-0.781088	0.434751	0.68448
AF131215.3	0.400501	0.512843	0.780943	0.434836	0.684544
RP11-305M3.2	0.249624	0.319671	0.780878	0.434874	0.684544
OARD1	0.1597	0.204541	0.780774	0.434935	0.684574
RP11-352M15.2	0.161756	0.207273	0.7804	0.435156	0.684856
APLNR	0.241212	0.309179	0.780169	0.435291	0.685004
AACS	-0.17027	0.218395	-0.779644	0.4356	0.685425
SH3BP5L	-0.141784	0.181901	-0.779457	0.435711	0.685467
SRSF11	0.119326	0.153075	0.779523	0.435672	0.685467
LUC7L2	-0.170504	0.218784	-0.779328	0.435787	0.685521
SPICE1	-0.140522	0.180444	-0.778757	0.436123	0.685984
GMPR2	0.165299	0.212303	0.778602	0.436214	0.686062
ATF1	-0.189428	0.243319	-0.778518	0.436264	0.686075
CHAC1	0.389163	0.50018	0.778045	0.436542	0.686326
RP11-46H11.11	0.38098	0.489714	0.777964	0.43659	0.686326
ZCCHC3	-0.161952	0.208122	-0.778157	0.436476	0.686326
NEK4	-0.133327	0.171373	-0.777994	0.436572	0.686326
YEATS4	0.227438	0.29267	0.777114	0.437091	0.686983
MSRA	-0.163181	0.209964	-0.777184	0.43705	0.686983
PIK3CB	0.141974	0.182742	0.776907	0.437214	0.687044
MARK3	-0.12806	0.164831	-0.776919	0.437206	0.687044
TBCEL	-0.132652	0.170787	-0.776712	0.437328	0.687159
RNF216	0.122618	0.15789	0.776601	0.437394	0.687197
GZMH	0.292926	0.377274	0.776428	0.437496	0.687291
ETNK2	-0.272918	0.351619	-0.776176	0.437645	0.68746
VBP1	0.174088	0.224351	0.775964	0.43777	0.687591
HNRNPA1P35	0.306646	0.395236	0.775855	0.437835	0.687626
STK39	0.147894	0.190726	0.775423	0.43809	0.68791
RAI14	-0.139337	0.179695	-0.775408	0.438099	0.68791
HIVEP3	-0.214191	0.276333	-0.775119	0.438269	0.688112
TTC9	-0.22158	0.285954	-0.77488	0.43841	0.688268
PCGF6	0.194562	0.251178	0.774598	0.438577	0.68834
GALK1	0.181082	0.233739	0.774718	0.438506	0.68834
BPTF	-0.128017	0.165271	-0.77459	0.438582	0.68834
PIGW	0.226359	0.292261	0.774509	0.43863	0.68835
UFD1L	0.149564	0.193146	0.774353	0.438722	0.688429
NLRX1	-0.168236	0.217295	-0.774231	0.438794	0.688477
DHX29	0.129237	0.167041	0.773684	0.439118	0.688853
SUPT20H	0.125718	0.162486	0.773718	0.439098	0.688853
SPATA13	-0.380404	0.491871	-0.773383	0.439296	0.689067
RP11-319G9.3	-0.301188	0.389489	-0.773291	0.43935	0.689078
PGLS	0.149617	0.193501	0.773211	0.439398	0.689078
BAG6	-0.118967	0.153872	-0.773159	0.439428	0.689078
LLNLF-173C4.2	0.288874	0.37386	0.772679	0.439712	0.689237
ASB3	0.21411	0.277106	0.772666	0.43972	0.689237
SLC45A3	0.198461	0.256796	0.772835	0.43962	0.689237
SRSF4	-0.151956	0.196672	-0.772634	0.439739	0.689237
RTN3	-0.127345	0.164792	-0.772758	0.439666	0.689237
TMUB2	0.149102	0.19308	0.77223	0.439978	0.689546
KLHL20	-0.130473	0.168994	-0.772057	0.440081	0.689641
NXT2	0.20512	0.265768	0.771798	0.440234	0.68975
TMEM68	-0.156001	0.202127	-0.771801	0.440233	0.68975
LINC01876	-0.34682	0.449708	-0.771211	0.440582	0.68996
CH507-9B2.3	0.244795	0.317419	0.771204	0.440586	0.68996
MSRB2	-0.173478	0.224991	-0.771042	0.440682	0.68996
RN7SKP9	-0.176348	0.228706	-0.771067	0.440668	0.68996
SERPINB8	0.158653	0.20569	0.771323	0.440516	0.68996
MRE11	0.127685	0.165597	0.771056	0.440674	0.68996
BBS2	0.125767	0.163145	0.770893	0.44077	0.68996
SCAF8	-0.124744	0.161705	-0.771428	0.440453	0.68996
TMEM248	-0.12584	0.163217	-0.770997	0.440709	0.68996
PAK2	0.117931	0.152985	0.770865	0.440787	0.68996
HAUS1	0.189238	0.245585	0.770562	0.440967	0.690144
GRSF1	0.134198	0.174164	0.770526	0.440988	0.690144
INIP	0.162644	0.211125	0.770365	0.441083	0.690227
ZNF774	-0.302756	0.393161	-0.770056	0.441267	0.690395
ENOX2	0.164168	0.213193	0.770043	0.441274	0.690395
C9orf142	0.178343	0.231691	0.769745	0.441451	0.690606
CLDND1	0.126307	0.164124	0.769585	0.441546	0.690689
LRRC37A2	0.146378	0.190242	0.769432	0.441637	0.690766
MTMR6	0.166904	0.217183	0.768494	0.442194	0.691571
IFT20	0.168203	0.218921	0.768324	0.442294	0.691622
CRYZ	-0.173589	0.225961	-0.768226	0.442353	0.691622
KAT5	-0.146133	0.19021	-0.768269	0.442327	0.691622
ABCG1	-0.132493	0.172542	-0.767885	0.442555	0.691873
NPIPB3	0.230992	0.300902	0.767667	0.442685	0.692011
HCFC2	-0.144813	0.188669	-0.767549	0.442755	0.692054
CPNE1	0.134146	0.174839	0.767252	0.442932	0.692265
CPT1C	0.270945	0.353313	0.766869	0.443159	0.692292
HNRNPA3P6	-0.247094	0.32215	-0.767016	0.443072	0.692292
TOE1	-0.178318	0.232515	-0.766913	0.443133	0.692292
CLPP	0.186928	0.243672	0.767129	0.443005	0.692292
FLYWCH1	-0.166476	0.21708	-0.766889	0.443147	0.692292
ZNF317	0.134713	0.175743	0.766535	0.443358	0.692519
FAM111A	0.135499	0.17678	0.766483	0.443389	0.692519
ADNP2	-0.144052	0.18799	-0.766277	0.443512	0.692579
FILIP1L	-0.189409	0.247159	-0.766345	0.443471	0.692579
HMGB1P6	0.172255	0.22485	0.766089	0.443623	0.692623
IFI44L	-0.169512	0.221256	-0.766136	0.443596	0.692623
RP11-253M7.1	-0.491944	0.642939	-0.765149	0.444183	0.692674
RP11-4B16.4	0.417226	0.544901	0.765692	0.443859	0.692674
RP11-68I3.11	0.351113	0.458888	0.765137	0.44419	0.692674
RPS3AP38	0.317447	0.414853	0.765204	0.44415	0.692674
SLC44A3-AS1	0.208928	0.27293	0.765501	0.443973	0.692674
SLC6A16	-0.272538	0.356081	-0.765381	0.444045	0.692674
TCEAL3	-0.196485	0.256654	-0.765564	0.443936	0.692674
RPA3	0.18744	0.244816	0.765636	0.443893	0.692674
NSMF	-0.159559	0.208508	-0.765243	0.444127	0.692674
RNF126	0.160388	0.209641	0.765061	0.444235	0.692674
PI4K2B	-0.162968	0.213039	-0.764967	0.444291	0.692674
RN7SKP48	-0.20484	0.26779	-0.764928	0.444314	0.692674
RAPGEF6	0.146601	0.19155	0.765339	0.44407	0.692674
RABAC1	0.164585	0.21517	0.764904	0.444329	0.692674
PNRC1	0.141866	0.185346	0.765415	0.444024	0.692674
UBR5	0.115678	0.151071	0.765717	0.443845	0.692674
LINC01515	0.258297	0.337927	0.764359	0.444653	0.692977
MRTO4	0.1835	0.24015	0.764106	0.444804	0.692977
VPS9D1	0.210116	0.274845	0.764489	0.444576	0.692977
PCIF1	-0.160265	0.209748	-0.764082	0.444818	0.692977
CHMP2A	0.143322	0.187507	0.764356	0.444655	0.692977
SENP1	0.140255	0.18355	0.764125	0.444793	0.692977
GLTP	-0.146037	0.191155	-0.763971	0.444884	0.692977
PSMC1	0.159775	0.209095	0.764126	0.444792	0.692977
MBTPS1	-0.126795	0.165975	-0.763941	0.444902	0.692977
ZBTB48	0.164129	0.214903	0.763735	0.445025	0.693103
DLG4	-0.185176	0.242573	-0.763381	0.445236	0.6933
CPPED1	0.135012	0.176847	0.763442	0.4452	0.6933
RPF1	0.195695	0.256444	0.763108	0.445399	0.69337
ARFIP2	-0.139736	0.183088	-0.763222	0.445331	0.69337
CSF3R	-0.192008	0.251617	-0.763094	0.445407	0.69337
MAD2L1BP	0.200946	0.263409	0.762867	0.445542	0.693497
GYS1	0.148967	0.195285	0.762817	0.445573	0.693497
DNPEP	-0.14209	0.18631	-0.762653	0.44567	0.693583
RP11-214K3.23	-0.31121	0.408157	-0.762477	0.445775	0.693661
TELO2	0.199796	0.262052	0.762428	0.445805	0.693661
AC004381.6	0.250892	0.329194	0.762142	0.445975	0.693705
SUMO2P1	0.258357	0.339018	0.762074	0.446016	0.693705
TYRO3P	0.269772	0.35389	0.762305	0.445878	0.693705
AKAP7	0.164452	0.215808	0.762027	0.446044	0.693705
SPOPL	-0.142217	0.186583	-0.762216	0.445931	0.693705
TMEM261	0.177372	0.232826	0.761823	0.446166	0.69383
ZNF195	0.149057	0.195736	0.761523	0.446345	0.694043
FGD6	0.138503	0.181897	0.761437	0.446396	0.694057
AC093323.3	0.171764	0.225665	0.761146	0.44657	0.694261
EIF3FP3	0.216724	0.284985	0.760474	0.446971	0.694754
PLXNA4	0.160731	0.211343	0.760524	0.446941	0.694754
ADCY3	0.130592	0.171801	0.760139	0.447172	0.694935
PPP4R3A	0.119455	0.157137	0.760196	0.447137	0.694935
RP11-196B3.1	-0.429126	0.564715	-0.759898	0.447315	0.695004
RASA4CP	0.171407	0.225579	0.759853	0.447343	0.695004
KLHL21	0.134633	0.177154	0.759976	0.447269	0.695004
ZNF667-AS1	-0.212935	0.280332	-0.759582	0.447505	0.69519
GTF2H2B	-0.141274	0.18605	-0.759336	0.447652	0.695287
TMEM165	0.119661	0.157584	0.759348	0.447645	0.695287
BCL2L15	0.411683	0.542252	0.75921	0.447727	0.695296
AF131217.1	-0.220661	0.290655	-0.759185	0.447742	0.695296
AC007325.4	-0.189578	0.249907	-0.758593	0.448096	0.69578
HIST1H1C	0.1747	0.230349	0.758416	0.448202	0.69588
ZNF418	-0.201986	0.266371	-0.758286	0.44828	0.695886
PSPC1	0.136487	0.179998	0.758268	0.448291	0.695886
KCNC3	0.23207	0.306128	0.758081	0.448402	0.695994
CEP95	-0.145419	0.191852	-0.757973	0.448467	0.696028
SPDL1	0.186329	0.245988	0.75747	0.448768	0.69607
TMEM128	-0.166379	0.219558	-0.757789	0.448578	0.69607
ACSM3	-0.159096	0.209996	-0.757614	0.448682	0.69607
KIAA0825	-0.151644	0.200141	-0.757683	0.448641	0.69607
NAB1	0.125289	0.165424	0.757381	0.448822	0.69607
NBPF8	0.149757	0.197652	0.75768	0.448643	0.69607
TUG1	-0.126316	0.166784	-0.757364	0.448832	0.69607
SET	0.149006	0.196696	0.757546	0.448723	0.69607
FAM151B	0.231657	0.306085	0.75684	0.449146	0.696165
ZNF571	-0.180374	0.238346	-0.756774	0.449185	0.696165
NCAPD3	0.146751	0.193919	0.756767	0.449189	0.696165
PPP1R11	-0.139859	0.184725	-0.75712	0.448978	0.696165
TCAIM	-0.129405	0.170994	-0.756779	0.449182	0.696165
SNW1	0.142831	0.188673	0.75703	0.449032	0.696165
SRRM2	-0.197457	0.260884	-0.756878	0.449123	0.696165
NUDCD1	0.195022	0.257736	0.756675	0.449245	0.696186
RPL41P2	0.284368	0.37588	0.756538	0.449326	0.696196
SRP9P1	0.170271	0.225092	0.756452	0.449379	0.696196
G6PD	0.152543	0.201649	0.756476	0.449364	0.696196
SPIN3	0.152745	0.201945	0.756371	0.449427	0.696205
AP001258.4	0.194448	0.25713	0.756225	0.449514	0.696248
ZCRB1	0.182759	0.241686	0.756184	0.449539	0.696248
ING1	-0.165988	0.219602	-0.755859	0.449734	0.696484
CTA-445C9.14	0.354795	0.469863	0.755102	0.450188	0.697001
RP11-452D12.1	0.325785	0.431456	0.755082	0.4502	0.697001
ZNF561-AS1	0.271419	0.359444	0.755107	0.450185	0.697001
PITPNA	-0.132509	0.175503	-0.755021	0.450236	0.697001
KIAA0100	0.12107	0.160389	0.754852	0.450338	0.697093
HOXD8	0.471303	0.625494	0.753489	0.451156	0.697359
PLEK2	0.348541	0.462501	0.753601	0.451089	0.697359
MIR570	-0.313722	0.416006	-0.754129	0.450772	0.697359
RP11-294J22.7	-0.283025	0.375175	-0.754381	0.450621	0.697359
RP3-475N16.1	0.251579	0.333936	0.753374	0.451225	0.697359
MYO7B	-0.238755	0.31663	-0.754052	0.450818	0.697359
KLRA1P	0.214819	0.285147	0.75336	0.451233	0.697359
ERCC5	0.188075	0.249657	0.753335	0.451249	0.697359
ZNF624	0.160941	0.21348	0.75389	0.450916	0.697359
C11orf68	0.160715	0.213346	0.753304	0.451267	0.697359
ZSCAN12	0.155184	0.205928	0.753582	0.451101	0.697359
PRAG1	-0.169063	0.224431	-0.753296	0.451272	0.697359
HPS6	0.1706	0.226232	0.754092	0.450794	0.697359
CCDC130	0.141049	0.187001	0.754268	0.450688	0.697359
CHID1	0.134893	0.17898	0.753677	0.451043	0.697359
ARL4A	-0.239279	0.317214	-0.754315	0.45066	0.697359
EIF2AK1	-0.122541	0.162546	-0.753885	0.450919	0.697359
ITPRIPL2	-0.12105	0.160538	-0.754025	0.450834	0.697359
RP11-514P8.6	0.282279	0.374939	0.752868	0.45153	0.697622
RHBDD3	0.190681	0.253265	0.75289	0.451516	0.697622
CD58	0.15624	0.207544	0.752801	0.451569	0.697622
SLC43A1	-0.165545	0.219934	-0.752703	0.451629	0.697648
RP11-480A16.1	0.274369	0.364591	0.75254	0.451726	0.697734
CAPN13	-0.22246	0.295707	-0.752298	0.451872	0.697843
SUFU	0.175507	0.2333	0.752281	0.451882	0.697843
FAM227B	-0.244924	0.325704	-0.751982	0.452062	0.698036
RP11-111M22.2	0.242133	0.322014	0.751932	0.452092	0.698036
PPP3CB-AS1	0.186877	0.248671	0.751503	0.45235	0.698267
NPRL3	-0.167784	0.223271	-0.751481	0.452363	0.698267
WSB2	-0.130239	0.173311	-0.751472	0.452369	0.698267
SLC25A28	0.151469	0.201748	0.750786	0.452782	0.698516
KIAA0753	-0.133974	0.178395	-0.750997	0.452654	0.698516
PWP1	0.163515	0.217767	0.75087	0.452731	0.698516
CEP170P1	0.129831	0.172928	0.750781	0.452784	0.698516
PCID2	0.12966	0.172693	0.750814	0.452765	0.698516
ARCN1	0.126902	0.168975	0.751007	0.452648	0.698516
MT-ND1	-0.243522	0.324411	-0.75066	0.452857	0.698563
NDUFV1	0.131081	0.174723	0.75022	0.453122	0.698906
PSTK	0.245231	0.327408	0.749007	0.453853	0.699968
MS4A7	0.186272	0.248787	0.748722	0.454025	0.700167
NT5E	0.186951	0.249736	0.748592	0.454103	0.700223
DUS4L	0.191263	0.255707	0.747978	0.454474	0.700663
RRAGB	-0.144756	0.193518	-0.74802	0.454448	0.700663
MAP2K3	-0.163306	0.218419	-0.747673	0.454657	0.70088
IDSP1	-0.221677	0.296528	-0.747575	0.454716	0.700906
CSAD	-0.211524	0.283073	-0.747243	0.454917	0.701064
Sep-07	0.156065	0.208868	0.747194	0.454946	0.701064
USP34	0.111094	0.14868	0.747201	0.454942	0.701064
KDM1B	0.135677	0.181624	0.747025	0.455048	0.701155
ENSG00000143614	-0.152549	0.204246	-0.746889	0.455131	0.701216
GPANK1	0.178233	0.238709	0.746652	0.455274	0.701305
CNRIP1	-0.152837	0.204684	-0.746696	0.455247	0.701305
LRRC69	0.232531	0.311567	0.746327	0.45547	0.701411
GEMIN8	-0.154584	0.207095	-0.746443	0.4554	0.701411
RAPGEF1	0.151868	0.20347	0.746389	0.455432	0.701411
TSPAN1	-0.64514	0.864632	-0.746144	0.45558	0.701516
ATP2A2	0.11105	0.148906	0.74577	0.455807	0.701798
TPCN2	0.202747	0.271891	0.745694	0.455852	0.701803
SS18L1	-0.14851	0.199201	-0.74553	0.455951	0.70189
CAB39	0.133756	0.179466	0.745297	0.456092	0.702032
SH3GLB1	-0.125408	0.168279	-0.745236	0.456129	0.702032
PEX16	0.158762	0.213124	0.744924	0.456317	0.702256
TENM1	-0.250477	0.336461	-0.744447	0.456606	0.702307
NDUFAF5	0.16294	0.218862	0.744486	0.456582	0.702307
AP4E1	0.128555	0.172621	0.744723	0.456439	0.702307
TMA7	0.168634	0.226513	0.74448	0.456586	0.702307
ESCO1	0.128678	0.172805	0.744646	0.456486	0.702307
HLA-E	-0.121698	0.163458	-0.744524	0.45656	0.702307
RP11-2B6.2	-0.193542	0.260048	-0.744257	0.456721	0.702375
PDAP1	-0.13208	0.177472	-0.744233	0.456735	0.702375
POLA1	-0.127335	0.171113	-0.744156	0.456782	0.70238
RNF212	-0.289349	0.388932	-0.743959	0.456902	0.702433
RXRB	-0.143632	0.193051	-0.744009	0.456871	0.702433
WDR62	0.321796	0.432622	0.743826	0.456982	0.702491
RP3-405J10.3	-0.275711	0.370744	-0.743669	0.457077	0.702506
DDX49	0.155321	0.20884	0.743731	0.457039	0.702506
API5	0.141115	0.189781	0.743571	0.457136	0.702532
ZNF322P1	0.180498	0.242934	0.742995	0.457485	0.702977
C5orf22	0.15426	0.207651	0.74288	0.457554	0.702977
GUSB	0.138181	0.186003	0.742894	0.457546	0.702977
RP11-73M18.8	-0.204837	0.275798	-0.742708	0.457659	0.703072
KIFC1	0.305435	0.411331	0.742555	0.457751	0.703084
OLA1	0.143557	0.193315	0.742607	0.457719	0.703084
ZNF683	0.350105	0.471668	0.742271	0.457923	0.703222
CTD-2528L19.6	-0.265458	0.357902	-0.741706	0.458266	0.703222
FIZ1	-0.218829	0.295063	-0.741635	0.458309	0.703222
CCDC71	0.151839	0.204734	0.741644	0.458303	0.703222
WNT5A	-0.229952	0.309877	-0.742077	0.458041	0.703222
NUTM2B-AS1	-0.165788	0.223546	-0.74163	0.458311	0.703222
C2CD5	0.11756	0.158491	0.741747	0.45824	0.703222
AIDA	-0.122196	0.164722	-0.741835	0.458187	0.703222
G3BP2	0.129688	0.174858	0.741676	0.458284	0.703222
AAK1	0.16012	0.215718	0.742262	0.457929	0.703222
MGA	0.112738	0.151914	0.742117	0.458016	0.703222
ALOX12P2	0.340665	0.459429	0.741497	0.458392	0.703279
POFUT2	-0.177321	0.239184	-0.741358	0.458477	0.703279
ANKRD13D	0.150529	0.203035	0.741395	0.458454	0.703279
PCNP	-0.137466	0.185485	-0.741115	0.458624	0.70344
DDIAS	0.229099	0.309255	0.740808	0.45881	0.703659
COQ6	0.159033	0.214695	0.740738	0.458852	0.703659
SLC35G1	-0.216291	0.292042	-0.740615	0.458927	0.703708
XXbac-BPG248L24.12	0.404809	0.546778	0.740354	0.459085	0.703747
MT-ATP8	-0.28013	0.378441	-0.740221	0.459166	0.703747
TIMM17B	0.168362	0.227401	0.740373	0.459073	0.703747
KLHL22	0.141914	0.191677	0.740383	0.459068	0.703747
ENSG00000148296	-0.141054	0.190545	-0.740265	0.459139	0.703747
ASTE1	0.19132	0.258546	0.739982	0.459311	0.703903
C10orf88	0.171435	0.231722	0.73983	0.459403	0.703966
CLP1	0.1967	0.265892	0.739774	0.459437	0.703966
ATP5O	0.17036	0.230348	0.739576	0.459557	0.704085
UCHL3	0.260602	0.352444	0.739414	0.459656	0.704127
MIR17HG	-0.209433	0.283266	-0.739351	0.459694	0.704127
IMMP2L	-0.176431	0.23864	-0.739319	0.459713	0.704127
RP11-504I13.2	-0.378021	0.511552	-0.738969	0.459926	0.704387
MIB1	-0.136375	0.184643	-0.738587	0.460158	0.704677
B3GALT5	-0.400999	0.543199	-0.738217	0.460383	0.704759
MED18	0.183305	0.248269	0.738334	0.460312	0.704759
SFMBT1	0.139039	0.188301	0.738387	0.46028	0.704759
EPS15	0.113117	0.153219	0.738273	0.460349	0.704759
ARFRP1	0.146904	0.199059	0.737992	0.460519	0.704903
RP11-685N10.1	0.285549	0.38705	0.737757	0.460662	0.705007
ZNF543	-0.137514	0.186399	-0.737739	0.460673	0.705007
CBX4	0.160659	0.217803	0.737633	0.460737	0.70504
RP11-423P10.2	-0.251267	0.340721	-0.737457	0.460845	0.70513
GCSH	-0.231124	0.313433	-0.737396	0.460882	0.70513
ZNF749	0.176713	0.23971	0.737194	0.461004	0.705173
FAM162A	0.175186	0.237702	0.736997	0.461124	0.705173
SOD1	0.163667	0.222052	0.737064	0.461083	0.705173
RGS2	0.259138	0.351571	0.737087	0.46107	0.705173
CAPRIN1	0.12828	0.174015	0.737178	0.461014	0.705173
VWFP1	-0.175333	0.237963	-0.736809	0.461239	0.705283
GABPB2	-0.143105	0.194328	-0.736411	0.46148	0.705587
TMCC1	-0.124003	0.168416	-0.736285	0.461557	0.705639
VPS25	0.15888	0.215822	0.736163	0.461631	0.705687
GOPC	0.131915	0.179226	0.736027	0.461714	0.705748
DBH-AS1	0.39689	0.539317	0.735912	0.461784	0.70579
SUV39H1	0.201429	0.273764	0.735776	0.461867	0.70585
CCDC121	-0.221243	0.300818	-0.735471	0.462053	0.705888
ZNF77	-0.207424	0.282026	-0.735478	0.462048	0.705888
HSPBP1	-0.181477	0.246756	-0.735454	0.462063	0.705888
TCEAL8	0.193266	0.262731	0.735604	0.461972	0.705888
C16orf62	0.119968	0.163333	0.7345	0.462644	0.706645
UBXN7	-0.114752	0.156219	-0.734562	0.462607	0.706645
RP11-418J17.1	-0.183895	0.250549	-0.733968	0.462968	0.707074
DPH7	0.165701	0.225792	0.733864	0.463031	0.707091
ARHGEF9	-0.136008	0.185345	-0.733809	0.463065	0.707091
ZNF551	0.15155	0.206645	0.733385	0.463324	0.707141
MPP6	0.166139	0.226504	0.733493	0.463258	0.707141
ZNF862	-0.152343	0.207666	-0.733595	0.463195	0.707141
AGGF1	0.143986	0.196344	0.733333	0.463355	0.707141
PCNT	-0.161424	0.220035	-0.733631	0.463174	0.707141
DYSF	0.179651	0.244956	0.733404	0.463312	0.707141
NOLC1	-0.126038	0.171898	-0.733213	0.463429	0.707187
CTD-2547G23.4	0.293699	0.40071	0.732947	0.463591	0.707303
DDRGK1	-0.133793	0.182535	-0.732974	0.463574	0.707303
UCP3	-0.276478	0.377364	-0.732658	0.463767	0.707504
CISD3	-0.193515	0.264197	-0.732463	0.463886	0.707504
BMP6	-0.18339	0.25037	-0.732474	0.463879	0.707504
ELK1	0.16014	0.218657	0.73238	0.463937	0.707504
RABL3	-0.138086	0.188544	-0.732384	0.463934	0.707504
CACNB2	-0.216845	0.296243	-0.731981	0.46418	0.70778
ALG10B	-0.144182	0.197006	-0.731863	0.464252	0.70778
NDUFS4	0.17292	0.236277	0.731853	0.464258	0.70778
KIF16B	-0.134565	0.183883	-0.731801	0.46429	0.70778
UBE2G2	0.12332	0.168549	0.731654	0.46438	0.707851
DPM1	0.187344	0.256108	0.731503	0.464472	0.707926
GLI4	-0.211818	0.289751	-0.731034	0.464758	0.708297
GALNT14	0.325335	0.445122	0.730891	0.464846	0.708365
AC011330.5	0.178805	0.244744	0.730579	0.465036	0.708501
B3GNT2	-0.140866	0.192826	-0.730533	0.465064	0.708501
ZMYM2	0.11635	0.159265	0.73054	0.46506	0.708501
COQ8A	-0.12618	0.172881	-0.729868	0.465471	0.709055
STK40	-0.144731	0.198348	-0.729683	0.465584	0.709096
NAA50	0.132334	0.181341	0.729751	0.465542	0.709096
IDH3B	0.142876	0.195842	0.729544	0.465669	0.70916
NFX1	0.120111	0.164837	0.728666	0.466206	0.709913
MRPL37P1	0.412182	0.565836	0.728449	0.466339	0.709918
USB1	0.214247	0.294096	0.728493	0.466312	0.709918
MGST3	-0.126634	0.17381	-0.728578	0.46626	0.709918
CCDC146	-0.210981	0.289766	-0.728106	0.466549	0.710172
RP11-644F5.11	-0.211035	0.290017	-0.727664	0.466819	0.7103
SIGLEC6	0.207937	0.28568	0.727867	0.466695	0.7103
IQCG	0.16147	0.221894	0.727689	0.466804	0.7103
MID2	-0.179121	0.246138	-0.727725	0.466782	0.7103
SYPL1	-0.157705	0.216743	-0.727616	0.466848	0.7103
FAM109B	0.165869	0.228005	0.727482	0.466931	0.710329
AMY1C	-0.181987	0.250231	-0.727274	0.467058	0.710329
SPON2	0.167862	0.230803	0.727294	0.467046	0.710329
COMMD2	-0.157313	0.216318	-0.727233	0.467083	0.710329
BRWD1	-0.112356	0.154486	-0.72729	0.467048	0.710329
MRPS17	-0.277584	0.381868	-0.72691	0.467281	0.710511
CNOT1	0.109723	0.150946	0.726897	0.467289	0.710511
ACER3	-0.132098	0.181746	-0.726824	0.467334	0.710513
LTB4R	0.210448	0.28967	0.726509	0.467527	0.710716
MTRNR2L6	0.20206	0.278168	0.726394	0.467597	0.710716
RP11-588K22.2	-0.160353	0.220743	-0.726425	0.467578	0.710716
CSPG4P13	-0.44858	0.617623	-0.726301	0.467654	0.710738
PTGR1	-0.14292	0.196833	-0.7261	0.467778	0.71086
POLR1C	0.167453	0.230683	0.7259	0.4679	0.710981
DZIP1L	-0.200071	0.275711	-0.725655	0.46805	0.711077
IL1R1	-0.118033	0.162649	-0.725688	0.46803	0.711077
PHF7	0.203487	0.28062	0.725135	0.468369	0.711324
ZBTB26	0.149752	0.206564	0.724968	0.468472	0.711324
DGCR6L	0.164318	0.22659	0.725176	0.468344	0.711324
SLBP	0.16228	0.223839	0.724985	0.468461	0.711324
NDUFA4	0.172292	0.237543	0.725307	0.468264	0.711324
MED13	-0.111083	0.153223	-0.724976	0.468467	0.711324
TOR2A	0.187685	0.258942	0.724813	0.468567	0.711402
RP11-51L5.5	-0.171528	0.236737	-0.724549	0.468729	0.711583
RP11-79H23.3	0.24804	0.342441	0.724329	0.468864	0.711682
COMMD1	0.145702	0.201162	0.724302	0.46888	0.711682
TMEM179B	0.149595	0.206625	0.723991	0.469071	0.711709
RPRD1B	-0.130586	0.180342	-0.724104	0.469002	0.711709
PDHB	0.149309	0.206212	0.724058	0.46903	0.711709
LGALS3	0.118937	0.164264	0.724058	0.46903	0.711709
ALG13	0.138536	0.191391	0.723835	0.469167	0.711789
SLC25A29	-0.192932	0.266605	-0.723662	0.469273	0.711885
PDRG1	0.214816	0.29696	0.723384	0.469444	0.712078
PITPNB	0.128114	0.177132	0.723268	0.469515	0.712121
BTG1	0.150013	0.207537	0.722827	0.469786	0.712466
MRPL34	0.184241	0.25498	0.722569	0.469945	0.712575
LRRC28	0.147849	0.204606	0.722607	0.469921	0.712575
RP11-356J5.12	-0.230294	0.318914	-0.72212	0.470221	0.712597
HNRNPA1L2	0.133444	0.184777	0.72219	0.470178	0.712597
EDC3	-0.158312	0.21918	-0.72229	0.470116	0.712597
NFATC4	0.144569	0.200106	0.722462	0.47001	0.712597
PRPF39	0.119695	0.16577	0.722053	0.470262	0.712597
TTC7A	-0.141921	0.19654	-0.722096	0.470235	0.712597
CLIC4	-0.152126	0.21059	-0.72238	0.470061	0.712597
DCUN1D1	0.133258	0.184627	0.721765	0.470439	0.7128
ERCC6	-0.120116	0.166461	-0.72159	0.470547	0.712897
AL163953.3	-0.254246	0.352388	-0.721494	0.470606	0.712921
TM2D2	0.131529	0.182399	0.72111	0.470842	0.713082
XYLT2	0.131846	0.182837	0.721111	0.470841	0.713082
STAT6	-0.121252	0.168124	-0.721204	0.470784	0.713082
FAM110B	-0.191282	0.265364	-0.720829	0.471015	0.713172
DHRS4L2	0.175565	0.243569	0.720802	0.471031	0.713172
CELF2	-0.119189	0.165344	-0.720858	0.470997	0.713172
SCUBE3	0.36137	0.501464	0.720631	0.471137	0.713266
SMG6	-0.156426	0.217165	-0.720307	0.471336	0.713502
ERLIN2	-0.149378	0.207445	-0.720086	0.471472	0.713643
CTD-3220F14.2	-0.303307	0.421252	-0.720014	0.471517	0.713644
DIRC3	-0.245608	0.341231	-0.71977	0.471667	0.71374
VSIG4	0.198668	0.276008	0.719791	0.471654	0.71374
PBLD	-0.207081	0.287867	-0.719366	0.471916	0.713904
NUDT3	-0.122632	0.17046	-0.719421	0.471882	0.713904
WASHC2A	0.126396	0.175717	0.719313	0.471948	0.713904
CALM2	-0.140007	0.194615	-0.719405	0.471891	0.713904
KCTD1	-0.23835	0.33143	-0.719157	0.472044	0.713941
ZNF761	-0.12674	0.176241	-0.719132	0.472059	0.713941
NSDHL	-0.180899	0.251642	-0.718876	0.472217	0.714114
ARHGEF25	-0.195266	0.271719	-0.718634	0.472367	0.714275
RTN4IP1	0.227935	0.317236	0.718501	0.472449	0.714319
MOGS	0.13269	0.18469	0.718446	0.472483	0.714319
PCDH11Y	0.471322	0.656166	0.718298	0.472574	0.714391
ITGA5	-0.131985	0.183766	-0.71822	0.472621	0.714397
ZNF253	0.143531	0.199963	0.717786	0.472889	0.714681
TRAPPC11	0.119556	0.166565	0.717775	0.472896	0.714681
RP11-526D8.11	-0.258395	0.360077	-0.717611	0.472997	0.714703
APLF	0.180536	0.251559	0.71767	0.472961	0.714703
GANAB	0.109184	0.152175	0.717491	0.473071	0.714749
ACOX1	-0.121219	0.168984	-0.717339	0.473165	0.714825
FNTB	0.181964	0.253795	0.716973	0.473391	0.714875
MALSU1	-0.153862	0.214527	-0.717215	0.473241	0.714875
KCNC4	-0.165385	0.230681	-0.716945	0.473408	0.714875
GABPB1	0.126386	0.17627	0.717001	0.473373	0.714875
AARS	0.123897	0.172815	0.716934	0.473415	0.714875
RP5-966M1.6	-0.306081	0.427018	-0.716788	0.473505	0.714901
PRRC1	0.135769	0.18942	0.716766	0.473519	0.714901
GPR107	-0.140185	0.195625	-0.716599	0.473622	0.714991
PRPF4B	0.111163	0.155148	0.716492	0.473688	0.715025
RPGRIP1L	-0.157598	0.220069	-0.716129	0.473912	0.715297
MRPL36	0.251702	0.351551	0.715976	0.474006	0.715375
TSPAN31	-0.142885	0.199629	-0.71575	0.474146	0.71552
MAGED1	0.117429	0.164101	0.715588	0.474246	0.715553
ENSG00000182957	-0.136215	0.190358	-0.715573	0.474255	0.715553
UBL5	0.170154	0.237845	0.715398	0.474363	0.715651
CTD-3128G10.7	-0.430933	0.602609	-0.715113	0.474539	0.715797
SMIM11B	-0.159887	0.223586	-0.715101	0.474547	0.715797
ZNF429	-0.142891	0.199906	-0.714788	0.47474	0.715892
IVD	-0.136821	0.1914	-0.714843	0.474706	0.715892
MBD5	-0.137097	0.191768	-0.714909	0.474665	0.715892
EDEM3	0.131725	0.184354	0.714522	0.474905	0.716074
SMUG1	0.165672	0.231977	0.714175	0.475119	0.716201
ENSG00000128000	0.117262	0.164184	0.714214	0.475095	0.716201
SAMD8	-0.12968	0.181573	-0.714202	0.475103	0.716201
NOTCH3	-0.153132	0.214569	-0.713673	0.475429	0.716603
FADS2	0.138294	0.193888	0.713267	0.475681	0.716851
MYO19	0.144483	0.202566	0.713267	0.475681	0.716851
PARP3	0.138695	0.19448	0.713162	0.475745	0.716883
PPP1R3F	-0.185433	0.260272	-0.712457	0.476182	0.717409
CSNK2B	0.165123	0.231764	0.712461	0.476179	0.717409
FAM196A	0.515801	0.724256	0.712181	0.476353	0.71751
TMEM233	-0.350832	0.492575	-0.712241	0.476316	0.71751
POLE	-0.147385	0.206962	-0.712137	0.47638	0.71751
ALKBH3	0.139464	0.195871	0.712021	0.476452	0.717553
TCEAL7	-0.35177	0.494348	-0.711585	0.476722	0.717609
HSP90AB4P	0.313476	0.440468	0.711689	0.476657	0.717609
RP11-44N11.1	-0.200738	0.282058	-0.711691	0.476656	0.717609
MRPL52	0.172396	0.24231	0.711469	0.476794	0.717609
GFER	0.166506	0.233975	0.711641	0.476687	0.717609
UBA2	0.140668	0.197712	0.711482	0.476786	0.717609
XIST	-0.168037	0.236161	-0.711537	0.476752	0.717609
ITM2A	-0.159225	0.223827	-0.711375	0.476852	0.717631
PLEKHA8P1	0.22724	0.319511	0.711212	0.476953	0.717717
AGFG1	-0.120602	0.169609	-0.711063	0.477046	0.717791
FOXRED2	-0.172366	0.242465	-0.71089	0.477152	0.717886
TAF9	0.159322	0.224228	0.710533	0.477373	0.718104
VPS16	0.148706	0.209334	0.710377	0.47747	0.718104
CRLS1	-0.141553	0.19925	-0.710431	0.477437	0.718104
UBE2K	-0.114156	0.160699	-0.710375	0.477472	0.718104
AKIP1	0.188256	0.265044	0.710283	0.477529	0.718125
SPARCL1	-0.218785	0.308116	-0.710074	0.477658	0.718254
MNAT1	-0.154288	0.217334	-0.709915	0.477757	0.718255
RAB22A	-0.115701	0.162991	-0.70986	0.477791	0.718255
AK2	0.116676	0.164343	0.709953	0.477733	0.718255
ENSG00000005700	0.116046	0.163493	0.709791	0.477834	0.718255
MRPL51	0.174865	0.246462	0.709501	0.478014	0.718373
KAT8	-0.126489	0.178278	-0.709503	0.478012	0.718373
TMTC3	-0.158783	0.22381	-0.709454	0.478043	0.718373
Sep-08	0.122324	0.172453	0.709318	0.478127	0.718434
MGP	0.238151	0.335799	0.709208	0.478195	0.718471
PHTF1	0.14117	0.199232	0.708574	0.478589	0.718995
HEATR6	0.124031	0.17506	0.708506	0.478631	0.718995
RECQL4	0.27719	0.391535	0.707958	0.478971	0.719439
B3GALT4	0.166021	0.234587	0.707717	0.479121	0.719599
ENSG00000179938	-0.249797	0.353172	-0.707293	0.479384	0.719929
ADAT2	0.180621	0.255405	0.707195	0.479445	0.719955
OSGEPL1	0.197029	0.278646	0.707093	0.479509	0.719974
ZNF8	-0.138507	0.195899	-0.707034	0.479546	0.719974
MAPRE1	0.115788	0.163854	0.706655	0.479781	0.720262
RP11-34P13.16	-0.470167	0.665647	-0.706331	0.479982	0.720499
HNRNPA3P3	-0.319747	0.452941	-0.705936	0.480228	0.720556
ENSG00000186431	0.396448	0.561448	0.706116	0.480116	0.720556
PINX1	0.211705	0.299957	0.705784	0.480322	0.720556
DOHH	-0.206363	0.292383	-0.705798	0.480314	0.720556
ZNF502	-0.153761	0.217861	-0.705777	0.480327	0.720556
ZNF14	0.140611	0.199145	0.706074	0.480142	0.720556
CHIC1	-0.152059	0.215384	-0.705992	0.480193	0.720556
MCAT	-0.183075	0.259425	-0.705695	0.480378	0.720567
SEMA6A-AS1	0.233358	0.330975	0.705061	0.480772	0.720901
RFNG	-0.144711	0.205268	-0.704985	0.48082	0.720901
NCKIPSD	-0.129149	0.183159	-0.705122	0.480735	0.720901
ENSG00000110619	0.140674	0.199472	0.705234	0.480665	0.720901
IFITM3	-0.133686	0.189612	-0.705051	0.480778	0.720901
PRKAA1	-0.131416	0.186504	-0.70463	0.48104	0.721035
INTS1	-0.144099	0.204483	-0.7047	0.480997	0.721035
CPD	0.141002	0.2001	0.704659	0.481023	0.721035
LRRFIP1P1	0.257859	0.36631	0.703938	0.481471	0.721091
RP11-74E24.2	0.208073	0.295418	0.704334	0.481225	0.721091
USP49	-0.174826	0.248283	-0.704138	0.481347	0.721091
NKRF	0.156018	0.221566	0.704161	0.481333	0.721091
SMIM10L1	0.166062	0.2359	0.703953	0.481462	0.721091
EXOSC1	0.148708	0.211246	0.703958	0.481459	0.721091
SIRT5	-0.146256	0.20777	-0.703933	0.481475	0.721091
EXOSC7	0.147146	0.209032	0.703941	0.48147	0.721091
ZFC3H1	0.138447	0.196592	0.704233	0.481288	0.721091
IST1	0.106869	0.151831	0.703867	0.481516	0.721091
TTPAL	0.150504	0.213868	0.703726	0.481603	0.721157
KCNQ1OT1	-0.191318	0.271934	-0.703547	0.481715	0.721259
KCNIP2	-0.292611	0.416009	-0.703378	0.48182	0.721351
PCDHB18P	-0.288374	0.410142	-0.703107	0.481989	0.721407
NUTM2A-AS1	-0.153911	0.218892	-0.703135	0.481972	0.721407
LAMP1	0.135275	0.192385	0.703146	0.481965	0.721407
ABTB1	-0.181431	0.258171	-0.702757	0.482207	0.721667
RP11-278A23.2	0.439841	0.626474	0.70209	0.482623	0.721872
CYB5D1	-0.322375	0.459228	-0.701993	0.482683	0.721872
RN7SL648P	0.201579	0.286996	0.702377	0.482444	0.721872
ENPP1	0.210774	0.300258	0.701976	0.482694	0.721872
CCS	0.160257	0.228233	0.702163	0.482578	0.721872
DDX10	0.127694	0.181859	0.702156	0.482582	0.721872
MOB3A	0.139999	0.199349	0.702282	0.482503	0.721872
TTC37	0.126901	0.180737	0.702131	0.482597	0.721872
CSNK1G3	0.141874	0.202128	0.7019	0.482742	0.721877
ADGRF1	-0.220636	0.31443	-0.701701	0.482866	0.721997
SNX22	-0.19301	0.275147	-0.701481	0.483003	0.722005
PDCD11	0.123598	0.176194	0.701487	0.482999	0.722005
PLEKHM1	-0.14903	0.212432	-0.701543	0.482964	0.722005
AIFM2	0.204021	0.290879	0.701393	0.483058	0.72202
PPP2CA	-0.126135	0.179852	-0.701325	0.4831	0.72202
NLGN1	-0.351064	0.500849	-0.700938	0.483342	0.722215
TTC16	-0.397852	0.567626	-0.700906	0.483362	0.722215
GLG1	0.105365	0.1503	0.701029	0.483285	0.722215
EGLN2	-0.179283	0.25589	-0.700626	0.483537	0.72241
RP11-363N22.3	-0.300966	0.429645	-0.7005	0.483615	0.722462
RLF	0.137693	0.196608	0.700345	0.483712	0.722541
EIF2B3	0.137493	0.196342	0.700271	0.483758	0.722544
UFSP2	0.167652	0.239469	0.700098	0.483866	0.72264
COG7	-0.131346	0.187644	-0.699972	0.483945	0.722692
KIAA2026	-0.117171	0.167451	-0.699732	0.484094	0.72285
EID3	0.251799	0.359987	0.699469	0.484259	0.723031
MAK16	0.170561	0.244005	0.699008	0.484547	0.723395
SOCS2-AS1	-0.305369	0.436923	-0.698907	0.48461	0.723423
PABPC1L	0.196258	0.280872	0.698746	0.484711	0.723508
LENG9	0.212339	0.304081	0.698297	0.484992	0.723534
RPF2	0.191921	0.274817	0.698358	0.484953	0.723534
CCPG1	0.139248	0.199409	0.698304	0.484987	0.723534
AIP	0.145428	0.208254	0.698321	0.484976	0.723534
GS1-358P8.4	0.126626	0.181253	0.698617	0.484791	0.723534
INSIG1	-0.175271	0.250904	-0.698558	0.484828	0.723534
NPIPB4	0.210315	0.301228	0.698192	0.485057	0.723566
GAPLINC	0.308299	0.441668	0.698033	0.485156	0.723583
UBE2N	0.12714	0.182131	0.698067	0.485135	0.723583
MED1	-0.11663	0.167188	-0.697597	0.485429	0.723924
ZNF44	-0.132475	0.19008	-0.696944	0.485838	0.724468
CLOCK	-0.12764	0.183189	-0.696764	0.48595	0.724504
DICER1	0.108942	0.156348	0.696791	0.485933	0.724504
MRM2	0.168088	0.241295	0.696605	0.48605	0.724521
NSRP1	-0.169956	0.244002	-0.696536	0.486093	0.724521
AXIN1	-0.130154	0.186823	-0.696671	0.486009	0.724521
CCDC117	0.12499	0.179476	0.696419	0.486167	0.724565
RP11-798G7.6	-0.222794	0.320031	-0.696165	0.486326	0.724719
RNPC3	0.1581	0.227118	0.696113	0.486358	0.724719
OXTR	0.375896	0.540051	0.696037	0.486405	0.724724
EML3	0.13602	0.195473	0.695853	0.486521	0.72483
RP11-288H12.3	0.226397	0.32544	0.695664	0.48664	0.724868
RP11-1198D22.1	-0.185944	0.267311	-0.69561	0.486673	0.724868
UNC5C	-0.149874	0.215461	-0.695596	0.486682	0.724868
MAPKAPK2	0.11764	0.169137	0.695531	0.486722	0.724868
RCC1L	0.127231	0.18295	0.695441	0.486779	0.724887
DCAF17	0.137258	0.197501	0.694975	0.487071	0.725176
EPN1	-0.150587	0.216664	-0.695022	0.487041	0.725176
SPTLC2	-0.121143	0.174326	-0.694921	0.487105	0.725176
RP11-1H8.5	0.325464	0.468411	0.694827	0.487164	0.725198
ATRNL1	0.338932	0.487907	0.694664	0.487266	0.725219
BRCC3	0.145806	0.20989	0.694675	0.487259	0.725219
RP11-378J18.8	-0.243503	0.350729	-0.694276	0.487509	0.725406
BORCS8	-0.213604	0.30765	-0.69431	0.487488	0.725406
ORAI1	0.148973	0.214581	0.694253	0.487524	0.725406
bP-21264C1.2	-0.225962	0.325548	-0.694096	0.487622	0.725486
SGK494	0.231098	0.333102	0.693776	0.487822	0.725701
SLFN12	0.143203	0.206426	0.693726	0.487854	0.725701
TRPM3	0.37168	0.536181	0.693198	0.488186	0.72581
ANKRD65	-0.190756	0.2751	-0.693407	0.488054	0.72581
ARL6IP6	-0.156835	0.226252	-0.693187	0.488192	0.72581
PITPNM1	0.142122	0.204999	0.693282	0.488132	0.72581
PCCA	-0.135761	0.19585	-0.693187	0.488192	0.72581
KDM3B	-0.108713	0.156767	-0.693471	0.488014	0.72581
PNPLA3	0.317001	0.457631	0.6927	0.488498	0.726002
TDRKH	0.165712	0.239175	0.692848	0.488405	0.726002
SLC22A15	0.148558	0.214442	0.692768	0.488455	0.726002
NEAT1	-0.195595	0.282322	-0.692808	0.48843	0.726002
GLRX2	0.215114	0.310737	0.69227	0.488768	0.726068
ARFIP1	-0.138109	0.199519	-0.692208	0.488807	0.726068
GLCE	-0.15473	0.223452	-0.692452	0.488653	0.726068
ZNF496	-0.12537	0.18108	-0.692346	0.48872	0.726068
STAU2	-0.131802	0.190356	-0.692397	0.488688	0.726068
DENND4C	-0.12312	0.17779	-0.692499	0.488624	0.726068
METTL21A	0.171931	0.248466	0.691969	0.488957	0.726225
EXTL2	-0.147689	0.213491	-0.691784	0.489073	0.726333
WNT2	-0.207547	0.300154	-0.691468	0.489271	0.726562
ATP6V1E2	0.206653	0.298957	0.691246	0.489411	0.726704
KCTD13	0.197009	0.285036	0.691173	0.489457	0.726706
ENSG00000112511	-0.125355	0.181412	-0.690998	0.489567	0.726804
STK19	-0.164666	0.238383	-0.690764	0.489714	0.726957
ENSG00000082805	-0.130101	0.188465	-0.69032	0.489993	0.727305
MFSD7	0.153674	0.222844	0.689605	0.490443	0.727908
AC009299.5	-0.305103	0.442629	-0.689296	0.490637	0.72813
HSCB	0.198918	0.28872	0.688964	0.490846	0.728325
CAAP1	0.165647	0.240435	0.688948	0.490856	0.728325
IQGAP3	0.215431	0.312776	0.688771	0.490968	0.728372
BCCIP	0.135641	0.196941	0.688743	0.490985	0.728372
IFFO2	-0.127239	0.184775	-0.688616	0.491065	0.728372
ZBTB18	-0.127037	0.184469	-0.688664	0.491034	0.728372
ANKRD39	0.234613	0.34086	0.688295	0.491267	0.728405
GPR135	-0.198122	0.287805	-0.68839	0.491208	0.728405
RP11-440L14.1	0.216379	0.314334	0.688373	0.491218	0.728405
RRP1B	0.118931	0.172806	0.688236	0.491304	0.728405
XRCC6	0.14404	0.209291	0.688229	0.491309	0.728405
WNK3	-0.200027	0.290716	-0.68805	0.491421	0.728451
ALYREF	0.154743	0.224929	0.687963	0.491476	0.728451
TAF10	0.150456	0.218719	0.687899	0.491516	0.728451
ZNF721	-0.12963	0.18844	-0.687908	0.491511	0.728451
HTR7P1	-0.180122	0.262247	-0.686842	0.492182	0.729241
COA7	0.158329	0.230508	0.686872	0.492163	0.729241
MRC2	-0.126501	0.184143	-0.686973	0.4921	0.729241
NIPSNAP3B	0.21497	0.313073	0.686646	0.492306	0.729358
BCAS1	0.339923	0.495152	0.686502	0.492397	0.729362
ERCC4	0.131393	0.191392	0.686509	0.492392	0.729362
CRYL1	0.144678	0.210844	0.686187	0.492595	0.72959
EPHB1	0.224303	0.327137	0.685653	0.492932	0.729768
DLEU1	0.228105	0.332993	0.685015	0.493335	0.729768
ZSCAN16	0.203986	0.297695	0.685219	0.493206	0.729768
RP11-497H16.9	-0.173493	0.253184	-0.685244	0.49319	0.729768
RAD9A	0.18205	0.265783	0.684957	0.493371	0.729768
NUBP2	0.141947	0.207195	0.685089	0.493288	0.729768
BAD	-0.141666	0.20685	-0.684873	0.493424	0.729768
CDC37L1	-0.1461	0.213002	-0.685908	0.492771	0.729768
FUBP3	-0.116133	0.169564	-0.684889	0.493414	0.729768
YARS	0.133435	0.194674	0.685429	0.493073	0.729768
NUAK1	-0.177318	0.258538	-0.68585	0.492808	0.729768
MIER1	0.121789	0.177734	0.685232	0.493198	0.729768
CCDC186	-0.121952	0.177907	-0.685479	0.493042	0.729768
CCT7	0.139933	0.204261	0.68507	0.4933	0.729768
PIK3CA	-0.132107	0.192674	-0.685651	0.492933	0.729768
LDHB	0.151046	0.220504	0.685003	0.493342	0.729768
C17orf53	0.395572	0.577874	0.68453	0.493641	0.729959
APPBP2	-0.129409	0.189048	-0.684528	0.493642	0.729959
TPM3P9	0.171009	0.249919	0.684257	0.493813	0.730146
KTI12	0.19059	0.27863	0.684026	0.493959	0.730247
FAM200B	0.140895	0.205985	0.684008	0.49397	0.730247
TNFSF15	0.129327	0.189108	0.683878	0.494052	0.730303
ZNF572	0.191122	0.279651	0.683431	0.494335	0.73059
PRMT9	-0.140228	0.205178	-0.683447	0.494324	0.73059
PTPRZ1	0.382454	0.559809	0.683186	0.494489	0.730752
GOLGA8T	-0.26658	0.390316	-0.682985	0.494617	0.730875
CCDC126	0.185202	0.271254	0.682764	0.494756	0.731011
ENSG00000015479	0.179243	0.26255	0.682699	0.494797	0.731011
SIN3A	-0.114523	0.167773	-0.682607	0.494855	0.731031
PPP1R1C	-0.368197	0.539805	-0.682092	0.495181	0.73123
RPL10P19	0.297399	0.436087	0.681973	0.495256	0.73123
CENPP	0.160773	0.235733	0.682014	0.49523	0.73123
ACTG2	-0.296063	0.434091	-0.682029	0.49522	0.73123
AIG1	-0.136837	0.200626	-0.682049	0.495208	0.73123
CD59	-0.133725	0.196044	-0.682117	0.495165	0.73123
MTCO1P12	0.147411	0.216291	0.681539	0.495531	0.731569
RPS16P5	-0.24315	0.356915	-0.681253	0.495711	0.731723
EIF4E	0.143306	0.210362	0.681233	0.495724	0.731723
ADGRG3	0.305752	0.4491	0.680812	0.495991	0.731986
TAZ	0.149248	0.219199	0.680879	0.495948	0.731986
GSS	0.130929	0.192399	0.680508	0.496183	0.732139
RBM47	0.124819	0.183412	0.680538	0.496164	0.732139
GABPB1-AS1	0.19812	0.291245	0.680251	0.496346	0.732313
ZC3HC1	0.150646	0.221559	0.679935	0.496545	0.732344
UBA6-AS1	0.147806	0.217398	0.679885	0.496577	0.732344
USP6NL	0.11121	0.163512	0.680133	0.49642	0.732344
ZFP36L2	0.116385	0.171189	0.679866	0.496589	0.732344
CTNNB1	-0.130579	0.192009	-0.68007	0.49646	0.732344
GPR85	0.23687	0.348508	0.679669	0.496714	0.732464
SLMAP	-0.111726	0.16442	-0.679515	0.496811	0.732541
KRAS	-0.112813	0.166069	-0.679317	0.496937	0.732661
ALAD	-0.127311	0.187456	-0.679153	0.497041	0.732748
GOLGA8B	-0.161537	0.237888	-0.679046	0.497109	0.732782
C9orf106	-0.304038	0.447797	-0.678965	0.49716	0.732793
LTB4R2	0.233758	0.344428	0.678684	0.497338	0.732858
TAF15	0.151568	0.223311	0.67873	0.497309	0.732858
CASD1	-0.119579	0.176169	-0.678772	0.497282	0.732858
ENSG00000103326	0.146561	0.216049	0.678372	0.497536	0.733084
HNRNPK	0.118601	0.174852	0.67829	0.497588	0.733095
PELP1	-0.142084	0.209534	-0.678093	0.497713	0.733148
LARP4	-0.110263	0.162592	-0.678158	0.497672	0.733148
RP11-1246C19.1	-0.349156	0.515079	-0.677868	0.497855	0.733293
ENSG00000005249	-0.136272	0.201069	-0.677739	0.497937	0.733347
ASXL2	0.109069	0.160962	0.677609	0.49802	0.733404
EEF1DP2	-0.31547	0.465843	-0.677202	0.498278	0.733587
ANAPC2	-0.158265	0.233702	-0.677209	0.498274	0.733587
PSMA3-AS1	-0.137831	0.203518	-0.677244	0.498251	0.733587
SETD1B	-0.177448	0.262117	-0.676982	0.498418	0.733727
TOMM5	0.193042	0.285386	0.676425	0.498771	0.733755
MC1R	-0.242906	0.359195	-0.676251	0.498881	0.733755
LINC00674	-0.17345	0.25636	-0.676589	0.498667	0.733755
RP4-758J18.2	0.152264	0.225011	0.676698	0.498598	0.733755
DACT1	-0.164899	0.243836	-0.67627	0.498869	0.733755
FAM149B1	-0.127175	0.188027	-0.676365	0.498809	0.733755
AMY2B	-0.12733	0.188288	-0.676252	0.498881	0.733755
MXD1	0.184029	0.271883	0.676867	0.49849	0.733755
CRTC3	-0.134203	0.198371	-0.676526	0.498707	0.733755
LAMC1	-0.109742	0.16228	-0.67625	0.498882	0.733755
FAM66E	-0.284136	0.420387	-0.675891	0.49911	0.733806
AC007969.5	0.236704	0.350291	0.675736	0.499208	0.733806
SLC35G2	-0.199646	0.295488	-0.675647	0.499265	0.733806
ZNF473	-0.156442	0.23147	-0.675864	0.499127	0.733806
INTS9	0.134579	0.199189	0.675634	0.499273	0.733806
ZNF354B	0.131563	0.194653	0.675885	0.499114	0.733806
PREX1	0.159267	0.235674	0.675793	0.499172	0.733806
ARAP1	0.15122	0.223782	0.675744	0.499203	0.733806
RP11-505K9.4	-0.339	0.502075	-0.675199	0.499549	0.733811
RP11-395A13.2	-0.253026	0.374749	-0.675189	0.499556	0.733811
FAAP20	-0.172224	0.255052	-0.675251	0.499516	0.733811
MRPL9	0.142035	0.210249	0.675555	0.499323	0.733811
MIGA1	-0.116764	0.172921	-0.675247	0.499519	0.733811
PPP1R2	0.12962	0.191991	0.675138	0.499588	0.733811
TPM3	0.120873	0.179021	0.675187	0.499557	0.733811
PSD	0.314345	0.465989	0.674575	0.499946	0.734135
KCNA5	-0.384577	0.570119	-0.674555	0.499958	0.734135
THAP2	0.198138	0.293776	0.674453	0.500023	0.734135
MAP3K10	-0.16961	0.251561	-0.674229	0.500166	0.734135
NOV	-0.216365	0.320685	-0.674697	0.499868	0.734135
RRP1	0.16274	0.241362	0.674259	0.500147	0.734135
POLR2L	-0.136634	0.202593	-0.674425	0.500041	0.734135
STX16	0.149749	0.22209	0.674274	0.500137	0.734135
MFSD13A	0.19644	0.291424	0.674068	0.500268	0.73422
ZSCAN21	0.152344	0.226046	0.673953	0.500341	0.734235
DDX52	0.115283	0.171066	0.673912	0.500368	0.734235
TMEM150A	-0.14462	0.214632	-0.673803	0.500437	0.734271
C17orf107	0.248828	0.369436	0.673533	0.500608	0.734387
SDHAF1	0.191273	0.28399	0.673522	0.500615	0.734387
TATDN2	0.163173	0.242288	0.673468	0.500649	0.734387
CD27-AS1	0.156671	0.232767	0.673079	0.500897	0.734488
FCGR3B	0.205401	0.30515	0.673117	0.500873	0.734488
CLCN6	-0.154533	0.229576	-0.673123	0.500869	0.734488
GNL2	0.132147	0.196311	0.673153	0.50085	0.734488
MOV10L1	0.310658	0.461614	0.672983	0.500958	0.734513
RP11-226M10.3	0.314994	0.468714	0.672038	0.501559	0.734941
DSCC1	-0.269776	0.401277	-0.672294	0.501396	0.734941
ADORA2B	-0.258658	0.384898	-0.672017	0.501573	0.734941
NIP7	0.154856	0.230437	0.67201	0.501578	0.734941
SNRPA1	0.16576	0.246587	0.672219	0.501444	0.734941
PSMD11	0.113105	0.168276	0.67214	0.501494	0.734941
B4GALT5	0.116952	0.174046	0.671963	0.501607	0.734941
PTP4A2	0.11705	0.174064	0.672452	0.501296	0.734941
LINC01422	0.241842	0.360075	0.671643	0.501811	0.735174
CPSF2	0.118447	0.176409	0.671434	0.501944	0.735304
XRRA1	0.126993	0.189172	0.671307	0.502025	0.735357
NR2C2	-0.10433	0.155436	-0.671209	0.502088	0.735383
ESM1	-0.294127	0.438438	-0.670853	0.502314	0.735518
ASB8	0.128256	0.191148	0.670978	0.502235	0.735518
RAB1A	0.112856	0.168223	0.670874	0.502301	0.735518
CHTF18	0.193323	0.288317	0.670523	0.502524	0.735542
ZNF681	0.167791	0.250218	0.670579	0.502489	0.735542
UBE2V2	-0.130335	0.194327	-0.6707	0.502412	0.735542
RSL24D1	0.157536	0.234962	0.670477	0.502554	0.735542
DNAJC5	0.127942	0.190819	0.670492	0.502544	0.735542
NPIPB8	0.239577	0.357544	0.670064	0.502817	0.735661
RP11-540B6.6	0.201673	0.301	0.670011	0.502851	0.735661
C22orf34	-0.235827	0.35198	-0.67	0.502858	0.735661
TLDC1	-0.141261	0.210769	-0.670216	0.50272	0.735661
C22orf29	-0.130891	0.195333	-0.670093	0.502799	0.735661
ZMPSTE24	0.151234	0.225807	0.669748	0.503018	0.73583
FOSL1	-0.456708	0.682223	-0.669441	0.503214	0.735986
STRADA	0.183381	0.273903	0.669509	0.503171	0.735986
ABCG2	-0.226864	0.339107	-0.669006	0.503492	0.736261
FNBP4	0.126457	0.189017	0.669021	0.503482	0.736261
GRPEL1	0.169122	0.252904	0.668721	0.503673	0.736334
MICAL3	0.151139	0.226007	0.668736	0.503664	0.736334
HERC2P3	0.116011	0.173482	0.668718	0.503676	0.736334
RAB11B-AS1	-0.230628	0.345001	-0.668486	0.503823	0.736484
TASP1	-0.139791	0.209169	-0.668318	0.503931	0.73657
PTPRA	-0.108239	0.161973	-0.668255	0.503971	0.73657
POLR2H	0.126789	0.189752	0.668182	0.504017	0.736572
WDR26	0.10475	0.156786	0.668104	0.504067	0.736579
MIR3945HG	0.349867	0.523923	0.667783	0.504272	0.736748
BTN2A1	0.115127	0.172402	0.667785	0.504271	0.736748
CCDC6	-0.103746	0.155379	-0.667698	0.504327	0.736762
ZP3	0.256321	0.384033	0.667445	0.504488	0.736932
PSMG3-AS1	-0.195036	0.292307	-0.66723	0.504626	0.73695
UBAP1L	-0.182922	0.274123	-0.667297	0.504582	0.73695
RUVBL1	0.136425	0.204489	0.667151	0.504676	0.73695
HIPK3	-0.123608	0.185279	-0.667146	0.504679	0.73695
HECTD1	-0.104524	0.156711	-0.666983	0.504783	0.737037
NET1	-0.140324	0.210459	-0.666751	0.504931	0.737188
RP11-426J5.3	-0.279622	0.41944	-0.666655	0.504992	0.737212
ZNF600	0.130548	0.195848	0.666576	0.505043	0.737221
BTBD10	0.130856	0.196376	0.666356	0.505184	0.737295
TFG	0.113857	0.170855	0.666393	0.50516	0.737295
PDCD6IPP1	-0.139578	0.209516	-0.666192	0.505288	0.737317
DMBT1	0.219982	0.330187	0.666236	0.505261	0.737317
TOX3	-0.356558	0.535618	-0.665695	0.505606	0.737526
RP11-950C14.10	-0.255457	0.383691	-0.665789	0.505546	0.737526
ADCK1	0.211219	0.317294	0.665688	0.505611	0.737526
OSTF1	0.13371	0.200798	0.665893	0.505479	0.737526
RP11-454F8.2	0.222647	0.334569	0.665473	0.505748	0.737662
RP1-142L7.9	0.288697	0.434166	0.664946	0.506085	0.737711
CRIPT	0.144873	0.217779	0.665229	0.505904	0.737711
KNOP1	0.131292	0.197481	0.664835	0.506156	0.737711
CCDC174	0.124351	0.186954	0.66514	0.505961	0.737711
ZFP14	0.124957	0.187965	0.664789	0.506185	0.737711
SCYL3	0.121103	0.182029	0.665296	0.505861	0.737711
ENSG00000161013	-0.13395	0.201481	-0.664828	0.506161	0.737711
EXOC1	0.111083	0.167051	0.664967	0.506072	0.737711
MBP	0.12099	0.181943	0.664991	0.506057	0.737711
FKBP4	0.128713	0.193654	0.664657	0.50627	0.737769
MYO1D	-0.120103	0.180725	-0.664563	0.50633	0.737791
EMC9	0.248036	0.37342	0.664229	0.506544	0.737877
RP11-66N24.3	0.186227	0.280382	0.664191	0.506568	0.737877
ZW10	0.131062	0.197284	0.664332	0.506478	0.737877
PROSC	-0.12167	0.183165	-0.664262	0.506523	0.737877
PNMAL1	0.237546	0.357817	0.663875	0.50677	0.738107
ZNF766	0.129791	0.19554	0.663753	0.506848	0.738154
MORC2	-0.130728	0.196983	-0.663649	0.506915	0.738187
RP11-34P13.7	0.27377	0.413039	0.662819	0.507446	0.738503
FAM83D	0.313043	0.472283	0.662829	0.50744	0.738503
HCAR2	-0.189232	0.285333	-0.663197	0.507204	0.738503
LYSMD3	-0.138627	0.209112	-0.662931	0.507374	0.738503
ATXN7L3	0.113899	0.171798	0.662982	0.507342	0.738503
USP19	-0.111635	0.168363	-0.663063	0.50729	0.738503
ZFAND5	-0.132055	0.199142	-0.66312	0.507253	0.738503
TOMM40L	0.158585	0.239292	0.662725	0.507507	0.738526
RP11-268J15.5	-0.294933	0.445217	-0.662447	0.507685	0.738654
FPGS	0.122393	0.184749	0.662481	0.507663	0.738654
ZNF649	0.131348	0.198336	0.662248	0.507812	0.738764
AASDH	0.128998	0.194846	0.66205	0.507939	0.738764
PARK7	0.13049	0.197088	0.662087	0.507915	0.738764
PCM1	-0.104153	0.157288	-0.662182	0.507855	0.738764
RP11-574K11.24	0.211268	0.319195	0.661878	0.508049	0.738858
ELP6	0.145011	0.219126	0.661773	0.508117	0.738867
ENC1	0.131806	0.199185	0.661729	0.508145	0.738867
MYRIP	0.230817	0.348853	0.661647	0.508198	0.738878
SLC35B2	0.136143	0.205832	0.661425	0.50834	0.738954
METTL14	-0.116504	0.176129	-0.661471	0.50831	0.738954
RP11-5C23.1	-0.238003	0.359946	-0.66122	0.508471	0.739015
ZNF208	0.192836	0.291631	0.661235	0.508462	0.739015
RP11-677M14.8	-0.14775	0.223494	-0.661092	0.508553	0.739069
HEXIM2	0.240935	0.364807	0.660443	0.508969	0.739543
NDUFA9	0.139593	0.211355	0.660465	0.508956	0.739543
ENSG00000125505	-0.128409	0.194618	-0.659797	0.509384	0.740015
RPS6KC1	0.110345	0.16723	0.659839	0.509357	0.740015
CEP295NL	0.271245	0.411199	0.659644	0.509482	0.740093
BMPR1APS2	-0.240015	0.363903	-0.659559	0.509537	0.740107
RAB3GAP1	0.105555	0.160106	0.659285	0.509713	0.740297
TP53TG1	0.200729	0.304566	0.659067	0.509853	0.740346
DFFB	0.18222	0.276533	0.658944	0.509932	0.740346
EME2	0.164777	0.250072	0.658917	0.509949	0.740346
MTF2	0.114036	0.173075	0.658882	0.509971	0.740346
SETD3	-0.122214	0.185484	-0.658891	0.509966	0.740346
IL6ST	-0.145335	0.220622	-0.658754	0.510054	0.7404
DHX40P1	0.20774	0.315387	0.658683	0.510099	0.740401
HLA-K	0.210779	0.320215	0.658242	0.510382	0.740747
CCL28	0.205393	0.312243	0.657798	0.510668	0.740781
ENSG00000170892	0.134707	0.204756	0.65789	0.510609	0.740781
CHST12	-0.192381	0.292424	-0.657885	0.510612	0.740781
ARFGAP2	-0.112742	0.171395	-0.657792	0.510672	0.740781
DCAF5	-0.106297	0.161538	-0.658032	0.510518	0.740781
CCNT2	0.10926	0.166102	0.657786	0.510676	0.740781
TBC1D2B	0.120127	0.182648	0.6577	0.510731	0.740796
CREB3L4	0.16401	0.249435	0.657525	0.510844	0.740894
NDUFB4	0.152417	0.231878	0.657314	0.510979	0.741026
RN7SKP79	-0.23004	0.350128	-0.657016	0.51117	0.741163
CENPV	-0.213476	0.324947	-0.656956	0.511209	0.741163
RAB3GAP2	0.107095	0.163016	0.656957	0.511208	0.741163
C17orf67	0.202384	0.308129	0.656815	0.5113	0.741222
TMSB4XP2	-0.195411	0.297542	-0.656753	0.51134	0.741222
CAMLG	0.144596	0.220193	0.65668	0.511387	0.741225
ZNF519	0.134395	0.204689	0.656583	0.511449	0.74125
IPO11	0.129837	0.197798	0.656412	0.511559	0.741345
SACM1L	-0.10702	0.163108	-0.656131	0.51174	0.741541
USP51	-0.170783	0.26037	-0.655924	0.511873	0.741604
RSPRY1	0.106194	0.161888	0.655972	0.511842	0.741604
ZMYND15	0.196719	0.30001	0.655709	0.512012	0.741674
CHMP6	-0.156074	0.238005	-0.655762	0.511978	0.741674
CTC-459F4.1	0.205801	0.313939	0.655544	0.512117	0.741734
THAP3	0.153753	0.234571	0.655466	0.512168	0.741734
ZNF585B	0.118543	0.180862	0.655434	0.512188	0.741734
RP11-582J16.4	0.24428	0.372934	0.655023	0.512453	0.742051
GMCL1	-0.120844	0.184529	-0.654877	0.512547	0.742051
PIGK	0.177053	0.270376	0.654838	0.512572	0.742051
SLC35F5	-0.121508	0.185562	-0.654814	0.512588	0.742051
DCUN1D5	0.141308	0.215903	0.654496	0.512792	0.742261
TARSL2	0.116664	0.178282	0.654379	0.512868	0.742261
SLC4A1AP	0.118948	0.181766	0.6544	0.512854	0.742261
FAM72C	0.313392	0.479089	0.654143	0.51302	0.74229
FAM92A	-0.158785	0.242799	-0.653976	0.513127	0.74229
MLYCD	-0.152044	0.232451	-0.654089	0.513054	0.74229
C21orf33	0.117042	0.178908	0.654204	0.512981	0.74229
F2R	-0.130751	0.199937	-0.653963	0.513136	0.74229
SMC4	-0.104489	0.159787	-0.653928	0.513158	0.74229
KB-1460A1.5	-0.211858	0.324064	-0.653755	0.513269	0.742386
AHRR	-0.216683	0.331481	-0.65368	0.513318	0.74239
NUDT12	-0.152502	0.233524	-0.653047	0.513726	0.742851
PABPN1	0.141819	0.217156	0.653072	0.51371	0.742851
SKA2	-0.129805	0.1988	-0.65294	0.513795	0.742885
ABAT	-0.157816	0.241824	-0.652605	0.514011	0.743132
WBP2NL	-0.242367	0.371427	-0.652529	0.51406	0.743137
SMN2	-0.11343	0.173941	-0.652119	0.514324	0.743455
KCNIP3	-0.2544	0.3904	-0.651638	0.514635	0.743686
RP11-427L15.2	0.215098	0.330063	0.651689	0.514602	0.743686
LIN52	-0.142447	0.218615	-0.651591	0.514665	0.743686
NBPF12	-0.142248	0.218309	-0.651591	0.514665	0.743686
TK1	0.247387	0.379828	0.651314	0.514844	0.743879
NPAS3	0.292626	0.449419	0.65112	0.514969	0.743967
SGMS1-AS1	-0.168857	0.259349	-0.65108	0.514995	0.743967
GTF2H3	0.139029	0.21356	0.651005	0.515044	0.743972
GOLGA2P5	-0.166261	0.255437	-0.650886	0.51512	0.744017
RAB11B	-0.152019	0.233631	-0.650682	0.515251	0.744103
TGOLN2	-0.102864	0.158093	-0.650654	0.51527	0.744103
PNPT1P1	0.266454	0.409589	0.65054	0.515343	0.744144
KYAT1	0.188782	0.290276	0.650352	0.515465	0.744254
FAM35DP	0.155016	0.23845	0.6501	0.515628	0.744303
FREM1	-0.199125	0.306297	-0.650104	0.515625	0.744303
TBC1D8	-0.121076	0.186245	-0.65009	0.515634	0.744303
FAM50A	0.130329	0.200503	0.65001	0.515686	0.744312
FBXO18	0.10583	0.162843	0.649889	0.515764	0.74436
SPSB2	-0.17692	0.272301	-0.649724	0.515871	0.744448
HSD17B11	-0.146343	0.225299	-0.64955	0.515983	0.744546
TCEAL1	-0.185799	0.286139	-0.649329	0.516126	0.744621
SETDB1	0.112568	0.17336	0.64933	0.516125	0.744621
RNFT2	0.264782	0.40797	0.649023	0.516323	0.74471
METTL25	0.128539	0.198007	0.649163	0.516233	0.74471
FLOT2	-0.111205	0.171342	-0.649026	0.516322	0.74471
POFUT1	-0.105728	0.163014	-0.648585	0.516607	0.745053
DNAJC21	-0.112818	0.173976	-0.648466	0.516683	0.745099
ENSG00000049656	0.14514	0.223846	0.648393	0.516731	0.745103
NUBPL	-0.129376	0.199563	-0.648295	0.516794	0.745128
SLC10A7	0.137821	0.212624	0.648189	0.516863	0.745162
ARGLU1	-0.12144	0.187409	-0.647995	0.516988	0.745277
YBEY	0.198174	0.305879	0.647885	0.517059	0.745296
DCLK2	-0.178029	0.274805	-0.647835	0.517092	0.745296
AC000123.3	-0.237225	0.366239	-0.647732	0.517159	0.745327
MED31	0.182027	0.28116	0.647413	0.517365	0.745494
PCGF3	-0.115263	0.178026	-0.647452	0.517339	0.745494
PSMD6-AS2	-0.144161	0.222719	-0.647276	0.517453	0.745556
RP11-274B21.1	0.238553	0.368621	0.647149	0.517536	0.74561
OTUD7A	-0.197205	0.304872	-0.646845	0.517732	0.745762
SEC16A	-0.126595	0.195696	-0.646897	0.517699	0.745762
ISLR2	-0.321442	0.497338	-0.646325	0.518069	0.745933
RNU6-3P	0.265291	0.410557	0.646173	0.518167	0.745933
DDX50P1	0.230146	0.356128	0.646244	0.518121	0.745933
RP11-20I23.8	-0.219541	0.339754	-0.646175	0.518166	0.745933
RAB9A	0.166762	0.258075	0.646177	0.518165	0.745933
RRAGA	-0.119009	0.184114	-0.646385	0.51803	0.745933
WBP1L	0.112388	0.173912	0.646236	0.518127	0.745933
RAD18	0.128987	0.199665	0.646019	0.518267	0.745985
POLR3A	0.131933	0.204238	0.645977	0.518295	0.745985
ISG15	-0.15871	0.245721	-0.645895	0.518347	0.745996
ACOT1	-0.152474	0.236101	-0.6458	0.518409	0.74602
MIR145	-0.362916	0.562518	-0.645163	0.518821	0.746477
RP11-722G7.1	0.231053	0.358205	0.64503	0.518908	0.746477
MYNN	-0.138904	0.215337	-0.645056	0.518891	0.746477
TNKS2	0.104542	0.162043	0.64515	0.51883	0.746477
AGAP13P	-0.292793	0.454112	-0.64476	0.519083	0.746601
MRPS25	0.129071	0.200185	0.644757	0.519085	0.746601
DFFA	-0.118191	0.183429	-0.644341	0.519354	0.746923
TAPT1-AS1	-0.18949	0.294148	-0.6442	0.519446	0.746925
PAM	-0.112756	0.175014	-0.644269	0.519401	0.746925
WNK2	-0.322773	0.501141	-0.644076	0.519526	0.746933
RP11-274B21.13	-0.209285	0.32495	-0.644051	0.519542	0.746933
ENTPD5	-0.130015	0.201905	-0.643944	0.519612	0.746938
ZNF263	-0.114044	0.177112	-0.643905	0.519637	0.746938
DGKQ	0.136617	0.212198	0.643821	0.519692	0.746952
GDF15	-0.207066	0.321769	-0.643525	0.519884	0.747163
TAF5L	-0.113142	0.175845	-0.643421	0.519951	0.747194
PP7080	0.158523	0.246417	0.643311	0.520022	0.747231
AL133243.4	0.222703	0.346284	0.643122	0.520145	0.747277
TRIAP1	0.184034	0.286137	0.643168	0.520115	0.747277
DUS1L	0.121879	0.189786	0.642192	0.520748	0.748079
RP11-282O18.3	-0.27091	0.422126	-0.641776	0.521019	0.748402
ADAR	0.0976915	0.152322	0.641351	0.521295	0.748733
HS1BP3	-0.115209	0.179745	-0.640954	0.521552	0.748842
PCBP1-AS1	-0.168158	0.262323	-0.641033	0.521501	0.748842
PPP1R21	0.121101	0.188918	0.641025	0.521506	0.748842
NUCB1	-0.102459	0.159843	-0.640999	0.521524	0.748842
SP2-AS1	0.281591	0.439481	0.640735	0.521695	0.748981
ST20	0.215978	0.337123	0.64065	0.52175	0.748995
KRT17P8	0.344356	0.537735	0.640383	0.521924	0.749081
WSCD2	0.326392	0.509681	0.640386	0.521922	0.749081
PXK	0.108644	0.169699	0.640216	0.522032	0.749081
GUSBP3	-0.166708	0.260369	-0.640274	0.521994	0.749081
HNRNPDL	0.102217	0.159662	0.640208	0.522037	0.749081
MAPK14	0.109436	0.170984	0.640036	0.522149	0.749176
PROK2	-0.43941	0.686866	-0.639731	0.522348	0.749203
AARS2	0.125473	0.196134	0.639731	0.522347	0.749203
TDG	0.13298	0.207869	0.639728	0.522349	0.749203
USP11	-0.107448	0.16794	-0.639797	0.522305	0.749203
USP35	0.169751	0.265508	0.639345	0.522599	0.749485
TNPO2	-0.126336	0.197664	-0.639145	0.522728	0.749485
ZADH2	-0.112164	0.175475	-0.639203	0.522691	0.749485
LYST	0.0999015	0.156299	0.63917	0.522712	0.749485
RP11-798G7.5	0.321958	0.50388	0.638957	0.522851	0.749589
ABCC10	0.156767	0.245372	0.638894	0.522892	0.749589
C19orf68	0.23566	0.369073	0.63852	0.523136	0.749808
MPDU1	0.135018	0.211451	0.638533	0.523127	0.749808
MGRN1	-0.151125	0.236738	-0.638364	0.523237	0.749888
ANAPC1P1	0.234045	0.366696	0.638254	0.523309	0.749925
RAB24	0.250016	0.391957	0.637867	0.52356	0.750091
MRPL27	0.137986	0.216323	0.637873	0.523556	0.750091
GMEB2	-0.127267	0.19952	-0.637866	0.523561	0.750091
PGBD2	0.14778	0.231707	0.637788	0.523611	0.750098
PRR14	0.143337	0.224839	0.637511	0.523792	0.750291
SIX4	-0.273403	0.429017	-0.637278	0.523944	0.750444
ZRANB2-AS2	-0.22158	0.347887	-0.636929	0.524171	0.750639
ENSG00000007129	0.203428	0.319371	0.636966	0.524147	0.750639
RAP2C-AS1	-0.204763	0.321602	-0.636696	0.524323	0.750791
PELI1	-0.153707	0.2415	-0.636467	0.524472	0.75094
RP6-99M1.3	-0.323693	0.508732	-0.636274	0.524598	0.750956
IMPDH2	0.142514	0.223994	0.636239	0.524621	0.750956
PRPF40A	0.114004	0.179176	0.636269	0.524601	0.750956
C1orf228	-0.20464	0.321863	-0.635798	0.524908	0.751022
NKAP	-0.131837	0.207367	-0.635765	0.52493	0.751022
MSANTD2	-0.125149	0.196853	-0.635748	0.524941	0.751022
RAB12	-0.111361	0.175097	-0.635994	0.52478	0.751022
FCGRT	0.125027	0.196614	0.6359	0.524842	0.751022
MYL12B	-0.122686	0.192966	-0.635792	0.524912	0.751022
SAMD1	-0.136914	0.215411	-0.635595	0.52504	0.751085
PPP4C	0.127141	0.200052	0.63554	0.525076	0.751085
ALG2	0.134024	0.210905	0.635471	0.525121	0.751085
SDHAF2	0.163555	0.257471	0.635237	0.525274	0.751219
RNF40	-0.102164	0.160841	-0.635188	0.525306	0.751219
MED19	-0.17118	0.269656	-0.634808	0.525554	0.75148
DPEP2	-0.178578	0.281328	-0.634768	0.52558	0.75148
KLF16	0.169815	0.267769	0.634185	0.52596	0.75178
CMAS	0.13164	0.207579	0.634166	0.525972	0.75178
ZNF84	-0.10508	0.165666	-0.634287	0.525894	0.75178
BSG	-0.10085	0.158991	-0.634309	0.525879	0.75178
PGP	0.158739	0.25061	0.633409	0.526467	0.752376
XPR1	-0.113928	0.17987	-0.633387	0.526481	0.752376
ZNF285	-0.206353	0.325849	-0.633278	0.526552	0.752413
SEZ6L2	-0.151621	0.239508	-0.633053	0.526699	0.752536
NAPG	-0.125071	0.197582	-0.633006	0.526729	0.752536
ASCC1	0.120856	0.190976	0.63283	0.526844	0.752635
LINC00662	-0.134702	0.212881	-0.632755	0.526893	0.75264
IQSEC2	-0.164825	0.260545	-0.632615	0.526985	0.752705
UQCRFS1P1	0.210222	0.332492	0.632262	0.527216	0.752904
C1orf74	0.194564	0.307719	0.632279	0.527205	0.752904
PTPRVP	0.369191	0.584449	0.631691	0.527589	0.753241
FAM234A	-0.136658	0.21631	-0.631773	0.527535	0.753241
NDC1	0.144283	0.228393	0.631733	0.527561	0.753241
SEC62	-0.123182	0.19503	-0.631607	0.527644	0.753254
ZNF764	0.156215	0.247418	0.631383	0.52779	0.753397
RP11-426C22.5	0.197784	0.313343	0.631207	0.527905	0.753497
ZNF846	-0.158837	0.251688	-0.631089	0.527983	0.753542
LMBRD2	0.129163	0.204772	0.630762	0.528196	0.753781
RP11-135F9.3	-0.17497	0.277487	-0.630553	0.528333	0.753862
ENSG00000128383	0.223363	0.354247	0.630529	0.528348	0.753862
DCTN3	-0.126293	0.200339	-0.630396	0.528436	0.753862
HSPG2	0.104497	0.165756	0.630429	0.528414	0.753862
MMP23A	-0.17393	0.275948	-0.630301	0.528497	0.753885
PTPN20	-0.334236	0.53048	-0.630063	0.528653	0.753911
ISCA2	0.147078	0.233384	0.630197	0.528566	0.753911
TTI1	0.107712	0.170954	0.630066	0.528652	0.753911
ZNF329	-0.123652	0.196286	-0.629956	0.528723	0.753946
RABGAP1	-0.11337	0.179989	-0.629871	0.528779	0.75396
RP11-156P1.3	-0.143413	0.227826	-0.629487	0.52903	0.754184
MT1E	-0.191584	0.30447	-0.629239	0.529193	0.754184
H2AFJ	-0.125083	0.198793	-0.629211	0.529211	0.754184
OGFOD3	-0.126926	0.201696	-0.629294	0.529157	0.754184
ETS1	-0.119025	0.189123	-0.629354	0.529118	0.754184
SCARB2	-0.098209	0.156078	-0.629229	0.529199	0.754184
LRRC47	-0.108647	0.172705	-0.629092	0.529289	0.75423
S1PR4	0.158834	0.252564	0.628886	0.529424	0.754357
ACYP1	-0.217417	0.345825	-0.628691	0.529551	0.754473
MRPL22	-0.15048	0.239394	-0.628589	0.529618	0.754504
TIMELESS	0.156382	0.248873	0.628358	0.529769	0.754524
IL17RC	-0.139633	0.22222	-0.628356	0.52977	0.754524
MFSD4B	0.135441	0.215505	0.628484	0.529687	0.754524
GNAO1	0.319017	0.508099	0.627864	0.530093	0.754788
GCNA	0.175566	0.279599	0.627918	0.530057	0.754788
RAP2A	0.131207	0.208942	0.627957	0.530032	0.754788
HFM1	-0.195017	0.310692	-0.627685	0.53021	0.754879
CCDC15	0.196049	0.312404	0.627551	0.530298	0.754879
ZNF607	-0.144868	0.230869	-0.627489	0.530339	0.754879
SLC25A20	0.133766	0.213192	0.627441	0.53037	0.754879
LARP1	0.114414	0.182356	0.627417	0.530386	0.754879
UBQLN2	0.116716	0.186133	0.627058	0.530621	0.755148
LINC02009	0.343768	0.548314	0.626956	0.530688	0.755178
TMEM91	-0.17787	0.283782	-0.626785	0.5308	0.755273
LINC01089	0.204039	0.325587	0.626678	0.53087	0.755307
KLHL24	-0.112616	0.179736	-0.626564	0.530945	0.755348
CTD-2303H24.2	-0.176172	0.28121	-0.626476	0.531003	0.755365
SLC4A5	-0.245322	0.392123	-0.625625	0.531561	0.755963
NBL1	-0.163377	0.261103	-0.625717	0.5315	0.755963
MBNL3	0.12466	0.199237	0.625686	0.531521	0.755963
CH17-373J23.1	0.268123	0.428643	0.625515	0.531633	0.756001
NAB2	-0.124032	0.198359	-0.625289	0.531781	0.75608
ANKLE2	0.0984987	0.157519	0.625311	0.531767	0.75608
MRPL37	0.119838	0.191886	0.624526	0.532282	0.756597
IDH3G	0.115781	0.185387	0.624536	0.532275	0.756597
NEMF	0.098811	0.158197	0.624607	0.532229	0.756597
RBM28	-0.128101	0.205147	-0.624434	0.532343	0.756618
NTNG2	-0.23757	0.380501	-0.624363	0.532389	0.756619
TSPAN4	-0.104276	0.167037	-0.624267	0.532452	0.756643
C19orf48	0.141562	0.226887	0.623932	0.532672	0.75689
CLSTN2	-0.215423	0.345361	-0.623761	0.532785	0.756919
USP14	0.102629	0.164524	0.623794	0.532763	0.756919
RP11-262A16.1	-0.305018	0.489072	-0.623666	0.532847	0.756942
RNF24	-0.116171	0.186429	-0.62314	0.533192	0.757368
RAD21	-0.119443	0.191731	-0.622974	0.533302	0.757458
PRF1	0.219081	0.351954	0.622471	0.533632	0.757797
GPD2	0.118849	0.190912	0.622531	0.533593	0.757797
CA5BP1	-0.15004	0.241069	-0.622395	0.533682	0.757802
DMGDH	-0.320758	0.516084	-0.621523	0.534255	0.758158
CTD-2292M16.8	-0.218823	0.352005	-0.621648	0.534174	0.758158
C2orf76	0.19267	0.309838	0.621841	0.534046	0.758158
PRR34-AS1	-0.217253	0.349514	-0.621585	0.534215	0.758158
USP30	-0.120809	0.194361	-0.621568	0.534226	0.758158
GCFC2	-0.114429	0.18405	-0.621728	0.534121	0.758158
SIAE	-0.11334	0.182333	-0.62161	0.534198	0.758158
STRIP2	0.211494	0.340528	0.621077	0.534549	0.758379
EIF2B1	0.112746	0.181514	0.62114	0.534507	0.758379
INTS11	-0.115757	0.186357	-0.621161	0.534494	0.758379
NFYC	-0.104284	0.16796	-0.620883	0.534676	0.758494
AZIN1-AS1	-0.193719	0.312079	-0.620739	0.534772	0.758564
VPS13A	-0.093603	0.150893	-0.620326	0.535043	0.758884
RRN3P3	-0.199465	0.321626	-0.620176	0.535142	0.758894
ANKMY2	0.115668	0.186494	0.62022	0.535113	0.758894
RABL2A	-0.172659	0.27844	-0.620096	0.535195	0.758903
RN7SKP80	-0.132121	0.213114	-0.619954	0.535288	0.75897
TAS2R31	0.167032	0.269584	0.619593	0.535526	0.759241
COL11A2	-0.311362	0.50265	-0.619441	0.535626	0.759318
ANAPC1	0.0964069	0.155684	0.619248	0.535753	0.759368
CD164	0.125684	0.202956	0.619268	0.53574	0.759368
ZNF548	-0.117503	0.189779	-0.619158	0.535812	0.759386
SLC1A5	0.0990571	0.160005	0.619087	0.535859	0.759387
MT-RNR1	0.127483	0.206033	0.618749	0.536082	0.759637
CCDC61	-0.170127	0.275141	-0.618327	0.53636	0.75964
FAAH2	0.152531	0.2466	0.618536	0.536222	0.75964
B4GALT2	0.148092	0.239428	0.618525	0.536229	0.75964
PACRGL	-0.132941	0.214975	-0.618403	0.53631	0.75964
TAF9B	-0.156398	0.2529	-0.618418	0.5363	0.75964
SNRNP48	0.124246	0.200928	0.618362	0.536337	0.75964
GLT1D1	0.276013	0.446521	0.618142	0.536482	0.759725
KRI1	0.131026	0.211983	0.618096	0.536512	0.759725
C19orf38	0.238663	0.386261	0.61788	0.536655	0.759861
SMIM11A	-0.137256	0.222338	-0.617329	0.537018	0.760309
APIP	-0.128538	0.208268	-0.617176	0.537119	0.760387
COA1	0.117293	0.190075	0.617087	0.537177	0.760405
PMS2	0.120458	0.195239	0.616976	0.537251	0.760444
SRR	-0.176925	0.286924	-0.616625	0.537482	0.760635
KPNA5	0.114095	0.18505	0.61656	0.537525	0.760635
JUNB	-0.379204	0.614912	-0.61668	0.537446	0.760635
STK11	0.110019	0.178463	0.616483	0.537576	0.760642
HSBP1	-0.129122	0.209531	-0.616246	0.537732	0.760737
TBC1D23	0.123142	0.199828	0.616241	0.537736	0.760737
GRIP1	-0.30466	0.494809	-0.615714	0.538083	0.761164
KCTD21	-0.127537	0.207172	-0.615609	0.538153	0.761197
TTC34	-0.249857	0.406237	-0.615052	0.538521	0.761208
ENSG00000137343	-0.201195	0.327162	-0.61497	0.538574	0.761208
ELOVL6	-0.158145	0.257161	-0.614967	0.538576	0.761208
TAS2R14	0.172357	0.280117	0.615302	0.538355	0.761208
SKP2	0.116948	0.19012	0.615126	0.538472	0.761208
SLC25A38	0.120517	0.195921	0.615129	0.538469	0.761208
CH507-9B2.9	0.113495	0.184535	0.615034	0.538532	0.761208
FARP2	-0.11076	0.180056	-0.615143	0.53846	0.761208
SERPING1	0.102922	0.167272	0.615296	0.538359	0.761208
TIMM44	0.118846	0.1933	0.614825	0.53867	0.761275
FASTKD5	0.116858	0.190138	0.614596	0.538822	0.761293
ASB1	-0.121981	0.198471	-0.614607	0.538814	0.761293
SPN	-0.120129	0.195435	-0.614673	0.538771	0.761293
ACADM	0.122462	0.199306	0.614446	0.538921	0.761361
WIPI2	-0.113914	0.185412	-0.614383	0.538962	0.761361
DNM1P47	-0.171731	0.279627	-0.614143	0.539121	0.76152
TCF7L1-IT1	-0.331807	0.540822	-0.613523	0.53953	0.761709
ELOCP19	0.227192	0.370166	0.613757	0.539376	0.761709
POC1B-AS1	0.143608	0.233987	0.613741	0.539387	0.761709
RNASEH2C	0.127834	0.208318	0.613651	0.539446	0.761709
SMIM14	-0.130879	0.213325	-0.613521	0.539532	0.761709
MTOR	0.100494	0.163754	0.613687	0.539422	0.761709
UTP23	-0.119003	0.194004	-0.613404	0.539609	0.761752
EML5	0.150665	0.245841	0.612853	0.539973	0.762201
HNRNPA1P7	0.123567	0.201777	0.612392	0.540279	0.762514
USP32	-0.0983378	0.160584	-0.612378	0.540288	0.762514
TAS2R20	0.190494	0.311365	0.611804	0.540667	0.762853
ALKBH8	0.123462	0.201788	0.611842	0.540642	0.762853
TBC1D4	-0.101887	0.166526	-0.61184	0.540644	0.762853
C6orf3	-0.229933	0.375966	-0.61158	0.540816	0.762962
RP11-497H16.8	-0.178664	0.292151	-0.611548	0.540837	0.762962
NOL6	0.124751	0.204113	0.611183	0.541079	0.763238
AP006222.2	-0.19898	0.32567	-0.610987	0.541208	0.763332
IMPAD1	-0.116929	0.191391	-0.610942	0.541238	0.763332
GTF3C2	0.102483	0.167793	0.61077	0.541352	0.763427
ENSG00000160767	-0.178701	0.292653	-0.610625	0.541448	0.763497
MIGA2	0.118214	0.193623	0.610537	0.541506	0.763514
PIAS4	-0.120929	0.198281	-0.609886	0.541938	0.764057
DPYSL3	-0.113523	0.186165	-0.609796	0.541997	0.764075
GABPAP	0.196084	0.321703	0.609519	0.54218	0.764255
BCL3	-0.167484	0.274837	-0.609393	0.542264	0.764255
DIRC2	-0.125212	0.20545	-0.609454	0.542223	0.764255
COLEC11	-0.294763	0.483756	-0.609321	0.542312	0.764257
SARAF	0.112492	0.184675	0.609132	0.542437	0.764368
CTB-174D11.3	-0.315973	0.518907	-0.608921	0.542577	0.76437
CRYZL1	-0.124848	0.204988	-0.609048	0.542492	0.76437
NLRC4	-0.156721	0.257375	-0.608923	0.542576	0.76437
ZNF618	-0.151859	0.249623	-0.608352	0.542954	0.76477
SLC30A6	0.112821	0.185438	0.608402	0.542921	0.76477
SEC61A2	0.177992	0.292712	0.608079	0.543135	0.764894
BICD2	-0.0969596	0.159438	-0.608134	0.543099	0.764894
ZBTB5	-0.111634	0.183622	-0.607953	0.543218	0.764946
THEM6	-0.1277	0.210125	-0.607736	0.543363	0.765022
C21orf91	-0.128281	0.211082	-0.607732	0.543365	0.765022
TRMT61A	-0.144728	0.238224	-0.60753	0.543499	0.765079
SFT2D1	0.124334	0.204646	0.607557	0.543481	0.765079
HERC3	-0.11827	0.194725	-0.607366	0.543608	0.765168
TAX1BP3	0.196276	0.323466	0.606791	0.54399	0.765202
ZNF669	0.156741	0.258182	0.607094	0.543789	0.765202
TBC1D19	-0.135161	0.222751	-0.606781	0.543996	0.765202
ABCB1	0.412757	0.680333	0.606699	0.544051	0.765202
NDUFV3	-0.106563	0.175509	-0.607167	0.54374	0.765202
PGPEP1	0.118258	0.194881	0.60682	0.54397	0.765202
RP11-37B2.1	0.138923	0.228906	0.606898	0.543918	0.765202
RP11-1415C14.3	-0.148121	0.244087	-0.606838	0.543958	0.765202
NBR1	0.0978197	0.161232	0.6067	0.54405	0.765202
RP3-417G15.1	0.18843	0.310691	0.606488	0.544191	0.765334
FZR1	-0.11983	0.197605	-0.606413	0.544241	0.765339
RP11-552M11.8	0.250099	0.412743	0.605944	0.544552	0.765711
ENSG00000137312	-0.107891	0.178077	-0.605868	0.544603	0.765717
C19orf35	0.283589	0.468697	0.605058	0.545141	0.765758
RP13-216E22.4	-0.254495	0.420865	-0.604695	0.545382	0.765758
AC093673.5	-0.201365	0.332826	-0.605015	0.545169	0.765758
ZNF526	-0.12953	0.213873	-0.605642	0.544752	0.765758
TMTC4	0.131487	0.217299	0.605096	0.545115	0.765758
CTD-2033D15.2	-0.23883	0.39448	-0.60543	0.544893	0.765758
RNF150	-0.183875	0.304023	-0.604806	0.545308	0.765758
ZNF783	0.135532	0.22385	0.605459	0.544874	0.765758
ANAPC13	-0.123858	0.204693	-0.605093	0.545117	0.765758
MRPS35	0.12744	0.210568	0.605222	0.545032	0.765758
ENSG00000112514	0.125542	0.2076	0.604729	0.545359	0.765758
PSMB5	0.132391	0.218923	0.604735	0.545355	0.765758
ZNF605	-0.125114	0.206942	-0.604588	0.545453	0.765758
VPS26A	-0.110435	0.182552	-0.604954	0.545209	0.765758
NFATC3	-0.0947309	0.156518	-0.60524	0.54502	0.765758
SLF2	0.0969119	0.160168	0.605066	0.545135	0.765758
ARAP2	-0.107933	0.17853	-0.604564	0.545469	0.765758
AFF1	-0.0999866	0.165237	-0.605109	0.545106	0.765758
GPBP1L1	-0.0979653	0.162111	-0.604309	0.545638	0.765865
UBR4	-0.102737	0.170002	-0.604332	0.545623	0.765865
RP11-575G13.2	0.259029	0.428747	0.604154	0.545741	0.765945
RP11-456K23.1	-0.239206	0.396166	-0.603802	0.545975	0.766142
DYM	0.0983891	0.162931	0.603871	0.545929	0.766142
RP4-802A10.1	-0.254119	0.420953	-0.603675	0.54606	0.766188
PSMC1P1	0.1636	0.271035	0.603613	0.546101	0.766188
ZNF227	0.117514	0.194729	0.603474	0.546193	0.766205
SMYD2	-0.101159	0.167634	-0.603456	0.546206	0.766205
MIR3140	0.228412	0.378903	0.602824	0.546626	0.766542
RP11-563J2.2	-0.218713	0.362863	-0.602744	0.546679	0.766542
CCDC142	0.144569	0.239842	0.602767	0.546664	0.766542
ZNF346	0.139169	0.23082	0.602934	0.546553	0.766542
INO80E	-0.130683	0.216736	-0.602958	0.546536	0.766542
CDH11	0.115593	0.191864	0.602472	0.54686	0.76673
COPS5	0.102257	0.169768	0.602331	0.546954	0.766796
RP11-75C10.6	0.320023	0.53146	0.602157	0.547069	0.766806
CH507-154B10.1	0.166651	0.276807	0.602047	0.547143	0.766806
AKIRIN2	-0.110735	0.183932	-0.602041	0.547147	0.766806
ENSG00000138138	-0.109838	0.182412	-0.602144	0.547078	0.766806
DSCR3	0.098172	0.163112	0.601867	0.547263	0.766872
HUWE1	-0.0950357	0.157911	-0.601831	0.547287	0.766872
FAM3C	0.12741	0.211759	0.601677	0.547389	0.766885
NUP107	0.103632	0.172232	0.601701	0.547373	0.766885
ZNF280C	0.140553	0.233693	0.601442	0.547546	0.766974
UBA5	0.100546	0.167173	0.60145	0.54754	0.766974
RP13-228J13.6	-0.326376	0.542799	-0.601284	0.547651	0.767056
KNSTRN	0.150126	0.249707	0.601207	0.547702	0.767062
RP11-135N5.3	-0.211143	0.351245	-0.601129	0.547754	0.76707
DNAJC30	-0.192442	0.320184	-0.601035	0.547817	0.767093
POLR3B	-0.12827	0.213488	-0.600831	0.547953	0.767105
TMEM9B	-0.114682	0.190891	-0.600771	0.547992	0.767105
CTC1	0.126338	0.210253	0.600885	0.547917	0.767105
AP1G1	-0.0895958	0.149142	-0.600742	0.548012	0.767105
RP5-1112D6.4	0.215222	0.358324	0.600636	0.548082	0.767138
RCAN3	0.108924	0.181485	0.600181	0.548385	0.767497
NPEPL1	0.147166	0.245378	0.599751	0.548672	0.767567
HDC	0.170373	0.28404	0.599819	0.548627	0.767567
MRPL23	0.124289	0.207241	0.599731	0.548686	0.767567
NAA60	-0.131323	0.21899	-0.599676	0.548722	0.767567
MAEA	0.107421	0.179037	0.599995	0.54851	0.767567
ACTR1A	-0.093624	0.15614	-0.599617	0.548762	0.767567
HERC2P2	0.0939791	0.156728	0.599633	0.548751	0.767567
SPRY3	-0.164343	0.274314	-0.599105	0.549103	0.767914
CDC16	0.0984696	0.164352	0.599138	0.549081	0.767914
LY6G5B	-0.246744	0.41199	-0.598907	0.549235	0.767947
CXCL1	0.262773	0.438784	0.598867	0.549262	0.767947
ZNF706	0.106438	0.177735	0.59886	0.549266	0.767947
FEZ2	0.101327	0.169316	0.59845	0.54954	0.768264
ZNF391	-0.180688	0.302009	-0.598287	0.549649	0.768286
KLHL11	-0.126655	0.211673	-0.59835	0.549607	0.768286
MT-ND3	0.18736	0.313211	0.598192	0.549712	0.768309
CPOX	0.132348	0.221406	0.597763	0.549998	0.768579
UBN1	-0.108879	0.182127	-0.597819	0.549961	0.768579
RP11-93I21.3	-0.242687	0.406176	-0.597493	0.550178	0.768699
SUCLG2	0.110345	0.184701	0.597424	0.550224	0.768699
VPS41	0.102434	0.171449	0.597461	0.5502	0.768699
RP11-329B9.4	0.324867	0.543932	0.597257	0.550336	0.768718
RP11-468E2.4	-0.251555	0.421193	-0.597244	0.550344	0.768718
ZNF230	0.126997	0.21266	0.597182	0.550386	0.768718
NOC2L	-0.107751	0.18045	-0.597124	0.550424	0.768718
PHKG2	0.123076	0.206144	0.597038	0.550482	0.768733
LRFN3	-0.188108	0.31517	-0.596846	0.55061	0.768847
STOML2	0.126786	0.212494	0.596655	0.550738	0.76896
MRPS14	0.126301	0.211816	0.596275	0.550991	0.769119
RNF168	-0.100122	0.167909	-0.596286	0.550984	0.769119
BRI3	-0.121133	0.203135	-0.596316	0.550964	0.769119
TMEM209	0.117433	0.197107	0.59578	0.551322	0.76945
NBPF1	0.1103	0.185131	0.595796	0.551312	0.76945
DNAAF5	-0.115287	0.193559	-0.595618	0.551431	0.769529
AP2M1	0.0948589	0.159278	0.595556	0.551472	0.769529
MRPS21	0.121806	0.204636	0.595231	0.551689	0.769618
RNF187	0.105346	0.176989	0.595216	0.551699	0.769618
ENSG00000176681	0.122999	0.206602	0.595344	0.551614	0.769618
BBX	0.107007	0.17979	0.59518	0.551723	0.769618
FRG1CP	0.128999	0.216773	0.595087	0.551785	0.769639
GALT	0.135301	0.227588	0.594498	0.552179	0.770123
PTPN23	-0.146204	0.245986	-0.594359	0.552272	0.770188
ENSG00000148291	-0.198548	0.334264	-0.593985	0.552522	0.770341
C6orf47	0.114514	0.192769	0.594048	0.55248	0.770341
C9orf72	0.117855	0.198392	0.594051	0.552478	0.770341
PDGFRL	0.26328	0.443298	0.593912	0.552571	0.770344
MAD1L1	0.126283	0.212682	0.593764	0.55267	0.770417
USP32P3	0.194914	0.328528	0.593294	0.552984	0.770789
THNSL1	0.161796	0.272912	0.592849	0.553282	0.77114
RP11-799D4.4	0.222166	0.374894	0.592612	0.553441	0.771161
RP1-29C18.8	-0.236505	0.399134	-0.592546	0.553485	0.771161
FASTK	0.125193	0.211218	0.592717	0.553371	0.771161
ZBED4	-0.108688	0.183395	-0.592642	0.553421	0.771161
EXOC7	-0.0913625	0.154245	-0.592322	0.553635	0.771305
EAPP	0.153987	0.260031	0.592185	0.553727	0.771367
MYH3	0.202959	0.342893	0.591901	0.553917	0.771565
TSPAN17	0.125909	0.212744	0.591833	0.553962	0.771565
PROSER1	-0.108631	0.183603	-0.591663	0.554076	0.771659
LINC00265	0.203285	0.343687	0.591481	0.554198	0.771763
IFITM2	-0.124331	0.210242	-0.591371	0.554272	0.771801
ACAT2	-0.127519	0.215735	-0.591088	0.554462	0.772
RP11-318K15.2	-0.245953	0.416385	-0.590685	0.554732	0.77231
ZNF827	0.107844	0.182669	0.590376	0.554939	0.772533
ZNF273	0.134149	0.227364	0.590019	0.555178	0.772605
ZXDB	-0.113724	0.192746	-0.59002	0.555177	0.772605
MAP2K2	0.112648	0.190907	0.590066	0.555146	0.772605
CCNG1	0.12533	0.212358	0.590183	0.555068	0.772605
SNORA38	-0.348543	0.591144	-0.589608	0.555453	0.772886
TIMP2	-0.103158	0.17497	-0.589578	0.555474	0.772886
C1QTNF3	0.182085	0.308985	0.589299	0.555661	0.772925
MS4A4E	0.202647	0.343812	0.589412	0.555585	0.772925
TUBB2B	-0.180721	0.306705	-0.589232	0.555705	0.772925
LINC00476	-0.149315	0.253425	-0.589186	0.555736	0.772925
CACNA2D1	0.123605	0.209766	0.589254	0.555691	0.772925
NAP1L1	0.11012	0.18695	0.589036	0.555837	0.773
MEX3B	0.213767	0.36298	0.588922	0.555914	0.773009
C20orf96	-0.193913	0.329289	-0.588886	0.555938	0.773009
RP5-890O3.9	-0.350291	0.595713	-0.58802	0.556519	0.773427
RP11-333E1.1	-0.190715	0.324293	-0.588094	0.556469	0.773427
PIR	0.145839	0.247964	0.588146	0.556434	0.773427
PKD1L1	0.19905	0.338439	0.58814	0.556438	0.773427
RFK	0.155756	0.26481	0.58818	0.556411	0.773427
JAG1	-0.105798	0.179923	-0.588019	0.55652	0.773427
ZNF383	-0.112105	0.190684	-0.587909	0.556593	0.773464
UBE2W	0.100647	0.17127	0.587653	0.556765	0.773637
LRG1	-0.180724	0.307713	-0.587313	0.556993	0.773889
SLC25A13	0.102009	0.173759	0.587073	0.557154	0.774048
FAM50B	-0.173653	0.29593	-0.586804	0.557336	0.774103
LINC00174	0.176048	0.299964	0.586899	0.557272	0.774103
CDK12	0.0959894	0.163578	0.586811	0.557331	0.774103
CDCA4P4	0.246791	0.420795	0.586488	0.557548	0.774205
LA16c-306A4.2	-0.255001	0.434796	-0.586484	0.55755	0.774205
MMRN1	0.20074	0.342226	0.586571	0.557492	0.774205
PILRB	0.218762	0.373229	0.586135	0.557785	0.774404
FGGY	-0.108185	0.184575	-0.586132	0.557787	0.774404
CFDP1	-0.109479	0.186814	-0.58603	0.557856	0.774434
ANO8	-0.154184	0.263325	-0.585528	0.558193	0.774771
SMC1A	-0.0897353	0.153249	-0.585552	0.558177	0.774771
STIM2	0.0927156	0.158457	0.585115	0.55847	0.775091
PIGBOS1	0.19839	0.339164	0.584938	0.55859	0.775191
TFB2M	0.161879	0.276779	0.584865	0.558638	0.775194
G2E3	0.103465	0.176998	0.584553	0.558848	0.775376
MIEF1	0.109503	0.187335	0.58453	0.558864	0.775376
PTOV1-AS1	-0.221862	0.379713	-0.584288	0.559026	0.77541
SNORA47	-0.202597	0.346786	-0.584214	0.559077	0.77541
ZNF821	0.158714	0.271668	0.58422	0.559072	0.77541
COL6A5	-0.185669	0.317714	-0.584391	0.558957	0.77541
RP11-235E17.6	-0.349648	0.599036	-0.583685	0.559432	0.775658
GABPA	-0.112097	0.192004	-0.583825	0.559338	0.775658
ABCA5	0.104062	0.178309	0.583603	0.559487	0.775658
DENND4B	0.136709	0.234252	0.583599	0.55949	0.775658
RABEP1	0.0892546	0.152938	0.583598	0.559491	0.775658
DAZAP1	0.120812	0.207066	0.583446	0.559593	0.775734
NARS2	-0.123004	0.210932	-0.583147	0.559794	0.775948
OSGEP	0.110406	0.189393	0.582948	0.559928	0.776068
RN7SL577P	-0.287423	0.49335	-0.582593	0.560167	0.776201
RP11-12J10.3	-0.293086	0.503195	-0.582451	0.560263	0.776201
AGPAT4-IT1	-0.211791	0.363727	-0.58228	0.560378	0.776201
RP11-448G15.3	-0.12853	0.220733	-0.582286	0.560374	0.776201
IGSF8	-0.114845	0.197171	-0.582462	0.560256	0.776201
TRAF7	0.104714	0.179805	0.582377	0.560313	0.776201
CPEB4	0.101995	0.175175	0.582246	0.560401	0.776201
AKAP9	-0.08799	0.151089	-0.582371	0.560317	0.776201
GLYR1	-0.0945874	0.162506	-0.582053	0.560531	0.776315
SNHG8	0.159104	0.273403	0.581941	0.560607	0.776355
GDPD1	-0.202302	0.347887	-0.581518	0.560891	0.776684
CHMP4BP1	-0.24504	0.421815	-0.580917	0.561296	0.776942
PAMR1	-0.153089	0.26345	-0.581091	0.561179	0.776942
FLVCR1	0.118037	0.2032	0.580892	0.561313	0.776942
PINK1	-0.106293	0.182906	-0.581137	0.561148	0.776942
ZDHHC17	0.10132	0.174383	0.58102	0.561227	0.776942
FAM185A	-0.125189	0.215662	-0.580488	0.561585	0.777102
NIT1	0.108892	0.187602	0.58044	0.561618	0.777102
SLC35B3	0.107515	0.185212	0.580499	0.561578	0.777102
DUSP11	0.124612	0.214677	0.58046	0.561604	0.777102
BACH1-IT1	0.18166	0.313149	0.580108	0.561842	0.777151
LGI4	-0.198787	0.342556	-0.580305	0.561709	0.777151
FAM98C	0.146439	0.252376	0.580242	0.561751	0.777151
TRMT112	0.133167	0.229546	0.58013	0.561827	0.777151
LINC00511	-0.311222	0.536681	-0.579901	0.561981	0.777232
ERAL1	-0.138282	0.238466	-0.579881	0.561995	0.777232
ZNF598	-0.134884	0.232748	-0.579529	0.562233	0.777399
ZNF888	-0.1212	0.209138	-0.579519	0.562239	0.777399
SNRPB	0.117555	0.202877	0.57944	0.562292	0.777399
NOD1	-0.111542	0.192505	-0.579422	0.562304	0.777399
IKBKAP	-0.091061	0.157201	-0.579266	0.562409	0.777479
TMED5	-0.11165	0.192779	-0.579164	0.562479	0.77751
APOB	-0.304452	0.525816	-0.579008	0.562584	0.777589
MS4A14	0.14809	0.255811	0.578906	0.562653	0.777619
NF1	-0.0880222	0.15207	-0.578826	0.562707	0.777629
CTD-2666L21.1	-0.207808	0.35915	-0.57861	0.562852	0.777765
ZNF667	-0.150891	0.260971	-0.578188	0.563137	0.777946
DPY19L2	-0.158196	0.273549	-0.57831	0.563055	0.777946
CDK11B	-0.131315	0.227136	-0.578135	0.563173	0.777946
C18orf25	-0.0962153	0.166404	-0.578204	0.563126	0.777946
CTSH	-0.113089	0.195672	-0.57795	0.563298	0.778054
CTD-2013N17.6	0.333754	0.577578	0.577851	0.563365	0.778081
TMEM242	-0.122917	0.212796	-0.577626	0.563517	0.778165
SIGIRR	-0.135653	0.234848	-0.577621	0.56352	0.778165
HNRNPA1P10	0.13655	0.236458	0.577482	0.563614	0.778229
RPP30	0.124401	0.215519	0.577218	0.563792	0.778411
PES1	0.116833	0.202523	0.576889	0.564014	0.778652
ZNF570	-0.116002	0.201221	-0.576491	0.564283	0.778957
CCDC107	0.137134	0.237951	0.576312	0.564404	0.779059
SRP54-AS1	0.200275	0.347628	0.576118	0.564536	0.779175
MRPS18A	0.129736	0.225272	0.575909	0.564677	0.779197
TM2D1	-0.103049	0.178963	-0.575814	0.564741	0.779197
ARL1	0.119972	0.208286	0.575997	0.564617	0.779197
FMR1	-0.097026	0.168484	-0.575876	0.564699	0.779197
RP11-617F23.2	0.210896	0.366432	0.575539	0.564927	0.779258
PLA2R1	-0.133603	0.232167	-0.575458	0.564981	0.779258
PPM1G	0.103063	0.179116	0.5754	0.565021	0.779258
ANAPC4	0.0997055	0.173246	0.575513	0.564944	0.779258
ANTXR1	-0.107814	0.187318	-0.575566	0.564909	0.779258
TAS2R46	0.200944	0.349292	0.575289	0.565096	0.779274
AIMP1	0.118737	0.206413	0.575243	0.565127	0.779274
CENPC	-0.0988094	0.171803	-0.575133	0.565201	0.77931
CNIH3	0.165675	0.288178	0.574907	0.565354	0.779456
APLP1	-0.321577	0.559856	-0.574393	0.565702	0.779481
FZD10-AS1	-0.226894	0.394943	-0.574498	0.565631	0.779481
AC141586.5	-0.177973	0.309829	-0.574423	0.565682	0.779481
P4HTM	-0.102305	0.178111	-0.574391	0.565703	0.779481
WDR59	-0.127824	0.222519	-0.57444	0.56567	0.779481
PPM1B	0.0921587	0.16033	0.574804	0.565424	0.779481
PNRC2	-0.120312	0.209409	-0.574532	0.565608	0.779481
RP11-165M1.1	0.291944	0.509066	0.573489	0.566313	0.779679
RPL17P36	0.276102	0.48157	0.573337	0.566417	0.779679
CHRNE	0.251055	0.437649	0.573645	0.566208	0.779679
RP11-106D4.2	-0.255643	0.445994	-0.573199	0.56651	0.779679
AC004951.6	-0.263685	0.459417	-0.573956	0.565998	0.779679
CTD-2233K9.1	0.204745	0.357	0.573516	0.566295	0.779679
TESC	-0.167436	0.291976	-0.573457	0.566335	0.779679
PDE7B	-0.13974	0.243625	-0.573584	0.566249	0.779679
ENSG00000169992	0.162785	0.283715	0.57376	0.56613	0.779679
VIPAS39	0.105722	0.184433	0.573226	0.566492	0.779679
METTL13	0.119108	0.207705	0.573447	0.566342	0.779679
WDR47	-0.114015	0.198694	-0.573819	0.56609	0.779679
CHMP5	0.125218	0.218163	0.573965	0.565992	0.779679
MYSM1	0.102277	0.178431	0.573202	0.566508	0.779679
PMS2P4	-0.219981	0.383987	-0.572887	0.566721	0.779774
LIPT1	0.164654	0.287343	0.573024	0.566628	0.779774
PLA2G6	-0.129355	0.225774	-0.572942	0.566684	0.779774
METRN	-0.140783	0.246034	-0.572211	0.567179	0.780013
ZNF394	0.102771	0.179563	0.572337	0.567094	0.780013
PDHA1	-0.0945014	0.165125	-0.572302	0.567117	0.780013
IL33	-0.15651	0.273493	-0.572264	0.567143	0.780013
ALDH1A1	0.105191	0.183822	0.572241	0.567159	0.780013
OIP5-AS1	-0.0899435	0.157178	-0.572241	0.567159	0.780013
TMEM79	0.219747	0.384224	0.571923	0.567374	0.780085
FKRP	-0.126799	0.221731	-0.57186	0.567417	0.780085
ATAD3B	0.124092	0.216999	0.571854	0.567421	0.780085
TERF1	-0.107881	0.188613	-0.571968	0.567343	0.780085
ADCY5	-0.198999	0.34831	-0.571328	0.567778	0.780511
MSANTD4	0.104362	0.182711	0.571186	0.567874	0.780577
UTP11	0.119333	0.208962	0.571075	0.567949	0.780616
FAM160B1	0.0940105	0.164685	0.570849	0.568102	0.780761
CLIP1	-0.0855848	0.149981	-0.570637	0.568246	0.780894
RP11-2J18.1	0.219453	0.384714	0.570431	0.568385	0.780955
PCMTD1	0.106177	0.186115	0.570494	0.568343	0.780955
SHOC2	0.093069	0.163225	0.57019	0.568549	0.781114
HS6ST1P1	-0.183081	0.321374	-0.569684	0.568892	0.78139
COPS6	0.103903	0.18237	0.569737	0.568856	0.78139
SLC12A6	0.0968829	0.170048	0.56974	0.568854	0.78139
MZT1	0.157885	0.277237	0.569494	0.569021	0.781437
NPIPB11	0.177295	0.311302	0.569527	0.568998	0.781437
DYNC1LI1	0.105177	0.184767	0.569238	0.569194	0.78161
RP11-484D2.3	0.224833	0.39504	0.569142	0.56926	0.781635
DISP2	-0.284692	0.500304	-0.569039	0.56933	0.781666
TMSB4XP1	0.176878	0.310981	0.568775	0.569509	0.781846
MED29	-0.108561	0.190933	-0.568579	0.569642	0.781964
RASSF8-AS1	-0.194815	0.342696	-0.568478	0.56971	0.781993
WHAMM	0.113809	0.200241	0.568359	0.569791	0.782038
NMT2	0.11284	0.198664	0.567993	0.57004	0.782315
BMP7	0.208806	0.367712	0.567853	0.570135	0.782361
RP5-894A10.2	-0.173009	0.3047	-0.567803	0.570169	0.782361
ADORA1	-0.249	0.439036	-0.567152	0.570611	0.782772
FAM180A	-0.241168	0.425166	-0.567234	0.570555	0.782772
UNC45A	-0.0976585	0.172186	-0.567168	0.5706	0.782772
DLG2	0.145607	0.256788	0.567033	0.570692	0.782778
BRD8	-0.093907	0.165619	-0.567005	0.570711	0.782778
LYPLA2	0.117784	0.207787	0.566852	0.570815	0.782856
MVB12A	0.121286	0.214033	0.566668	0.57094	0.782939
NME3	0.11769	0.207738	0.56653	0.571033	0.782939
SYMPK	0.129932	0.229366	0.566484	0.571065	0.782939
TP53BP1	-0.0930299	0.16422	-0.566495	0.571057	0.782939
TRIM66	0.145704	0.25725	0.566392	0.571128	0.782959
FAM118A	0.132156	0.233395	0.566232	0.571236	0.783042
ZNF684	0.169707	0.29982	0.566029	0.571374	0.783166
RP11-274B21.4	-0.29923	0.529048	-0.565602	0.571664	0.783181
FBXO48	0.161216	0.284924	0.565822	0.571514	0.783181
RP11-214K3.21	-0.178112	0.314835	-0.565731	0.571577	0.783181
RNF207	0.162405	0.28712	0.565636	0.571642	0.783181
NSUN4	-0.0986652	0.174445	-0.565593	0.57167	0.783181
HDAC2	0.0985604	0.174164	0.565905	0.571458	0.783181
MIR600HG	0.14085	0.249135	0.565358	0.57183	0.783206
SF3B6	0.158586	0.280482	0.565405	0.571798	0.783206
GDE1	0.112002	0.198075	0.565451	0.571767	0.783206
UBE2E3	-0.104586	0.185066	-0.565126	0.571988	0.783226
ZBTB7B	0.0983915	0.174094	0.565162	0.571963	0.783226
ZNF117	-0.10167	0.179879	-0.565211	0.57193	0.783226
PPP1R37	0.109627	0.194153	0.564639	0.57232	0.783479
HAUS6	0.10369	0.183621	0.564696	0.57228	0.783479
SENP7	0.0989624	0.175268	0.564635	0.572322	0.783479
ERCC6L2	-0.0945925	0.167546	-0.564575	0.572363	0.783479
DGCR8	-0.113914	0.201807	-0.564466	0.572437	0.783515
GBAS	-0.093952	0.166534	-0.56416	0.572645	0.783604
RBMS1	-0.0868725	0.153965	-0.564236	0.572593	0.783604
KIAA0368	0.0832237	0.147513	0.56418	0.572632	0.783604
GTF2IP20	0.173236	0.307204	0.563911	0.572815	0.783771
ZNF275	0.0992604	0.17607	0.563755	0.572921	0.783852
ZC4H2	-0.133068	0.236101	-0.563605	0.573023	0.783861
ENSG00000179950	0.100961	0.179131	0.563616	0.573015	0.783861
SLIT1	0.280122	0.497621	0.562921	0.573489	0.784368
ZNF514	0.104325	0.185313	0.562963	0.57346	0.784368
PRPF3	-0.0958183	0.170239	-0.562845	0.57354	0.784373
FUNDC1	0.164931	0.293158	0.562601	0.573706	0.784402
ASPSCR1	-0.138733	0.246587	-0.56261	0.573701	0.784402
ACAD9	-0.105615	0.187711	-0.562647	0.573675	0.784402
CCNG2	0.0981738	0.17452	0.562535	0.573751	0.784402
HAT1	0.11411	0.202947	0.562264	0.573936	0.784589
RNF216P1	0.122754	0.218399	0.562062	0.574074	0.784648
STARD7	-0.101916	0.181326	-0.562061	0.574074	0.784648
MINPP1	0.129383	0.23054	0.561218	0.574649	0.785368
UMAD1	-0.114674	0.204374	-0.561097	0.574732	0.785416
PIGC	0.113686	0.202643	0.561013	0.574789	0.785429
PRH1	-0.210636	0.375679	-0.560682	0.575014	0.785469
MKRN5P	-0.18426	0.328671	-0.560623	0.575055	0.785469
BPGM	0.150012	0.267582	0.56062	0.575057	0.785469
ENSG00000174915	-0.144305	0.257361	-0.560708	0.574996	0.785469
ENSG00000172062	-0.097413	0.173676	-0.56089	0.574872	0.785469
NSFL1C	-0.092101	0.164417	-0.560167	0.575366	0.785826
C18orf15	0.297066	0.530426	0.560052	0.575444	0.785868
PYCR2	0.106745	0.190684	0.559802	0.575614	0.786035
UBBP4	0.20267	0.362244	0.559485	0.575831	0.786218
ENSG00000167711	0.177986	0.318138	0.559461	0.575847	0.786218
R3HCC1	-0.114311	0.204346	-0.559396	0.575892	0.786218
PFDN2	0.155072	0.277418	0.558982	0.576174	0.786428
MMAA	0.111729	0.199844	0.559079	0.576108	0.786428
SOCS3	-0.333058	0.595853	-0.558961	0.576189	0.786428
RBBP6	-0.0972791	0.17411	-0.558721	0.576352	0.786586
UBR2	0.0844902	0.151305	0.558409	0.576565	0.786811
PRELID3A	-0.247194	0.443331	-0.557583	0.577129	0.787013
SNHG10	0.187821	0.336631	0.557945	0.576882	0.787013
FOXS1	-0.196118	0.351635	-0.557731	0.577028	0.787013
NOXA1	-0.150142	0.269283	-0.557563	0.577143	0.787013
SETMAR	-0.122738	0.219946	-0.558038	0.576819	0.787013
ZNHIT3	0.122581	0.219771	0.557765	0.577005	0.787013
ENSG00000153406	0.120324	0.215733	0.557746	0.577018	0.787013
ZNF587	0.119644	0.214542	0.557672	0.577069	0.787013
SDHAP1	0.123965	0.222137	0.558055	0.576807	0.787013
CCDC102B	-0.140126	0.25135	-0.557493	0.577191	0.787013
FAM66A	-0.282779	0.507513	-0.557186	0.5774	0.787162
ZFHX4	0.231215	0.415067	0.557053	0.577491	0.787162
MTFMT	0.131978	0.236899	0.557106	0.577455	0.787162
ARHGAP10	-0.112465	0.201822	-0.557249	0.577358	0.787162
PTCHD4	-0.309388	0.555879	-0.556573	0.577819	0.78747
RNF6	0.118328	0.212597	0.556584	0.577812	0.78747
FYTTD1	0.101814	0.18295	0.556513	0.577861	0.78747
FAM19A5	0.185571	0.333515	0.556412	0.577929	0.787499
CTC-425O23.5	-0.233034	0.418914	-0.556282	0.578018	0.787554
RASA4	0.116378	0.209256	0.55615	0.578108	0.787612
CROT	0.112419	0.202167	0.556067	0.578165	0.787624
ZNF19	-0.16835	0.30282	-0.55594	0.578252	0.787678
CTB-89H12.4	-0.132806	0.238931	-0.555833	0.578325	0.787712
RP11-121C2.2	-0.140863	0.253534	-0.555598	0.578486	0.787866
EXOSC3	0.111088	0.199987	0.555477	0.578569	0.787914
RP11-830F9.7	0.271364	0.488767	0.555202	0.578757	0.788104
AC073410.1	-0.259821	0.468123	-0.555029	0.578875	0.788164
PPP3CB	0.0933145	0.168135	0.554998	0.578896	0.788164
SSNA1	0.132069	0.238055	0.554781	0.579045	0.788236
KMT2C	-0.0940036	0.169438	-0.554797	0.579034	0.788236
SF3A2	-0.134732	0.243052	-0.554333	0.579351	0.788381
CYP20A1	-0.100737	0.181706	-0.554398	0.579306	0.788381
ZNF26	0.0991051	0.178764	0.55439	0.579312	0.788381
XYLT1	0.107888	0.194647	0.554275	0.579391	0.788381
CNOT4	-0.10012	0.18057	-0.554466	0.57926	0.788381
PHF14	0.10205	0.184148	0.554174	0.57946	0.78841
ARHGEF1	0.131802	0.237886	0.554054	0.579542	0.788457
RBM4B	0.117435	0.212056	0.55379	0.579723	0.788638
ZNF566	-0.120054	0.216868	-0.55358	0.579867	0.788768
MRPS33	0.147253	0.266255	0.553054	0.580227	0.789192
FAM103A1	0.131081	0.237081	0.552897	0.580334	0.789273
MIR4458HG	-0.210333	0.380551	-0.552706	0.580464	0.789384
CENPBD1	-0.149348	0.270279	-0.552569	0.580559	0.789384
GATAD2A	-0.104023	0.188234	-0.552626	0.58052	0.789384
SOX4	-0.0920257	0.16658	-0.552442	0.580646	0.789436
RP3-437C15.1	0.178343	0.322872	0.552364	0.580699	0.789444
ABL1	-0.102383	0.185406	-0.55221	0.580805	0.789522
TPT1P9	0.244456	0.443043	0.551766	0.581109	0.789753
GATA3	0.184628	0.334663	0.551682	0.581166	0.789753
APH1A	0.0965339	0.174936	0.551824	0.581069	0.789753
NDFIP1	-0.0940614	0.170479	-0.551749	0.58112	0.789753
TMEM254	-0.126154	0.228707	-0.551597	0.581225	0.789768
ZNF665	-0.145247	0.263535	-0.551147	0.581533	0.790094
ALOX15B	0.155022	0.281293	0.551106	0.581561	0.790094
NUCB2	0.106899	0.193998	0.551031	0.581613	0.790099
HERC2P5	-0.264831	0.480725	-0.550898	0.581703	0.790157
RAMP1	0.243818	0.442705	0.550746	0.581808	0.790181
NACC1	0.120636	0.219047	0.550732	0.581817	0.790181
RPLP0P2	-0.291517	0.529598	-0.550449	0.582012	0.790249
PAM16	0.263426	0.478603	0.550408	0.58204	0.790249
BRD7	-0.0879853	0.159842	-0.550451	0.58201	0.790249
SENP6	-0.094557	0.171803	-0.55038	0.582059	0.790249
SYS1	0.104649	0.190178	0.55027	0.582134	0.790286
MDFI	0.159572	0.290049	0.550157	0.582212	0.790326
DNM1P51	-0.255036	0.463776	-0.549912	0.58238	0.79041
RP11-4B16.1	0.220261	0.400529	0.549926	0.58237	0.79041
SGPP2	0.145081	0.263953	0.549648	0.582561	0.79041
COX14	0.144085	0.262128	0.549677	0.582541	0.79041
PAQR3	-0.139037	0.252919	-0.549729	0.582505	0.79041
TGFBRAP1	0.0968228	0.176127	0.549733	0.582503	0.79041
TNFRSF21	0.131605	0.2395	0.549496	0.582665	0.79046
DNMT3A	-0.120805	0.219863	-0.549453	0.582695	0.79046
DNAJC17	-0.123463	0.224789	-0.549238	0.582842	0.790595
CHIC2	0.116151	0.211586	0.548956	0.583035	0.790792
PI16	0.324674	0.59161	0.548798	0.583144	0.790796
TRIM32	0.104197	0.189882	0.548743	0.583182	0.790796
RIPK1	-0.0918385	0.167355	-0.548765	0.583167	0.790796
FMOD	0.106517	0.194243	0.548368	0.583439	0.791079
IMMP1L	0.147474	0.269105	0.548016	0.583681	0.791277
DPY19L1	-0.112901	0.206009	-0.548038	0.583666	0.791277
MTHFSD	0.121925	0.222643	0.547625	0.583949	0.791576
MCOLN1	0.130766	0.238874	0.547426	0.584086	0.791696
FAM103A2P	-0.165903	0.303115	-0.547327	0.584154	0.791723
AGPAT1	-0.0968321	0.177036	-0.546963	0.584404	0.791953
ST3GAL5	0.118626	0.21689	0.54694	0.58442	0.791953
ARID4B	0.0853253	0.156134	0.546489	0.58473	0.792308
RP11-727A23.4	-0.244467	0.447822	-0.545903	0.585133	0.792627
HTR1F	-0.262961	0.481794	-0.545796	0.585206	0.792627
AC009961.3	-0.237658	0.43522	-0.546065	0.585022	0.792627
RP13-1032I1.7	-0.193632	0.354678	-0.545938	0.585108	0.792627
AMBRA1	-0.0985482	0.180551	-0.54582	0.585189	0.792627
TMCC3	0.117814	0.215964	0.545527	0.585391	0.792813
NPIPB13	0.166827	0.306031	0.545132	0.585663	0.793115
FAM76B	0.106171	0.194818	0.544972	0.585773	0.793133
KHNYN	-0.0875782	0.1607	-0.544978	0.585769	0.793133
ALG9	-0.126448	0.232092	-0.544819	0.585878	0.793194
CINP	0.111328	0.204368	0.544743	0.58593	0.793194
SH2B3	0.0899215	0.165085	0.544698	0.585962	0.793194
MNT	-0.141904	0.260573	-0.544582	0.586041	0.793236
CDK11A	0.188388	0.346122	0.544282	0.586247	0.793385
TAS2R18	0.161156	0.296059	0.544338	0.586209	0.793385
SPSB3	-0.100347	0.18446	-0.544005	0.586438	0.793578
BECN1	0.0963453	0.177169	0.543804	0.586576	0.7937
DNAJB5	-0.142888	0.262949	-0.543406	0.586851	0.793875
SART3	0.0897921	0.165202	0.543527	0.586767	0.793875
TMEM109	-0.0900796	0.165763	-0.543424	0.586838	0.793875
SETD1A	-0.145605	0.267992	-0.543318	0.586911	0.793891
GCOM2	-0.178148	0.328118	-0.542937	0.587173	0.79398
MMP23B	-0.136987	0.252277	-0.543001	0.587129	0.79398
YIF1A	0.129858	0.239206	0.542873	0.587217	0.79398
ENSG00000139146	0.114395	0.210692	0.542951	0.587164	0.79398
RHEB	-0.0957521	0.176311	-0.543087	0.58707	0.79398
C6orf163	0.153627	0.283056	0.542744	0.587306	0.794035
MXD3	0.17036	0.314092	0.542388	0.587551	0.794301
FBXL18	-0.17246	0.318057	-0.542229	0.587661	0.794318
PIN4	0.140242	0.258628	0.542255	0.587643	0.794318
MRPS5	0.0962068	0.177565	0.541812	0.587948	0.794612
GOSR2	0.104321	0.192554	0.541774	0.587974	0.794612
XXbac-BPG181B23.7	-0.203493	0.375708	-0.541626	0.588076	0.794619
ENSG00000178917	0.12699	0.234458	0.541633	0.588071	0.794619
MLLT6	-0.108145	0.199718	-0.541486	0.588173	0.794685
IGFBP5	-0.157071	0.29012	-0.5414	0.588232	0.7947
TNPO1P1	-0.195097	0.360628	-0.540991	0.588514	0.794781
DHRS12	-0.1236	0.228449	-0.541039	0.588481	0.794781
PAAF1	0.123121	0.227581	0.540997	0.58851	0.794781
THAP7	0.128407	0.23743	0.540822	0.58863	0.794781
AC083899.3	0.102383	0.189288	0.540884	0.588588	0.794781
CYB5B	-0.0996379	0.184227	-0.540843	0.588616	0.794781
ASH1L	-0.0862508	0.159397	-0.541108	0.588433	0.794781
RAB44	-0.22715	0.420182	-0.540599	0.588784	0.794924
AC006042.8	0.16186	0.299542	0.540359	0.588949	0.795016
TPRA1	0.113965	0.210889	0.540404	0.588918	0.795016
SYNPO2	-0.146997	0.272108	-0.540217	0.589047	0.795084
ZNF7	0.106083	0.196416	0.540095	0.589132	0.795132
CC2D1B	-0.098002	0.181502	-0.539951	0.589231	0.795201
NFKBIL1	-0.126362	0.234186	-0.53958	0.589487	0.795481
AC003080.4	-0.209081	0.387631	-0.539382	0.589623	0.7956
MCM8	0.115719	0.214613	0.539199	0.589749	0.795705
ZNF699	0.108273	0.200854	0.539062	0.589844	0.795738
PRKAR2A	-0.0926774	0.171936	-0.539023	0.589871	0.795738
STX8	0.10811	0.200613	0.5389	0.589956	0.795773
GPN2	-0.105873	0.196481	-0.538846	0.589993	0.795773
RP4-565E6.1	-0.213901	0.397111	-0.538642	0.590134	0.795792
UTP3	0.106533	0.197787	0.538626	0.590145	0.795792
PITHD1	0.100801	0.187148	0.538616	0.590152	0.795792
TAS2R3	0.232754	0.432259	0.538459	0.59026	0.795873
CCDC144CP	0.122706	0.227942	0.53832	0.590356	0.795937
GPR137C	-0.210848	0.391761	-0.538206	0.590435	0.795978
MTX3	0.095337	0.177184	0.538066	0.590531	0.796022
FAM49A	0.110271	0.204957	0.538019	0.590564	0.796022
FBXL4	-0.0946598	0.175999	-0.537842	0.590686	0.796122
TRPV1	-0.180152	0.335119	-0.537577	0.590869	0.796172
ZC3H18	-0.128195	0.238434	-0.537653	0.590817	0.796172
TMEM33	0.0979979	0.182277	0.537631	0.590832	0.796172
ENSG00000104524	0.148513	0.276303	0.537503	0.59092	0.796176
ENSG00000161010	0.117507	0.218727	0.53723	0.591109	0.796365
PSMG4	0.13684	0.254831	0.536983	0.591279	0.79653
FAM89B	0.153172	0.285329	0.536824	0.591389	0.796547
MTATP6P1	-0.182035	0.339068	-0.536868	0.591359	0.796547
A1BG-AS1	0.133093	0.248118	0.536411	0.591674	0.796595
BABAM1	0.132657	0.24731	0.5364	0.591682	0.796595
DGCR14	-0.114569	0.213709	-0.536098	0.591891	0.796595
ZNF619	0.118455	0.220982	0.53604	0.591931	0.796595
GDPD5	-0.141491	0.263818	-0.536321	0.591737	0.796595
PPA2	0.0946631	0.176445	0.536501	0.591612	0.796595
FAM193B	-0.113338	0.211448	-0.536006	0.591954	0.796595
RPAP2	0.0897737	0.16744	0.536156	0.591851	0.796595
SATB1	0.0934625	0.17418	0.536587	0.591553	0.796595
PTGIS	-0.161101	0.300308	-0.536454	0.591645	0.796595
BIRC2	0.0957061	0.178555	0.536002	0.591957	0.796595
FAM206A	-0.114353	0.21341	-0.535837	0.592071	0.796684
VWF	-0.106538	0.198994	-0.535381	0.592386	0.797043
PGBD4	0.154152	0.288045	0.535166	0.592535	0.797178
RP11-482G13.1	0.174951	0.32712	0.534822	0.592773	0.797433
RUNDC3B	0.386306	0.723007	0.534305	0.593131	0.797523
TKFC	0.113053	0.211488	0.534561	0.592954	0.797523
HAUS2	-0.103069	0.192894	-0.534332	0.593112	0.797523
COPS2	0.0947633	0.177245	0.534647	0.592894	0.797523
HNRNPA3	-0.0951289	0.178023	-0.534364	0.59309	0.797523
PHC3	0.0819688	0.153377	0.534428	0.593045	0.797523
TAS2R15P	0.154592	0.289372	0.534233	0.59318	0.797525
SF3A3	0.0882333	0.165275	0.533858	0.59344	0.797596
ARID4A	-0.0913867	0.171131	-0.534016	0.59333	0.797596
ENSG00000112584	-0.0991884	0.185821	-0.533785	0.59349	0.797596
RALBP1	-0.0890231	0.166731	-0.533931	0.593389	0.797596
RALY	-0.0815556	0.152785	-0.533794	0.593484	0.797596
SCARNA7	0.0945545	0.177156	0.533737	0.593524	0.797596
ZNF410	-0.168224	0.315494	-0.533209	0.593889	0.797891
PEX3	0.120696	0.226339	0.533255	0.593857	0.797891
PTTG1IP	-0.0921012	0.172726	-0.533223	0.593879	0.797891
PLXDC2	0.101403	0.190243	0.53302	0.59402	0.798002
CCDC85B	-0.110498	0.20735	-0.532908	0.594097	0.798041
ENTPD3	-0.181618	0.340986	-0.532625	0.594293	0.798044
CHCHD4	-0.135178	0.253784	-0.532651	0.594275	0.798044
DPH1	0.124106	0.23298	0.53269	0.594248	0.798044
LARS2	0.105129	0.197314	0.5328	0.594172	0.798044
MTCO1P40	-0.206834	0.388425	-0.532494	0.594384	0.7981
LRRC58	-0.0995147	0.186987	-0.532201	0.594587	0.798308
RP11-680G24.4	-0.181993	0.342319	-0.531646	0.594971	0.798605
FAM19A2	0.148726	0.279686	0.531759	0.594893	0.798605
TRO	0.145979	0.274601	0.531602	0.595002	0.798605
MTMR9	-0.0875969	0.164737	-0.531739	0.594906	0.798605
RP11-140H17.2	-0.224174	0.42181	-0.531456	0.595103	0.798675
GLS2	-0.216608	0.407821	-0.531136	0.595325	0.798771
XXYLT1	0.118496	0.223068	0.53121	0.595274	0.798771
MED6	-0.101759	0.191553	-0.531233	0.595258	0.798771
CD83	0.122057	0.229831	0.531073	0.595368	0.798771
ZNF627	-0.10587	0.199406	-0.530925	0.595471	0.798844
E2F1	-0.166228	0.313282	-0.530604	0.595693	0.799077
CCDC9	-0.153575	0.289676	-0.530159	0.596002	0.799361
HNRNPLL	-0.0936392	0.176622	-0.530167	0.595996	0.799361
GOLGA8A	-0.127245	0.240155	-0.529846	0.596219	0.799587
TMEM205	0.111636	0.210762	0.529678	0.596335	0.799677
EGR3	0.223585	0.422181	0.529595	0.596393	0.79969
PLPP7	-0.193099	0.364783	-0.529353	0.596561	0.799712
ZNF687	-0.0955328	0.180451	-0.529412	0.59652	0.799712
PQLC1	-0.0907223	0.171398	-0.529307	0.596592	0.799712
CRKL	-0.0895335	0.169157	-0.529291	0.596604	0.799712
CTD-2349P21.3	0.229056	0.432819	0.529219	0.596654	0.799714
TIGD6	0.128242	0.242403	0.529042	0.596776	0.799755
C15orf41	0.143607	0.271486	0.528965	0.59683	0.799755
TUBG1	0.11041	0.208724	0.528977	0.596821	0.799755
SERGEF	0.112898	0.213493	0.528815	0.596934	0.799764
FGD5-AS1	-0.0919514	0.173859	-0.528884	0.596886	0.799764
AC073052.1	0.194561	0.368261	0.528325	0.597274	0.800025
ABHD16A	-0.162775	0.308086	-0.528343	0.597261	0.800025
VEGFB	0.0947215	0.179268	0.52838	0.597236	0.800025
ALG1L13P	-0.279804	0.530146	-0.527787	0.597647	0.800259
RP11-567M16.6	-0.164329	0.311394	-0.527722	0.597692	0.800259
SCAF4	-0.111485	0.211237	-0.527774	0.597656	0.800259
LIG3	-0.0879113	0.166502	-0.527989	0.597507	0.800259
NMT1	-0.0881377	0.166953	-0.52792	0.597555	0.800259
ENSG00000174775	-0.125298	0.237569	-0.527418	0.597903	0.800401
INTS5	0.108476	0.205696	0.52736	0.597944	0.800401
CACUL1	0.081991	0.155463	0.527399	0.597917	0.800401
KRT8P12	0.162065	0.307671	0.526746	0.59837	0.800907
RNPEP	0.101281	0.192347	0.526553	0.598504	0.80102
MRGPRF	-0.140806	0.26747	-0.526436	0.598585	0.801064
YAF2	0.100746	0.19141	0.526335	0.598656	0.801094
HRH1	0.120769	0.229495	0.526237	0.598723	0.801119
MPP2	-0.249772	0.474863	-0.525989	0.598896	0.801155
CTR9	0.0856833	0.162868	0.526091	0.598825	0.801155
CCDC144B	-0.100541	0.191126	-0.526044	0.598857	0.801155
RP1-197B17.3	0.23169	0.441314	0.525001	0.599583	0.801206
RP11-499P20.2	-0.173561	0.330207	-0.525612	0.599158	0.801206
NECTIN1	0.14435	0.274589	0.525697	0.599099	0.801206
BEX4	-0.139849	0.266353	-0.52505	0.599548	0.801206
SLC7A8	-0.112064	0.21345	-0.525012	0.599575	0.801206
ST8SIA1	0.110426	0.210403	0.524831	0.5997	0.801206
RP11-497H16.5	-0.136945	0.26089	-0.524913	0.599643	0.801206
OPN3	-0.126973	0.241765	-0.525191	0.599451	0.801206
DOK2	-0.0968861	0.184493	-0.525149	0.599479	0.801206
MYBBP1A	0.111308	0.211999	0.525042	0.599554	0.801206
COX7A2L	0.113384	0.215986	0.524961	0.599611	0.801206
FAM35A	0.0855465	0.162712	0.525753	0.59906	0.801206
STIM1	-0.0877409	0.166985	-0.525442	0.599276	0.801206
ZMIZ2	0.148894	0.283191	0.525774	0.599045	0.801206
DCTN4	-0.0846951	0.161264	-0.525195	0.599448	0.801206
ENSG00000089737	0.084932	0.161854	0.524743	0.599762	0.801206
MBNL2	-0.108361	0.20649	-0.524779	0.599737	0.801206
ZMYND12	-0.228381	0.435541	-0.524362	0.600027	0.801431
CEACAM3	-0.252794	0.482041	-0.524425	0.599983	0.801431
RNU6-4P	0.198802	0.379463	0.523904	0.600345	0.801791
ENSG00000112877	-0.138118	0.263725	-0.523721	0.600472	0.801855
SRD5A3	0.128177	0.244755	0.523695	0.600491	0.801855
ANKRD16	0.156019	0.298079	0.523414	0.600686	0.801986
NEK8	0.15188	0.290135	0.523482	0.600639	0.801986
RITA1	0.118288	0.226041	0.523302	0.600764	0.802025
RP11-498C9.15	-0.177904	0.340299	-0.522786	0.601123	0.802318
XPA	0.103019	0.197089	0.522701	0.601182	0.802318
DYNLT3	-0.130194	0.249102	-0.522654	0.601215	0.802318
NMRK1	0.0959816	0.183649	0.522636	0.601227	0.802318
SLC25A37	-0.10084	0.192905	-0.522742	0.601154	0.802318
GPHN	-0.100202	0.191828	-0.522356	0.601422	0.802453
UPF1	-0.0930557	0.178148	-0.522352	0.601426	0.802453
RP11-10J21.2	-0.244692	0.468955	-0.521781	0.601823	0.802918
LINC02154	-0.194537	0.373005	-0.52154	0.601991	0.803021
C4orf36	-0.152755	0.292898	-0.52153	0.601998	0.803021
TRABD2A	0.145453	0.279056	0.521233	0.602205	0.803167
HSDL1	-0.10483	0.201107	-0.521264	0.602183	0.803167
RNF2	0.116455	0.223611	0.520792	0.602512	0.803447
NELFB	-0.0932645	0.17908	-0.520799	0.602507	0.803447
ARHGEF11	0.104683	0.201125	0.52049	0.602722	0.803662
SNRNP35	-0.123622	0.23756	-0.520381	0.602798	0.803698
LIN37	0.179658	0.345367	0.520195	0.602927	0.803795
ZNF333	-0.0911732	0.175287	-0.520137	0.602968	0.803795
MFN1	0.0881044	0.169475	0.519866	0.603157	0.803852
NPLOC4	0.0953156	0.183341	0.519883	0.603145	0.803852
ITCH	0.0870336	0.167394	0.519933	0.60311	0.803852
HAUS3	0.100463	0.193309	0.5197	0.603272	0.80394
RP11-400F19.18	-0.198098	0.381365	-0.519444	0.603451	0.804091
ENSG00000183020	-0.0949659	0.182838	-0.519398	0.603483	0.804091
ITPKB-IT1	-0.259333	0.500136	-0.518525	0.604092	0.804303
RP11-573G6.4	-0.204705	0.394521	-0.518869	0.603852	0.804303
ENSG00000160284	-0.1753	0.338202	-0.51833	0.604228	0.804303
CTC-559E9.5	0.149651	0.288704	0.518354	0.604211	0.804303
ZNF416	0.124323	0.23974	0.518575	0.604057	0.804303
TTF1	0.0990269	0.190835	0.518913	0.603822	0.804303
RABGGTA	0.106376	0.205033	0.518826	0.603882	0.804303
SUOX	-0.104879	0.202313	-0.518402	0.604178	0.804303
COQ10B	0.120382	0.232187	0.51847	0.60413	0.804303
CPNE8	-0.103023	0.198555	-0.518865	0.603855	0.804303
MON1B	-0.0960276	0.185216	-0.518463	0.604135	0.804303
BRD4	-0.127905	0.246597	-0.51868	0.603984	0.804303
GLIDR	-0.128334	0.247688	-0.518127	0.60437	0.804335
PWP2	0.102779	0.198437	0.517945	0.604497	0.804335
HIBCH	-0.102014	0.196875	-0.518168	0.604341	0.804335
PBRM1	0.0786641	0.151875	0.517951	0.604492	0.804335
TRA2B	-0.101873	0.196681	-0.51796	0.604486	0.804335
C2CD3	-0.102838	0.198744	-0.517441	0.604848	0.804738
AP006621.5	0.218242	0.422164	0.51696	0.605184	0.80499
ANGPTL4	-0.187121	0.361958	-0.516968	0.605178	0.80499
CHD9	-0.080562	0.155818	-0.517026	0.605138	0.80499
NLK	-0.103161	0.199674	-0.516649	0.605401	0.805083
SNX27	0.0923458	0.178729	0.51668	0.60538	0.805083
SYNCRIP	-0.0821724	0.159042	-0.516673	0.605385	0.805083
RP11-54O7.3	0.188589	0.365129	0.516498	0.605506	0.805093
MEFV	-0.183536	0.355345	-0.516502	0.605504	0.805093
TIAL1	0.0865935	0.167689	0.516394	0.60558	0.805125
FGF7P6	-0.181572	0.351855	-0.516042	0.605825	0.805211
PEX12	0.147546	0.285873	0.516125	0.605767	0.805211
ANAPC10	0.104215	0.20193	0.516097	0.605786	0.805211
EBAG9	-0.115752	0.224315	-0.516021	0.60584	0.805211
RP11-514P8.8	0.214601	0.416271	0.515532	0.606181	0.805346
CCAR2	-0.0968811	0.187945	-0.515475	0.606221	0.805346
CMTR1	0.0897942	0.174161	0.515581	0.606147	0.805346
JADE2	-0.0952182	0.184726	-0.515457	0.606234	0.805346
KIF13B	-0.0853377	0.165547	-0.51549	0.60621	0.805346
SP1	-0.0807934	0.156701	-0.51559	0.606141	0.805346
NKX3-1	-0.251084	0.487189	-0.515372	0.606293	0.805348
RP11-995C19.2	0.225668	0.438081	0.51513	0.606462	0.805348
TGFA	-0.145459	0.282383	-0.515112	0.606475	0.805348
TMEM267	0.122169	0.23727	0.514894	0.606627	0.805348
CDK2AP2	-0.105254	0.204349	-0.515071	0.606503	0.805348
NUTF2	0.104762	0.203309	0.515286	0.606353	0.805348
NUP54	0.109515	0.212652	0.514998	0.606555	0.805348
HACD2	-0.11092	0.215408	-0.51493	0.606602	0.805348
SKIDA1	-0.233728	0.454094	-0.514714	0.606753	0.805385
HSP90AB3P	0.18575	0.360863	0.514739	0.606735	0.805385
ARF1	-0.089332	0.173627	-0.514506	0.606898	0.805514
VPS36	-0.0807151	0.156918	-0.514377	0.606988	0.805568
SYNGAP1	-0.157437	0.306141	-0.514264	0.607067	0.805608
RP11-82O19.2	-0.221064	0.430306	-0.513737	0.607436	0.805897
HINFP	0.119226	0.232019	0.513862	0.607348	0.805897
DAD1	0.133331	0.259564	0.513672	0.607481	0.805897
PUM2	-0.0773918	0.150645	-0.513737	0.607436	0.805897
TM9SF1	-0.149878	0.292046	-0.5132	0.607811	0.80627
DECR1	0.0911834	0.177718	0.51308	0.607896	0.806317
RP11-87H9.5	-0.179328	0.349621	-0.512921	0.608006	0.806399
MRPL50	0.12251	0.238966	0.512666	0.608185	0.806571
NUP37	0.116302	0.227003	0.512335	0.608416	0.806813
PLD6	-0.211342	0.412645	-0.512165	0.608536	0.806841
ST14	-0.0996282	0.194522	-0.512169	0.608532	0.806841
EBPL	-0.138726	0.270918	-0.51206	0.608609	0.806852
MRS2	0.0976418	0.190702	0.512014	0.608641	0.806852
RBFADN	-0.210786	0.412162	-0.511415	0.609061	0.807111
TAS2R50	0.178022	0.348119	0.511383	0.609083	0.807111
BRIX1	0.117692	0.230206	0.511244	0.60918	0.807111
SNAP47	0.103231	0.201847	0.511433	0.609048	0.807111
BTRC	-0.0879697	0.17205	-0.511302	0.60914	0.807111
HDAC6	-0.0874872	0.17105	-0.511471	0.609021	0.807111
SCAPER	-0.0917932	0.1795	-0.511382	0.609084	0.807111
ZNF594	0.0938742	0.183673	0.511095	0.609285	0.807184
PMF1	-0.114331	0.223784	-0.510896	0.609424	0.80726
SNORA53	0.111849	0.218936	0.510874	0.609439	0.80726
RP11-400K9.4	0.176371	0.345505	0.510472	0.609721	0.807513
ZNF506	0.0919591	0.180149	0.510461	0.609728	0.807513
DEK	0.103994	0.203814	0.510241	0.609883	0.807652
GMFB	-0.103326	0.202559	-0.510104	0.609979	0.807715
PDIA5	-0.119154	0.23365	-0.509966	0.610075	0.807777
ZNF431	-0.0903417	0.177189	-0.509859	0.61015	0.807811
TRGC1	0.148118	0.290607	0.509687	0.610271	0.807858
GIGYF1	-0.109946	0.215722	-0.509668	0.610284	0.807858
RFC1	-0.081714	0.160382	-0.509495	0.610405	0.807954
ENSG00000104824	0.080022	0.157191	0.509074	0.6107	0.808279
WDR91	-0.104824	0.206001	-0.508852	0.610856	0.808358
EFR3A	0.0844058	0.165876	0.50885	0.610857	0.808358
FAM86B3P	-0.167579	0.329595	-0.50844	0.611145	0.808413
AC007256.5	0.222078	0.436711	0.508524	0.611086	0.808413
ACAD8	0.0981873	0.193051	0.508607	0.611027	0.808413
TRIM44	-0.0784688	0.154279	-0.508615	0.611022	0.808413
FAM120A	0.0773758	0.15218	0.508449	0.611139	0.808413
MRPS26	-0.116019	0.228382	-0.508002	0.611452	0.808755
C3orf70	-0.164647	0.324159	-0.50792	0.61151	0.808766
RPL32P3	0.153909	0.303137	0.507722	0.611649	0.80882
INTS7	0.09204	0.181273	0.507743	0.611633	0.80882
EFNB3	0.290072	0.571638	0.507441	0.611846	0.808865
FBXO10	0.158612	0.312688	0.507252	0.611978	0.808865
ZNF17	0.104035	0.205096	0.507253	0.611977	0.808865
NELFA	-0.112607	0.221945	-0.507364	0.611899	0.808865
CBLL1	0.092867	0.183019	0.507417	0.611862	0.808865
PTCD3	0.0808436	0.159367	0.50728	0.611958	0.808865
RP11-554D20.2	-0.255499	0.50382	-0.507125	0.612067	0.808871
ZFYVE19	0.0978839	0.193065	0.507	0.612155	0.808871
ARID3A	0.111798	0.220615	0.506757	0.612325	0.808871
ATG14	0.0860076	0.169699	0.506826	0.612277	0.808871
ENSG00000085721	0.0873452	0.172315	0.506893	0.61223	0.808871
GBP3	0.0875715	0.172803	0.506771	0.612315	0.808871
CHD2	-0.0847589	0.16716	-0.507053	0.612118	0.808871
MLLT3	-0.094335	0.18621	-0.506606	0.612431	0.808946
DUSP18	-0.134052	0.2647	-0.506432	0.612553	0.809042
SLC39A3	0.135805	0.268357	0.50606	0.612814	0.809322
RGMA	0.178498	0.353007	0.505651	0.613102	0.809489
WDR61	0.0909111	0.17975	0.505764	0.613022	0.809489
HGF	0.115988	0.229407	0.505599	0.613138	0.809489
TUFM	0.0858495	0.169773	0.505674	0.613086	0.809489
CH507-145C22.1	0.140717	0.278375	0.505495	0.613212	0.809522
C9orf78	0.10247	0.202848	0.505154	0.61345	0.809772
TMEM99	0.190422	0.377201	0.504829	0.613679	0.809944
CNPPD1	-0.0896459	0.177567	-0.504858	0.613659	0.809944
RP11-553P9.1	0.158998	0.315002	0.504753	0.613732	0.80995
HSP90B2P	0.199107	0.394952	0.50413	0.61417	0.81038
SPRYD3	-0.0918366	0.182187	-0.504079	0.614206	0.81038
PIK3R4	-0.0898273	0.178155	-0.504209	0.614114	0.81038
ABC12-49244600F4.4	0.311476	0.61817	0.503867	0.614355	0.810511
RP11-426D19.1	0.232828	0.462548	0.503361	0.614711	0.81068
RP11-640L9.2	-0.20786	0.412966	-0.503334	0.614729	0.81068
PINK1-AS	-0.139218	0.276534	-0.503441	0.614654	0.81068
BATF2	0.132333	0.262887	0.503385	0.614693	0.81068
LAMTOR5	0.113982	0.226439	0.503366	0.614707	0.81068
RB1	0.085088	0.169107	0.50316	0.614852	0.810777
CABLES2	0.141303	0.281013	0.502833	0.615082	0.810951
FAM175B	0.101522	0.201885	0.502869	0.615056	0.810951
POLR2E	-0.0936715	0.18634	-0.502691	0.615181	0.810952
ZNF770	0.103218	0.205318	0.502722	0.61516	0.810952
COX20	-0.101671	0.202347	-0.502459	0.615344	0.811023
AAED1	0.112159	0.223245	0.502402	0.615385	0.811023
CISH	-0.0883468	0.175833	-0.502446	0.615354	0.811023
USP4	0.106363	0.211736	0.502335	0.615432	0.811023
LURAP1	0.232001	0.462049	0.502114	0.615587	0.811097
NRP2	0.0891543	0.177553	0.502127	0.615578	0.811097
FAM3D	-0.284198	0.566197	-0.501942	0.615708	0.811128
KHSRP	-0.086265	0.171839	-0.502011	0.61566	0.811128
NETO2	-0.139318	0.277606	-0.501854	0.61577	0.811144
ZNF302	0.0885252	0.176506	0.501542	0.61599	0.811369
L1TD1	-0.182601	0.36456	-0.50088	0.616456	0.811465
ATP2B1-AS1	-0.160526	0.320502	-0.500857	0.616472	0.811465
SDAD1P1	-0.173467	0.346167	-0.501109	0.616295	0.811465
ZNHIT2	0.162344	0.323838	0.501312	0.616152	0.811465
TOMM34	0.111647	0.222964	0.500738	0.616556	0.811465
CCDC12	0.0982842	0.196173	0.501008	0.616365	0.811465
EXOSC9	0.098865	0.197431	0.500757	0.616542	0.811465
WDR73	-0.109338	0.218211	-0.501066	0.616325	0.811465
LONP1	0.0873576	0.174451	0.500758	0.616541	0.811465
AXL	-0.0777223	0.155065	-0.501224	0.616213	0.811465
ZNF586	0.101973	0.203676	0.500664	0.616608	0.811469
PABPC1P3	-0.200244	0.400283	-0.500257	0.616894	0.811673
IDNK	-0.146653	0.293169	-0.500233	0.616911	0.811673
SNIP1	-0.105992	0.211873	-0.500262	0.616891	0.811673
RGS13	0.240753	0.481656	0.499845	0.617184	0.811872
PDCD7	-0.0953377	0.190698	-0.49994	0.617117	0.811872
RBBP4	0.0795054	0.159072	0.499808	0.61721	0.811872
MTRNR2L12	0.11996	0.240208	0.499403	0.617496	0.812183
RP11-498P14.3	-0.125682	0.251758	-0.499218	0.617626	0.812289
SH3GL1P1	0.268827	0.539201	0.498565	0.618086	0.81257
CCDC86	0.145182	0.291195	0.498574	0.61808	0.81257
RP11-706O15.3	0.112193	0.22501	0.498616	0.61805	0.81257
PNPLA8	-0.109774	0.220112	-0.498719	0.617977	0.81257
EIF3B	0.0832946	0.167	0.498769	0.617942	0.81257
C1orf174	0.10376	0.208206	0.498351	0.618237	0.812703
RWDD2B	0.12209	0.245069	0.498184	0.618354	0.812728
SNX19	0.0777312	0.156016	0.498226	0.618325	0.812728
FBXO8	-0.114163	0.22924	-0.498008	0.618479	0.812827
TRIM68	-0.0978903	0.196776	-0.497471	0.618857	0.813259
DSN1	0.110357	0.221951	0.497215	0.619038	0.813316
ZNF493	-0.0952284	0.191524	-0.497215	0.619038	0.813316
ENSG00000114933	-0.0813185	0.163553	-0.497199	0.619048	0.813316
RP11-981G7.1	0.15816	0.318219	0.497015	0.619178	0.813421
PTAR1	-0.0822682	0.165642	-0.496663	0.619427	0.813683
FGD1	-0.170387	0.343331	-0.496275	0.6197	0.813935
PSMC6	0.0907483	0.182868	0.496251	0.619717	0.813935
TMEM200A	0.120429	0.242953	0.495689	0.620114	0.814292
TRAF6	-0.0874863	0.176531	-0.495586	0.620187	0.814292
HIST2H2BE	0.102507	0.206857	0.495546	0.620215	0.814292
VPS26B	0.0893841	0.180384	0.49552	0.620233	0.814292
ASPH	-0.0871507	0.175879	-0.495515	0.620237	0.814292
HGS	0.0816928	0.164944	0.495275	0.620406	0.81445
DCAF12	0.0841577	0.169968	0.495138	0.620503	0.814512
GLUD1P3	-0.214633	0.43367	-0.494923	0.620654	0.814514
ANXA2P2	0.129895	0.262482	0.49487	0.620692	0.814514
MPHOSPH6	-0.108016	0.218299	-0.494806	0.620737	0.814514
DPF2	-0.0873944	0.176673	-0.494667	0.620835	0.814514
MBD3	-0.0935378	0.18909	-0.494674	0.62083	0.814514
YLPM1	-0.0936639	0.189312	-0.494759	0.62077	0.814514
SCAF11	0.0797001	0.161126	0.494645	0.620851	0.814514
TECTA	-0.164982	0.333831	-0.494208	0.621159	0.81485
CMSS1	0.120858	0.244617	0.494068	0.621258	0.81485
BBS10	-0.121543	0.24597	-0.49414	0.621208	0.81485
PPP3CA	-0.100123	0.202677	-0.494002	0.621305	0.81485
PPIAP31	0.193258	0.391471	0.49367	0.621539	0.814898
EID2	-0.13253	0.26839	-0.493795	0.621451	0.814898
EPB41L4A-AS1	-0.120249	0.243572	-0.493692	0.621524	0.814898
LRRC37B	0.106655	0.215986	0.493805	0.621444	0.814898
EEF1A1P12	0.156265	0.316601	0.49357	0.62161	0.814905
FRA10AC1	0.0967612	0.196062	0.493522	0.621644	0.814905
LSM14A	-0.0819794	0.166204	-0.493246	0.621839	0.815096
TMEM14C	0.104259	0.211457	0.493049	0.621978	0.815214
RNU5F-1	0.251017	0.509318	0.492849	0.622119	0.815269
FAM199X	-0.0871405	0.176804	-0.492864	0.622109	0.815269
GLYCTK	0.135028	0.274098	0.492626	0.622277	0.815346
MALAT1	0.109318	0.221898	0.492649	0.62226	0.815346
ZFAND2B	0.0954511	0.193803	0.492515	0.622355	0.815369
NUDT4	-0.0980596	0.199121	-0.492462	0.622393	0.815369
CXorf40B	-0.111446	0.226465	-0.492111	0.622641	0.815628
MOB1B	-0.0809662	0.164587	-0.491937	0.622764	0.815725
C20orf27	0.103401	0.210314	0.491648	0.622968	0.815927
SP100	0.081078	0.164974	0.491459	0.623102	0.816038
PLEKHH1	-0.169731	0.345508	-0.491252	0.623248	0.816112
SCART1	0.167617	0.341261	0.491168	0.623307	0.816112
UBQLN1	0.082646	0.16825	0.49121	0.623278	0.816112
NAP1L2	-0.238601	0.486685	-0.490257	0.623952	0.816703
FGF1	-0.170944	0.348937	-0.4899	0.624205	0.816703
NEIL2	-0.116095	0.236767	-0.490335	0.623897	0.816703
ATG101	-0.106148	0.216446	-0.490414	0.623841	0.816703
COX15	0.0907273	0.185137	0.490056	0.624095	0.816703
CHUK	0.0965398	0.197014	0.490014	0.624124	0.816703
SUZ12	0.0852433	0.173993	0.489923	0.624189	0.816703
ACO2	0.0830387	0.169456	0.49003	0.624112	0.816703
URI1	0.0872092	0.17796	0.49005	0.624098	0.816703
PRKCQ-AS1	-0.130876	0.26721	-0.489785	0.624286	0.816744
RP11-798G7.7	0.252453	0.516229	0.489034	0.624818	0.816856
RP11-635L1.2	-0.227219	0.464484	-0.489186	0.62471	0.816856
BOLA1	-0.126163	0.257937	-0.489125	0.624753	0.816856
SLX4	-0.112832	0.230664	-0.48916	0.624729	0.816856
ZNF701	0.0979435	0.200154	0.489341	0.6246	0.816856
ENSG00000152942	0.0918547	0.187744	0.489255	0.624661	0.816856
EPHA4	-0.101042	0.206456	-0.48941	0.624551	0.816856
LRIG3	0.105557	0.215688	0.489396	0.624562	0.816856
MCMBP	0.0945389	0.193308	0.489057	0.624801	0.816856
STAMBP	0.0844244	0.172681	0.488904	0.62491	0.816911
TCF25	0.0886433	0.181373	0.488736	0.625029	0.817002
PLEKHS1	0.283585	0.580804	0.488263	0.625364	0.81731
RP11-504P24.3	0.112242	0.229874	0.488279	0.625352	0.81731
TAS2R19	0.125702	0.257709	0.48777	0.625713	0.817485
ARL2	-0.132805	0.272248	-0.487811	0.625684	0.817485
ATG4A	0.100807	0.206585	0.487969	0.625571	0.817485
CH507-9B2.5	0.0930207	0.190692	0.487806	0.625687	0.817485
PPM1K	0.0786096	0.161186	0.487696	0.625765	0.817485
ILK	-0.0768129	0.157515	-0.487653	0.625796	0.817485
PEX7	0.126817	0.260116	0.48754	0.625876	0.817525
U2SURP	0.0774392	0.158879	0.487411	0.625967	0.817579
MECR	-0.12233	0.251051	-0.487269	0.626068	0.817646
TBC1D22B	0.101969	0.209389	0.486981	0.626272	0.817848
JAGN1	0.111903	0.22997	0.486597	0.626544	0.818074
RP6-159A1.4	-0.132945	0.273209	-0.486604	0.626539	0.818074
PHF5A	0.128843	0.264844	0.486485	0.626623	0.818112
CEP41	-0.117669	0.242164	-0.485906	0.627034	0.818324
STARD3	-0.111406	0.22919	-0.486083	0.626908	0.818324
HDAC4	-0.103902	0.213812	-0.485951	0.627002	0.818324
ATXN10	-0.0778635	0.160191	-0.486067	0.626919	0.818324
ANXA5	0.0984053	0.202467	0.486031	0.626945	0.818324
RP11-212P7.2	0.138944	0.286518	0.484939	0.627719	0.818426
GLB1L	0.129127	0.265876	0.485665	0.627205	0.818426
TIMM9	0.123134	0.25362	0.485506	0.627317	0.818426
ZNF513	0.113313	0.233579	0.485114	0.627595	0.818426
ACD	-0.121408	0.250245	-0.485157	0.627565	0.818426
RNF215	0.100915	0.208037	0.485079	0.62762	0.818426
FOXP1-IT1	-0.135054	0.278372	-0.485157	0.627565	0.818426
ENSG00000144559	0.125218	0.257937	0.485459	0.627351	0.818426
RP11-589F5.4	-0.122057	0.25153	-0.485258	0.627494	0.818426
PEX2	-0.0940607	0.193836	-0.485258	0.627493	0.818426
SIKE1	0.0957175	0.197226	0.485319	0.62745	0.818426
ICE2	0.0812619	0.16759	0.484885	0.627758	0.818426
MED28	-0.0899867	0.185551	-0.484969	0.627698	0.818426
RNU4ATAC	0.227366	0.469513	0.484258	0.628203	0.81882
HEBP2	-0.0835985	0.172636	-0.484248	0.62821	0.81882
RBM6	0.0963811	0.199005	0.484315	0.628162	0.81882
LINC02021	0.214572	0.443308	0.484025	0.628368	0.818866
ST6GAL2	0.264438	0.546331	0.484024	0.628369	0.818866
EVC2	-0.117416	0.242601	-0.483988	0.628394	0.818866
INE1	-0.226654	0.468528	-0.483758	0.628558	0.818885
RP11-34P13.13	0.131255	0.271305	0.483791	0.628535	0.818885
CDK19	0.0805778	0.166548	0.483812	0.62852	0.818885
TINF2	0.0806964	0.166863	0.483609	0.628663	0.818958
RP11-152N13.16	-0.20742	0.429198	-0.483273	0.628902	0.819139
HSP90AB1	0.106178	0.21969	0.483307	0.628878	0.819139
AC020951.1	0.142202	0.29455	0.482779	0.629253	0.819531
CATSPERG	-0.187749	0.38918	-0.482422	0.629506	0.819553
SPATA33	-0.151989	0.315063	-0.482407	0.629517	0.819553
NRN1	-0.122945	0.254787	-0.482539	0.629423	0.819553
TPD52	0.114002	0.23632	0.482405	0.629518	0.819553
DDX21	0.101053	0.209475	0.482409	0.629515	0.819553
ARHGAP27P1-BPTFP1-KPNA2P3	-0.133879	0.277581	-0.482307	0.629588	0.819579
ZNF546	0.0959216	0.199041	0.481918	0.629864	0.819874
UPF3B	0.130671	0.271243	0.481747	0.629986	0.819967
ZNF668	0.121769	0.252909	0.481471	0.630181	0.820157
RNF44	0.124805	0.25944	0.481053	0.630479	0.820349
REPS1	0.0817271	0.169877	0.481095	0.630449	0.820349
ITGB1	-0.0914303	0.190009	-0.481189	0.630382	0.820349
PPFIA4	0.162755	0.338656	0.480592	0.630807	0.820646
PAPOLG	0.0855324	0.177967	0.480608	0.630795	0.820646
ZFAND2A	-0.113749	0.236832	-0.480291	0.63102	0.82086
KCNQ5	0.166647	0.347176	0.480008	0.631222	0.82095
EPS15L1	-0.12001	0.250029	-0.479983	0.631239	0.82095
ASS1	-0.120774	0.251602	-0.480017	0.631215	0.82095
RABGAP1L-IT1	-0.236378	0.492875	-0.47959	0.631519	0.821204
GLOD4	-0.0833084	0.173716	-0.479568	0.631535	0.821204
ENSG00000103415	0.0949853	0.198133	0.479402	0.631653	0.821229
HIST2H2AC	0.112165	0.233956	0.479429	0.631633	0.821229
RNU6-5P	0.183933	0.383735	0.479324	0.631708	0.821236
GCLM	-0.0977953	0.204061	-0.479245	0.631764	0.821244
DVL3	-0.100702	0.210168	-0.47915	0.631832	0.821267
CPE	0.148588	0.310159	0.479071	0.631888	0.821275
RAB43	-0.160468	0.335146	-0.4788	0.632081	0.821321
AC004556.1	0.112877	0.235769	0.478761	0.632109	0.821321
AP5S1	0.108748	0.227151	0.478747	0.632119	0.821321
SCAP	-0.0794809	0.166045	-0.478671	0.632173	0.821321
DDX17	0.0731257	0.152755	0.478712	0.632143	0.821321
ZNF639	-0.0967871	0.202333	-0.478354	0.632398	0.821549
AP000437.3	-0.237229	0.496121	-0.478167	0.632531	0.821657
HNRNPA1P48	0.129878	0.272062	0.477385	0.633088	0.821668
TSPAN2	-0.138191	0.289464	-0.477403	0.633075	0.821668
TBC1D10A	-0.102333	0.214193	-0.477759	0.632822	0.821668
DMAP1	-0.115136	0.240912	-0.47792	0.632707	0.821668
SELENOO	0.103699	0.217157	0.47753	0.632984	0.821668
MTFR1L	-0.0860103	0.180147	-0.477445	0.633045	0.821668
SLC12A9	0.108108	0.2264	0.477507	0.633001	0.821668
PSMB2	0.0926425	0.193854	0.477898	0.632723	0.821668
MAPK8IP3	0.113267	0.237257	0.477402	0.633076	0.821668
HSPH1	0.0833371	0.174372	0.477926	0.632703	0.821668
LTA4H	0.0782664	0.16389	0.477554	0.632968	0.821668
GABARAPL2	0.0826743	0.173297	0.477067	0.633315	0.821897
HYPK	-0.15383	0.322535	-0.476942	0.633403	0.821947
RNVU1-6	-0.266243	0.558639	-0.476592	0.633653	0.822012
STARD3NL	-0.0929258	0.194954	-0.476654	0.633608	0.822012
SPTLC1	0.0971058	0.203685	0.476744	0.633545	0.822012
SCYL2	0.0805044	0.168873	0.476716	0.633565	0.822012
RN7SL546P	0.228782	0.480131	0.4765	0.633718	0.822032
GCAT	-0.153066	0.321447	-0.476179	0.633947	0.822121
RP11-481C4.2	0.158272	0.332515	0.475983	0.634086	0.822121
IMPA1	-0.100152	0.210313	-0.476204	0.633929	0.822121
DDX19B	-0.0867119	0.182154	-0.476035	0.634049	0.822121
ZNF211	-0.0874643	0.183661	-0.476226	0.633913	0.822121
CS	0.0752069	0.157958	0.476118	0.63399	0.822121
COPS9	0.12659	0.266013	0.47588	0.63416	0.822152
GCSHP5	-0.179348	0.377021	-0.475696	0.634291	0.822192
NTRK2	-0.3992	0.839126	-0.475733	0.634265	0.822192
FIS1	-0.0994951	0.209207	-0.475581	0.634373	0.822233
RP11-391L3.3	-0.183664	0.386607	-0.475066	0.63474	0.822465
RP11-83A24.2	-0.116452	0.245113	-0.475097	0.634718	0.822465
TP53RK	0.10609	0.223324	0.475051	0.634751	0.822465
RPL7L1	-0.0825764	0.173797	-0.475131	0.634694	0.822465
FMO4	-0.115882	0.24425	-0.47444	0.635186	0.822835
CREM	-0.109279	0.230332	-0.474439	0.635187	0.822835
LMBR1L	-0.0988587	0.208328	-0.474534	0.635119	0.822835
PPP1R3B	-0.112999	0.238323	-0.474143	0.635398	0.822994
NBEA	-0.107191	0.226114	-0.474057	0.63546	0.822994
CDK13	0.0728922	0.153742	0.47412	0.635414	0.822994
ISOC1	-0.100831	0.212766	-0.473908	0.635566	0.823067
ENSG00000170175	0.153169	0.323385	0.473644	0.635754	0.82317
POLR3F	0.108974	0.230062	0.473672	0.635734	0.82317
ZNF540	0.110296	0.232895	0.473587	0.635795	0.82317
LINC01252	0.208821	0.441153	0.473352	0.635962	0.823321
LRRN1	-0.153575	0.324559	-0.47318	0.636085	0.823362
MBTPS2	0.0901562	0.190538	0.473168	0.636094	0.823362
IPO7	0.0905417	0.191546	0.472689	0.636435	0.823739
RP11-15H20.6	-0.134878	0.285436	-0.472533	0.636546	0.823819
RP11-384C4.6	-0.252729	0.535348	-0.472084	0.636867	0.823886
PKIB	0.187074	0.396309	0.47204	0.636898	0.823886
ZNF311	-0.166561	0.352741	-0.472189	0.636792	0.823886
MRPL45	0.0970101	0.205412	0.472271	0.636733	0.823886
CXorf56	-0.1012	0.214259	-0.472328	0.636693	0.823886
RCAN2	0.128346	0.27188	0.47207	0.636877	0.823886
SRCAP	-0.125987	0.266983	-0.47189	0.637005	0.823959
NUDCD2	-0.105276	0.223271	-0.471516	0.637272	0.82424
WIZ	-0.122285	0.259551	-0.471142	0.637539	0.82452
SFN	0.216296	0.459448	0.470774	0.637802	0.824786
TRIM41	0.117526	0.249739	0.470598	0.637928	0.824786
TSPO	0.0934111	0.1985	0.470585	0.637937	0.824786
FKBP1A	-0.076199	0.161952	-0.470504	0.637995	0.824786
RNF19A	0.0831974	0.17681	0.470546	0.637965	0.824786
MAPK11	-0.108065	0.229758	-0.470343	0.63811	0.82487
RP11-456P18.2	-0.18598	0.395735	-0.469961	0.638383	0.825024
FSIP2	-0.196913	0.418943	-0.470024	0.638338	0.825024
PRNCR1	-0.127183	0.270562	-0.47007	0.638305	0.825024
CDK10	-0.105231	0.223945	-0.469896	0.638429	0.825024
PAQR4	0.124659	0.265411	0.469685	0.63858	0.825072
PISD	-0.0859975	0.183069	-0.469754	0.638531	0.825072
HMGN2	-0.0775339	0.165094	-0.469634	0.638617	0.825072
THUMPD1	0.0858234	0.182803	0.469486	0.638723	0.825144
AP001062.7	-0.152141	0.324144	-0.46936	0.638812	0.825195
ADCY10P1	-0.123048	0.26226	-0.469182	0.638939	0.825295
ZNF286B	-0.107249	0.228672	-0.469006	0.639065	0.825357
AC011899.9	-0.13343	0.284515	-0.468974	0.639088	0.825357
NUDT7	-0.187264	0.399389	-0.468877	0.639158	0.825383
UBE3D	0.129148	0.275552	0.46869	0.639291	0.82549
PNKP	0.108281	0.231157	0.468429	0.639478	0.825666
PPIG	-0.0807708	0.172492	-0.468259	0.6396	0.825759
IL15RA	0.109385	0.233641	0.468177	0.639658	0.82577
DCUN1D4	-0.0865161	0.184889	-0.467935	0.639831	0.825823
ENSG00000163807	-0.0999374	0.213565	-0.467948	0.639822	0.825823
WDR6	-0.0787838	0.168374	-0.467908	0.63985	0.825823
IDUA	0.113915	0.243742	0.46736	0.640243	0.826164
RHOF	0.113132	0.242076	0.467343	0.640255	0.826164
SPIDR	-0.0788224	0.168666	-0.467328	0.640265	0.826164
HLA-F-AS1	-0.123221	0.263762	-0.467167	0.64038	0.826249
OSBPL7	0.11701	0.250537	0.467036	0.640474	0.826305
RP11-342K2.1	-0.172955	0.37066	-0.466615	0.640775	0.826564
DPT	0.13231	0.283544	0.466628	0.640766	0.826564
TADA2B	-0.101528	0.21767	-0.466429	0.640908	0.826671
TBP	-0.0965754	0.207118	-0.466283	0.641013	0.826741
UBE2G1	0.0805006	0.172854	0.465715	0.64142	0.827145
USP5	0.0802817	0.172388	0.465705	0.641427	0.827145
ACLY	0.0722819	0.155243	0.465606	0.641498	0.827172
TBC1D15	-0.0810219	0.174102	-0.465371	0.641666	0.827324
ZNF771	0.163934	0.352453	0.465123	0.641843	0.827423
CSTF2T	0.0963623	0.207163	0.465152	0.641823	0.827423
BIN3	-0.0942427	0.20267	-0.465006	0.641927	0.827445
HNRNPAB	0.0797529	0.171553	0.464889	0.642011	0.827445
SNHG16	-0.0890275	0.191485	-0.464931	0.641981	0.827445
RNU6-9	0.177014	0.380937	0.46468	0.642161	0.827574
NMNAT1	0.11021	0.23723	0.464571	0.642239	0.827591
TAF2	0.079058	0.170244	0.46438	0.642376	0.827591
KDM4A	-0.0810081	0.174405	-0.464482	0.642302	0.827591
FBXW11	-0.0793855	0.170949	-0.46438	0.642375	0.827591
DTWD1	0.0774486	0.166958	0.46388	0.642734	0.827988
GALNS	0.112956	0.243848	0.463224	0.643204	0.828528
ZNF222	0.15046	0.325063	0.462863	0.643463	0.828538
ENSG00000137404	0.137539	0.297112	0.462919	0.643423	0.828538
RP11-861A13.3	0.142159	0.307091	0.462921	0.643421	0.828538
MRPS30	-0.0857397	0.185191	-0.46298	0.643379	0.828538
RIOK3	0.0752186	0.162458	0.463003	0.643362	0.828538
FAM153C	-0.225128	0.487355	-0.461938	0.644126	0.828658
CTD-3092A11.2	0.133034	0.287561	0.462628	0.643631	0.828658
RAB30-AS1	-0.126363	0.273569	-0.461905	0.64415	0.828658
WRAP73	0.11108	0.240363	0.462135	0.643985	0.828658
USP21	-0.0996029	0.215486	-0.462225	0.64392	0.828658
ATP5J	0.103517	0.223932	0.46227	0.643887	0.828658
ARRDC1	-0.109022	0.235837	-0.462278	0.643882	0.828658
SIAH2	0.0979419	0.211853	0.462311	0.643859	0.828658
PPME1	-0.0868418	0.188014	-0.461891	0.64416	0.828658
ZBTB41	-0.089379	0.193472	-0.461974	0.6441	0.828658
ANAPC16	-0.0902069	0.195055	-0.462469	0.643745	0.828658
GOLGB1	-0.0696131	0.150636	-0.462128	0.64399	0.828658
NLRP1	0.0978073	0.21181	0.46177	0.644246	0.828705
TAF6	-0.0970064	0.210134	-0.461641	0.644339	0.828719
ZNF37BP	-0.0911562	0.197473	-0.461614	0.644358	0.828719
NPY1R	0.21019	0.455582	0.461365	0.644537	0.828788
NEDD8	0.101355	0.21965	0.461441	0.644483	0.828788
RIT1	0.0840088	0.182109	0.46131	0.644576	0.828788
ACTG1	0.0795827	0.172534	0.461259	0.644613	0.828788
ZNF24	-0.0881362	0.191133	-0.461126	0.644708	0.828846
CEP19	-0.17087	0.370718	-0.460915	0.644859	0.828911
TRAF3IP2-AS1	-0.128297	0.27831	-0.460985	0.644809	0.828911
TRAF3IP2	-0.0956528	0.207588	-0.460782	0.644955	0.828969
MRPS34	0.104774	0.227619	0.460307	0.645296	0.829342
TIMM21	0.107479	0.233597	0.460105	0.645441	0.829399
DYRK1A	-0.0707756	0.153821	-0.460118	0.645432	0.829399
RAD52	-0.102972	0.223943	-0.459812	0.645651	0.829605
PNPLA4	-0.127422	0.277207	-0.459666	0.645756	0.829675
D2HGDH	-0.122415	0.266391	-0.459529	0.645854	0.829681
TIMMDC1	0.0844008	0.183672	0.459519	0.645862	0.829681
RP11-521B24.4	-0.187321	0.407786	-0.459361	0.645975	0.829762
RP11-98I9.4	0.143893	0.313539	0.458933	0.646282	0.830092
ZNF439	0.0849169	0.185087	0.458794	0.646382	0.830108
TOP2B	0.0726376	0.15833	0.458775	0.646396	0.830108
RP11-44M6.7	0.213261	0.465322	0.458308	0.646731	0.830355
BBS5	-0.144552	0.31541	-0.458297	0.646739	0.830355
LUCAT1	0.188606	0.411513	0.458324	0.646719	0.830355
TYW1B	-0.0961474	0.20997	-0.45791	0.647017	0.830582
ORMDL3	0.0888979	0.194118	0.457957	0.646983	0.830582
MORF4L1P1	-0.103965	0.227195	-0.457603	0.647238	0.830801
INTS4P1	0.138514	0.302935	0.457241	0.647498	0.830893
PORCN	0.126745	0.2772	0.457231	0.647505	0.830893
PHAX	-0.0939005	0.205357	-0.457255	0.647487	0.830893
USP9X	0.0768821	0.168151	0.457222	0.647512	0.830893
TBC1D16	0.0869236	0.190406	0.456517	0.648018	0.831479
TECRP1	-0.162456	0.355939	-0.456415	0.648091	0.831506
CCDC112	0.109284	0.239509	0.456284	0.648186	0.831506
CPSF1	0.0981786	0.215173	0.456277	0.648191	0.831506
RNU12	-0.241574	0.529927	-0.455862	0.648489	0.83165
CMC2	0.0963221	0.211298	0.45586	0.648491	0.83165
LARP1B	0.0901354	0.197735	0.455839	0.648505	0.83165
RN7SKP71	-0.0796038	0.17459	-0.455946	0.648428	0.83165
DCAF11	-0.0830968	0.182325	-0.455761	0.648562	0.831658
PJA2	-0.084475	0.18542	-0.455588	0.648686	0.831753
CPM	-0.098413	0.216076	-0.455455	0.648782	0.831811
LLPH	-0.0985324	0.21641	-0.455305	0.64889	0.83182
RNF167	-0.0780117	0.171327	-0.455339	0.648865	0.83182
GATS	-0.135162	0.296991	-0.455106	0.649033	0.831874
PLAA	0.0814701	0.179004	0.45513	0.649015	0.831874
EPM2AIP1	0.0744934	0.163752	0.454915	0.64917	0.831985
RP11-156K13.1	-0.161818	0.355939	-0.454622	0.649381	0.832191
TXN2	-0.103388	0.227504	-0.454445	0.649509	0.832289
ELF2	0.0730206	0.160817	0.454061	0.649785	0.832578
RP11-13K12.1	0.356307	0.784865	0.453972	0.649849	0.832595
GOLGA3	0.080397	0.177138	0.453866	0.649925	0.832628
RORB	-0.17214	0.379427	-0.453685	0.650056	0.832666
TPSAB1	0.133958	0.295229	0.453744	0.650013	0.832666
CTU2	0.134677	0.297051	0.453382	0.650274	0.832881
RP11-423G4.10	-0.231086	0.510061	-0.453056	0.650509	0.832941
RP5-1042I8.7	-0.159974	0.352976	-0.453216	0.650393	0.832941
CAPN12	0.148529	0.327905	0.452964	0.650574	0.832941
FTSJ3	0.0801444	0.176858	0.453156	0.650436	0.832941
TBC1D14	0.0781368	0.172528	0.452895	0.650625	0.832941
GNAS	0.0678707	0.149848	0.452931	0.650598	0.832941
CLIP3	0.135058	0.298404	0.452603	0.650835	0.833081
RABIF	-0.108415	0.239525	-0.452623	0.65082	0.833081
NUDT16P1	-0.133945	0.29636	-0.451966	0.651293	0.833603
CCDC191	-0.10743	0.237836	-0.451697	0.651487	0.833775
USP8	-0.0715745	0.158477	-0.451639	0.651529	0.833775
MTAP	-0.0753468	0.166883	-0.451495	0.651633	0.833843
LINC00578	-0.233584	0.517913	-0.451011	0.651982	0.83403
ZNF428	-0.0960336	0.212874	-0.451129	0.651897	0.83403
MRI1	0.0932429	0.206663	0.451183	0.651858	0.83403
HTRA3	0.106183	0.235399	0.451077	0.651934	0.83403
TCEA1P2	0.0962427	0.213536	0.45071	0.652199	0.834114
SLC35C2	0.0935386	0.207522	0.45074	0.652177	0.834114
VPS35	0.0837353	0.185777	0.450731	0.652184	0.834114
MASTL	0.0904475	0.200798	0.450441	0.652393	0.834232
MYD88	0.10672	0.236889	0.450507	0.652345	0.834232
NCAM1	-0.14857	0.330128	-0.450038	0.652683	0.834538
LIN9	-0.129034	0.28697	-0.449641	0.652969	0.834645
GS1-124K5.12	-0.124632	0.277167	-0.449662	0.652954	0.834645
TLN2	0.103882	0.230983	0.449739	0.652899	0.834645
SLC17A5	0.0933354	0.207482	0.449849	0.652819	0.834645
PEX26	0.0937635	0.208589	0.449513	0.653062	0.834699
ZNF782	-0.0960715	0.213785	-0.449384	0.653154	0.834752
PXDN	0.0993414	0.221181	0.449142	0.653329	0.834911
RP11-379F4.4	0.153956	0.342901	0.448982	0.653445	0.834929
MAN2C1	-0.0942952	0.210007	-0.44901	0.653424	0.834929
MTCO2P12	-0.178362	0.397471	-0.448741	0.653618	0.835033
CCDC97	0.0922709	0.205627	0.448729	0.653627	0.835033
SLC25A46	0.0880009	0.196218	0.448484	0.653804	0.835193
ZNF565	0.118788	0.265082	0.448118	0.654068	0.835465
STAM2	-0.0830335	0.185322	-0.448049	0.654118	0.835465
PLP2	0.10014	0.223604	0.447843	0.654267	0.83559
RP1-283E3.8	0.1348	0.301265	0.447446	0.654553	0.835891
LMNB2	0.0943141	0.210862	0.447279	0.654674	0.835981
RAB2A	-0.0845732	0.18926	-0.446862	0.654975	0.8363
ZNF213-AS1	0.139714	0.31349	0.445675	0.655832	0.837265
KLHL25	-0.115437	0.258975	-0.445745	0.655782	0.837265
SDHAF4	-0.119884	0.269062	-0.445563	0.655913	0.837286
DCPS	0.108545	0.243795	0.44523	0.656153	0.837286
TRMT6	-0.109711	0.246335	-0.445375	0.656049	0.837286
ZNF839	-0.0987629	0.221775	-0.44533	0.656081	0.837286
CEP78	0.0835953	0.18774	0.445271	0.656124	0.837286
SEPHS1	-0.0841832	0.189024	-0.445356	0.656062	0.837286
CAPZA2	0.100582	0.226012	0.445028	0.6563	0.837408
HPGDS	-0.152856	0.344135	-0.444175	0.656916	0.838129
MED30	-0.122809	0.276545	-0.444083	0.656983	0.838149
ZNF630	0.109613	0.246909	0.44394	0.657086	0.838216
RNU7-45P	-0.216021	0.486943	-0.443627	0.657312	0.838253
BRICD5	-0.170446	0.384114	-0.443738	0.657232	0.838253
ENSG00000166896	0.169418	0.381721	0.443826	0.657169	0.838253
EMC8	0.0963881	0.217277	0.443619	0.657318	0.838253
RANBP9	0.0782472	0.176441	0.443475	0.657422	0.83832
MSS51	0.147842	0.333693	0.443047	0.657732	0.838547
ZNF561	0.0749592	0.169215	0.442982	0.657779	0.838547
TMEM65	0.0795447	0.179609	0.442877	0.657855	0.838547
ZNF397	-0.0763788	0.17243	-0.442955	0.657798	0.838547
CYFIP1	0.0774579	0.17488	0.44292	0.657824	0.838547
FAHD2CP	-0.106211	0.240088	-0.442382	0.658213	0.838727
RNF25	0.0986338	0.222965	0.442373	0.658219	0.838727
C15orf40	0.105766	0.23915	0.442259	0.658302	0.838727
SPATA7	-0.0945154	0.213695	-0.442292	0.658278	0.838727
KBTBD4	0.106818	0.241454	0.442396	0.658203	0.838727
AHCTF1	-0.0749931	0.16944	-0.442594	0.658059	0.838727
RP11-324I22.4	-0.179049	0.404927	-0.442176	0.658362	0.838739
DEDD	-0.0853197	0.193169	-0.441685	0.658717	0.839079
GID8	-0.077278	0.174969	-0.441666	0.658731	0.839079
DNAJA1	-0.0832997	0.188638	-0.441584	0.65879	0.83909
TXNL4B	0.101124	0.229128	0.441342	0.658966	0.839249
RP11-759A24.1	-0.186991	0.424683	-0.440307	0.659715	0.840138
ENSG00000148300	0.107101	0.243322	0.440162	0.65982	0.840207
GPR75	-0.167171	0.379899	-0.440041	0.659908	0.840208
PSEN2	-0.0847757	0.192698	-0.43994	0.659981	0.840208
CSGALNACT1	0.0800546	0.182007	0.439844	0.66005	0.840208
ZFP62	0.075017	0.170567	0.439809	0.660076	0.840208
TRIO	-0.0701302	0.159417	-0.439916	0.659998	0.840208
GAS1RR	-0.186225	0.423816	-0.439401	0.660371	0.840519
FES	0.0850538	0.193604	0.439318	0.660431	0.84053
RIDA	-0.129243	0.294278	-0.439187	0.660526	0.840586
POLE2	0.169639	0.386405	0.439019	0.660648	0.840627
CCDC51	0.125848	0.286668	0.439002	0.66066	0.840627
FBLN1	0.0970442	0.221138	0.438839	0.660778	0.840712
RRP9	-0.130385	0.297182	-0.438736	0.660853	0.840742
FAM110A	-0.120987	0.275867	-0.438569	0.660974	0.840831
MATN1-AS1	0.145092	0.330893	0.438488	0.661033	0.840841
SLC35A5	0.0927789	0.211628	0.438405	0.661093	0.840852
CEP76	-0.103715	0.236666	-0.438233	0.661217	0.84094
ITFG2	0.0874317	0.199539	0.438169	0.661264	0.84094
SSRP1	-0.0719358	0.164342	-0.437721	0.661589	0.841288
RP11-98J23.2	-0.109443	0.250421	-0.437036	0.662085	0.841789
ZNF800	0.078245	0.179031	0.437048	0.662077	0.841789
METTL15	0.0825929	0.189046	0.436892	0.662189	0.841857
EMC4	0.0912825	0.209005	0.436747	0.662295	0.841863
DDHD2	-0.0709847	0.162531	-0.436745	0.662296	0.841863
KPNA1	-0.0672329	0.153972	-0.436656	0.662361	0.841881
RP11-545I5.3	-0.127017	0.291006	-0.436474	0.662493	0.841983
RBM24	0.283278	0.649205	0.436347	0.662585	0.842036
ZMAT1	-0.0903216	0.2071	-0.436125	0.662746	0.842175
FIG4	0.090093	0.206695	0.435874	0.662928	0.842341
CTD-2619J13.14	-0.1476	0.338788	-0.435669	0.663077	0.842465
BRCA1	-0.110693	0.254117	-0.435597	0.663129	0.842467
PTPRE	0.080273	0.184318	0.435514	0.663189	0.842478
ZNF830	0.103546	0.238099	0.434886	0.663645	0.842811
TADA1	0.0977906	0.224896	0.434826	0.663688	0.842811
TEC	0.0873364	0.200832	0.434872	0.663655	0.842811
EML2	0.0862944	0.19852	0.434689	0.663788	0.842811
PSMD13	0.0776313	0.178548	0.434791	0.663714	0.842811
PRPF6	-0.0668874	0.153885	-0.434659	0.66381	0.842811
IREB2	0.0674816	0.155213	0.434767	0.663731	0.842811
ASCC2	0.0836872	0.192586	0.434544	0.663893	0.842852
DHFR	0.0898164	0.206772	0.434374	0.664017	0.842944
EBF2	0.180036	0.414577	0.434265	0.664096	0.84298
ISG20L2	0.0836838	0.192832	0.433973	0.664308	0.843119
MRRF	0.0787843	0.181517	0.434033	0.664265	0.843119
AGAP10P	-0.115056	0.265295	-0.433689	0.664514	0.843251
ATXN2L	0.10436	0.240632	0.43369	0.664514	0.843251
TLK2P2	-0.135385	0.312367	-0.433417	0.664712	0.843423
NBPF20	0.0964125	0.222476	0.433361	0.664753	0.843423
AC009487.6	0.0920229	0.212519	0.43301	0.665008	0.84351
AP3S2	0.0916897	0.211674	0.433164	0.664896	0.84351
RBAK	0.0780771	0.180273	0.433104	0.664939	0.84351
GTPBP2	-0.0812996	0.187765	-0.432985	0.665026	0.84351
ZNF529	-0.087585	0.202411	-0.43271	0.665226	0.843637
UCHL5	0.0805893	0.186248	0.432699	0.665234	0.843637
TK2	-0.0736161	0.170157	-0.432635	0.66528	0.843637
DIDO1	-0.0762183	0.176319	-0.432275	0.665542	0.843904
RP11-9E17.1	0.18009	0.416704	0.432178	0.665612	0.843929
ACTBP2	0.187847	0.435702	0.431138	0.666368	0.844068
DEGS2	0.16834	0.390604	0.430974	0.666487	0.844068
YWHAZP2	0.120169	0.278753	0.431095	0.666399	0.844068
FAM86DP	-0.114503	0.265277	-0.431637	0.666005	0.844068
CNPY4	0.101247	0.234835	0.431141	0.666366	0.844068
CGRRF1	-0.107862	0.250277	-0.430969	0.666491	0.844068
SNRPD1	0.0888645	0.205839	0.431718	0.665947	0.844068
TTLL12	-0.0856513	0.198464	-0.431571	0.666053	0.844068
OTUD6B-AS1	-0.110535	0.256423	-0.431065	0.666421	0.844068
BRPF1	-0.0760351	0.176096	-0.431781	0.6659	0.844068
SERTAD2	0.0755213	0.175141	0.431203	0.666321	0.844068
ENSG00000165406	0.0700054	0.162378	0.431127	0.666376	0.844068
CUL9	0.0926465	0.214599	0.431719	0.665945	0.844068
DNAJB14	-0.076679	0.177788	-0.431295	0.666254	0.844068
NPIPB12	0.132081	0.306472	0.430974	0.666487	0.844068
POF1B	-0.168924	0.39219	-0.430719	0.666673	0.844234
EP400	-0.104308	0.242247	-0.430584	0.666771	0.844293
TMEM9B-AS1	0.141933	0.329846	0.430301	0.666977	0.844489
KATNB1	-0.087349	0.203074	-0.430134	0.667098	0.844578
CARD16	0.0981932	0.228324	0.430061	0.667151	0.84458
ZFHX2	0.187003	0.435119	0.429776	0.667359	0.844583
HAUS5	0.0920245	0.214116	0.429789	0.667349	0.844583
ADD3	0.0792248	0.184275	0.429928	0.667248	0.844583
HP1BP3	-0.0642439	0.14948	-0.429781	0.667355	0.844583
ACADVL	-0.0690681	0.160748	-0.429668	0.667437	0.844617
DHX33	-0.0812493	0.189136	-0.42958	0.667501	0.844633
RP11-178H8.7	-0.125306	0.291971	-0.429172	0.667798	0.844749
FBF1	-0.132735	0.309195	-0.42929	0.667712	0.844749
MAU2	-0.0806522	0.187835	-0.429378	0.667648	0.844749
ADH5	-0.0751042	0.174996	-0.429178	0.667794	0.844749
FAM13A-AS1	-0.1138	0.265266	-0.429004	0.66792	0.844839
ZNF850	-0.108281	0.252474	-0.428882	0.668009	0.844887
CYP4F12	-0.148544	0.346435	-0.428779	0.668084	0.844916
CENPN	0.120968	0.282169	0.428708	0.668136	0.844916
RDH14	0.0977564	0.228175	0.428428	0.66834	0.84511
COG1	-0.0747543	0.174547	-0.428276	0.66845	0.84512
CLN5	0.0833085	0.194492	0.428339	0.668404	0.84512
CSPG5	0.219978	0.51513	0.427034	0.669355	0.845136
ACVR1C	0.176042	0.41147	0.427837	0.66877	0.845136
FTH1P23	0.172202	0.402935	0.42737	0.66911	0.845136
RP11-147L13.12	-0.152497	0.357133	-0.427002	0.669378	0.845136
RP11-848P1.9	-0.123204	0.287895	-0.427946	0.66869	0.845136
GDPGP1	-0.128884	0.301852	-0.426977	0.669396	0.845136
C6orf203	-0.117525	0.27517	-0.427099	0.669307	0.845136
RP11-196G11.5	-0.100209	0.23463	-0.427094	0.669311	0.845136
TMEM141	-0.102689	0.240733	-0.426567	0.669695	0.845136
KCTD11	-0.0967644	0.226093	-0.427985	0.668662	0.845136
TMED1	0.109868	0.257224	0.427131	0.669284	0.845136
DHRS4-AS1	-0.0966769	0.226634	-0.426578	0.669687	0.845136
P2RY14	-0.117975	0.276325	-0.426943	0.669421	0.845136
ABHD4	0.0844005	0.197224	0.427943	0.668692	0.845136
HDAC8	0.0900881	0.210908	0.427144	0.669274	0.845136
OTUB1	0.0847369	0.198645	0.426574	0.66969	0.845136
MED4	-0.0750814	0.175773	-0.427149	0.669271	0.845136
CERS5	0.0829534	0.19442	0.42667	0.669619	0.845136
WASH2P	-0.0837297	0.196104	-0.426966	0.669404	0.845136
ITGB1BP1	0.0732908	0.171719	0.426808	0.669519	0.845136
ENSG00000113504	0.109867	0.25659	0.428182	0.668518	0.845136
CNN2	-0.0713733	0.167126	-0.427062	0.669334	0.845136
TNS3	0.0852872	0.199926	0.426593	0.669676	0.845136
EIF4G2	-0.0647709	0.151739	-0.426858	0.669482	0.845136
PAX8	-0.151238	0.354963	-0.426068	0.670058	0.845465
AJAP1	0.1567	0.36774	0.426116	0.670023	0.845465
TMUB1	-0.104891	0.246414	-0.42567	0.670348	0.845766
RP11-16P6.1	-0.147216	0.345939	-0.425555	0.670432	0.845778
THUMPD3-AS1	-0.0971971	0.228421	-0.425516	0.67046	0.845778
RCE1	-0.0989669	0.232842	-0.425039	0.670808	0.845869
METTL22	0.118714	0.279377	0.424925	0.670892	0.845869
CTPS1	0.0895331	0.210619	0.425095	0.670768	0.845869
RIC8B	-0.0774579	0.182265	-0.424973	0.670856	0.845869
ZNF680	-0.0885685	0.208379	-0.425035	0.670812	0.845869
SNX17	0.0737582	0.173579	0.424925	0.670891	0.845869
UBTF	0.0672388	0.158112	0.425261	0.670646	0.845869
CSRP2	-0.128836	0.303281	-0.424806	0.670978	0.845914
RPIA	0.0947215	0.22328	0.424227	0.6714	0.846314
SLC37A1	-0.0813754	0.191851	-0.424159	0.67145	0.846314
SRI	-0.083516	0.196846	-0.42427	0.671369	0.846314
PDE12	-0.0794764	0.187457	-0.423972	0.671587	0.846421
RASSF1	0.0738525	0.174243	0.423847	0.671678	0.846471
CHAF1B	-0.168521	0.397668	-0.423773	0.671732	0.846474
AC003973.3	-0.177518	0.419065	-0.423605	0.671854	0.846564
METTL2A	-0.0914161	0.21591	-0.423399	0.672004	0.846688
SETD2	-0.0662446	0.156529	-0.423209	0.672143	0.846798
LPAR2	0.115847	0.273858	0.42302	0.672281	0.846855
ESD	0.0906028	0.214188	0.423006	0.672291	0.846855
SIDT2	-0.0956258	0.226194	-0.422761	0.67247	0.847016
YWHAZP3	-0.154028	0.364488	-0.422586	0.672597	0.847046
ENSG00000103222	0.0950841	0.224972	0.42265	0.672551	0.847046
NDUFB9	0.0787013	0.186314	0.422412	0.672724	0.847077
MINK1	-0.0936381	0.221656	-0.422447	0.672699	0.847077
ZKSCAN7	0.103404	0.244852	0.422312	0.672798	0.847095
SUCLA2	-0.0875724	0.207394	-0.422252	0.672841	0.847095
RPP38	0.0994565	0.235625	0.422097	0.672954	0.847108
PTGFR	0.104751	0.248139	0.422147	0.672918	0.847108
RP11-43N16.4	-0.201308	0.477172	-0.421877	0.673115	0.847187
SAFB2	0.0881635	0.208983	0.421869	0.67312	0.847187
ZNF318	0.075421	0.178902	0.421578	0.673333	0.84739
STOML1	-0.0931482	0.221021	-0.421444	0.673431	0.847448
CDAN1	0.0938409	0.222747	0.421289	0.673544	0.847526
CDKN2D	0.125565	0.298179	0.421105	0.673679	0.847566
OGN	0.292275	0.693991	0.421151	0.673645	0.847566
BNC2	-0.0943497	0.224193	-0.420842	0.673871	0.847743
PET100	0.125229	0.297856	0.420436	0.674167	0.847857
MSRB1	0.106509	0.253242	0.420582	0.67406	0.847857
AC000123.2	-0.0999949	0.237815	-0.420473	0.67414	0.847857
FCGBP	0.288022	0.684993	0.420474	0.674139	0.847857
PRPF19	0.0747016	0.17784	0.42005	0.674449	0.848146
WDR33	0.0650309	0.15486	0.419933	0.674534	0.848189
TMEM110	-0.15085	0.35959	-0.419506	0.674846	0.848322
MTM1	0.0794708	0.189422	0.419543	0.674819	0.848322
FAM204A	-0.0718737	0.171297	-0.419586	0.674788	0.848322
C16orf72	-0.0648529	0.154589	-0.41952	0.674836	0.848322
BTF3L4P2	0.112588	0.268603	0.419162	0.675098	0.848417
ORC3	0.080857	0.192907	0.41915	0.675107	0.848417
ACSS1	0.0826128	0.19711	0.419121	0.675128	0.848417
ZFX	0.0651196	0.155356	0.419165	0.675096	0.848417
BHMT2	-0.19368	0.462681	-0.418603	0.675506	0.848577
LINC01341	-0.185052	0.442263	-0.41842	0.67564	0.848577
C11orf1	0.131811	0.314993	0.418457	0.675613	0.848577
MT-TI	0.118932	0.28412	0.418597	0.67551	0.848577
ENSG00000186446	-0.105018	0.250778	-0.418768	0.675386	0.848577
TUSC2	-0.0898949	0.214862	-0.418383	0.675667	0.848577
DROSHA	-0.0734225	0.175404	-0.418591	0.675515	0.848577
PPP1R9B	0.0840832	0.200898	0.418538	0.675554	0.848577
ERCC2	0.10237	0.24511	0.417648	0.676204	0.849153
CYP26B1	-0.135435	0.324306	-0.417615	0.676229	0.849153
DDX43	-0.168476	0.404127	-0.416889	0.676759	0.849298
CTD-2201E18.3	0.15304	0.367208	0.416766	0.67685	0.849298
PQLC2	0.122111	0.292974	0.416797	0.676827	0.849298
SMYD5	0.0869998	0.208681	0.416903	0.676749	0.849298
LANCL2	-0.088958	0.213458	-0.416747	0.676864	0.849298
THBS3	0.0975554	0.234017	0.416874	0.676771	0.849298
PMPCB	0.0741147	0.177691	0.417099	0.676606	0.849298
ICMT	0.0766638	0.183987	0.416681	0.676912	0.849298
TMED4	-0.0704356	0.169012	-0.41675	0.676862	0.849298
MAP3K4	-0.0677677	0.162484	-0.417073	0.676625	0.849298
MT-ND4	-0.126505	0.303378	-0.416988	0.676687	0.849298
MAPK12	-0.097459	0.233939	-0.416599	0.676972	0.849309
RHOT2	0.0896464	0.215246	0.416483	0.677056	0.84935
RP11-344N10.5	-0.186608	0.448405	-0.416159	0.677294	0.849389
HR	-0.131672	0.316363	-0.416206	0.677259	0.849389
AC017060.1	-0.135514	0.325562	-0.416247	0.677229	0.849389
CASC4	-0.0767676	0.184379	-0.416357	0.677148	0.849389
EPHB6	-0.108846	0.261953	-0.415518	0.677763	0.849913
SNORA80B	-0.243389	0.586371	-0.415077	0.678086	0.850015
ANKRD18A	-0.192077	0.462856	-0.414983	0.678154	0.850015
MANBAL	-0.0894781	0.215491	-0.415229	0.677974	0.850015
C9orf64	0.0909744	0.219166	0.415094	0.678073	0.850015
AZGP1	-0.313322	0.754894	-0.415054	0.678103	0.850015
ZNF146	0.0709251	0.17089	0.415034	0.678117	0.850015
PRICKLE3	-0.120687	0.291022	-0.414701	0.678361	0.850163
UBIAD1	0.0843322	0.203367	0.414681	0.678375	0.850163
CENPB	-0.0795018	0.191789	-0.414528	0.678488	0.850239
LAS1L	-0.0865875	0.208947	-0.414399	0.678582	0.850292
POLR1A	0.0720754	0.173989	0.414252	0.678689	0.850362
MAP3K8	-0.0871004	0.210315	-0.414142	0.67877	0.850398
RP1-151F17.2	-0.128651	0.310762	-0.413985	0.678885	0.850414
LRPAP1	-0.0689966	0.166653	-0.414013	0.678864	0.850414
MOSPD2	0.0740425	0.179001	0.413643	0.679135	0.850598
SCYL1	0.0662371	0.160112	0.413693	0.679099	0.850598
RP11-658F2.8	0.0955866	0.231141	0.413542	0.679209	0.850626
PALM2	-0.181643	0.439963	-0.41286	0.679709	0.85071
RN7SL517P	-0.171253	0.41473	-0.412927	0.67966	0.85071
RP11-855A2.2	-0.159911	0.38751	-0.412663	0.679853	0.85071
ZNF703	-0.143711	0.348272	-0.41264	0.67987	0.85071
TNFSF14	0.109091	0.263918	0.413351	0.67935	0.85071
ZGRF1	0.0808304	0.195718	0.412994	0.679611	0.85071
POLR1E	0.093329	0.225977	0.413002	0.679605	0.85071
TVP23C	0.096061	0.232436	0.41328	0.679401	0.85071
NUP188	-0.0713111	0.172832	-0.412605	0.679896	0.85071
CSF1	0.0850553	0.20593	0.41303	0.679585	0.85071
FBXO11	-0.0698673	0.169202	-0.412922	0.679664	0.85071
HNRNPUL1	-0.0688296	0.166797	-0.412654	0.67986	0.85071
TOPORS	-0.0952049	0.230791	-0.412516	0.679962	0.850727
LINC01347	0.140246	0.340431	0.411965	0.680365	0.851141
MTPAP	-0.0729652	0.177153	-0.411877	0.68043	0.851141
TBL1X	0.0747105	0.181401	0.411853	0.680447	0.851141
OTUD4	-0.0708523	0.172076	-0.411749	0.680523	0.851171
CLCN5	0.0719526	0.174917	0.411353	0.680814	0.85134
LUC7L	-0.085582	0.208003	-0.411447	0.680745	0.85134
SUPT16H	0.0680388	0.165377	0.411416	0.680768	0.85134
RP11-262H14.3	0.251614	0.612123	0.411051	0.681035	0.851421
COL27A1	0.0994027	0.241872	0.410973	0.681092	0.851421
GNL3L	0.0755188	0.183783	0.410912	0.681137	0.851421
MTR	0.062931	0.153144	0.410927	0.681126	0.851421
NCOR1	-0.0660072	0.160556	-0.411115	0.680988	0.851421
CCDC88C	0.10618	0.25855	0.410673	0.681312	0.851576
PYM1	0.0860846	0.209665	0.410582	0.681379	0.851594
CSRNP3	0.123144	0.300416	0.409913	0.68187	0.852144
DLEU2L	0.169305	0.413152	0.409788	0.681961	0.852193
RBM39	0.0633274	0.154598	0.409627	0.68208	0.852276
ZNF775	-0.152235	0.371801	-0.409453	0.682207	0.852306
POLR1B	0.0799597	0.195281	0.40946	0.682202	0.852306
ROMO1	0.103703	0.253405	0.409237	0.682365	0.852372
ZUFSP	0.089026	0.217635	0.409061	0.682495	0.852372
PRKCDBP	0.0858989	0.209913	0.409211	0.682385	0.852372
BOD1	0.0769961	0.188241	0.409029	0.682518	0.852372
CCDC69	0.0749082	0.183113	0.409083	0.682479	0.852372
RIN1	-0.110499	0.270326	-0.408763	0.682714	0.852551
MCAM	-0.09223	0.225714	-0.408615	0.682822	0.852622
HMGB1	0.0842191	0.206214	0.408407	0.682975	0.852748
STARD7-AS1	0.124292	0.304523	0.408154	0.683161	0.852836
CENPJ	0.0795125	0.194815	0.408144	0.683168	0.852836
SIK3	0.0795225	0.194861	0.408099	0.683201	0.852836
CTB-52I2.4	0.148028	0.363212	0.407552	0.683603	0.852861
CTD-2553L13.9	0.150284	0.368614	0.4077	0.683494	0.852861
CADM4	-0.123829	0.304055	-0.407258	0.683818	0.852861
ZNF835	-0.120849	0.29662	-0.407422	0.683698	0.852861
ASTN2	0.129795	0.318405	0.407642	0.683537	0.852861
HDHD3	0.104049	0.25535	0.407477	0.683658	0.852861
C17orf75	-0.0979345	0.240409	-0.407366	0.683739	0.852861
METTL10	-0.0886186	0.217537	-0.407373	0.683734	0.852861
SSC5D	-0.120774	0.296629	-0.407156	0.683894	0.852861
STRADB	-0.0904637	0.221795	-0.407871	0.683368	0.852861
LSG1	0.0654807	0.160809	0.407195	0.683865	0.852861
CMAHP	-0.0990301	0.242819	-0.407834	0.683395	0.852861
TNKS	-0.064412	0.158139	-0.407312	0.683779	0.852861
TMEM177	0.16209	0.398621	0.406625	0.684283	0.852977
ALDH4A1	-0.125938	0.309746	-0.406584	0.684313	0.852977
LINC01619	-0.129042	0.317348	-0.406626	0.684283	0.852977
TRAPPC6A	0.115979	0.285337	0.406464	0.684402	0.852977
FAHD2B	-0.0948057	0.233157	-0.406618	0.684289	0.852977
YRDC	0.102018	0.250936	0.406551	0.684338	0.852977
LACE1	0.0914762	0.225032	0.406504	0.684373	0.852977
EBP	-0.0923802	0.227061	-0.406851	0.684117	0.852977
KDM8	0.117195	0.288478	0.406253	0.684557	0.853042
WFDC2	0.154142	0.379384	0.406296	0.684525	0.853042
ENSG00000023228	-0.0655571	0.161424	-0.406118	0.684656	0.853101
RNF148	-0.166531	0.410268	-0.405909	0.684809	0.85321
MRPL45P2	-0.116853	0.288017	-0.405716	0.684951	0.85321
LRRC27	-0.109105	0.268901	-0.405743	0.684931	0.85321
ARID3B	-0.0896841	0.220999	-0.405812	0.68488	0.85321
HMCN2	-0.116667	0.287665	-0.405565	0.685062	0.853284
CCT6P3	-0.117229	0.289126	-0.405462	0.685138	0.853314
FDXR	-0.124091	0.3063	-0.40513	0.685382	0.853424
SMC3	0.072152	0.17804	0.405258	0.685288	0.853424
BAZ1B	-0.0606691	0.149751	-0.405134	0.685379	0.853424
SUPT3H	-0.0954055	0.235683	-0.404805	0.685621	0.853593
SNTB1	-0.0809341	0.199926	-0.40482	0.68561	0.853593
RP9P	-0.10539	0.260455	-0.404637	0.685744	0.853682
ENSG00000105617	-0.108729	0.269032	-0.404151	0.686102	0.853691
SUMO2P17	0.125413	0.310326	0.404133	0.686115	0.853691
CTD-2017D11.2	-0.126362	0.312588	-0.404244	0.686034	0.853691
GDF11	0.0972903	0.24055	0.404449	0.685883	0.853691
FZD3	0.0935234	0.231285	0.404364	0.685945	0.853691
CHMP2B	0.0910261	0.225136	0.404316	0.68598	0.853691
CPSF6	-0.0680558	0.168334	-0.40429	0.685999	0.853691
ATP6V1E1	0.084647	0.209673	0.40371	0.686426	0.854014
CD2BP2	0.0725171	0.179723	0.403495	0.686584	0.854146
FN3KRP	-0.080041	0.19841	-0.403411	0.686646	0.854158
POLRMT	0.0744693	0.184732	0.40312	0.68686	0.85436
ERMAP	-0.0853588	0.211948	-0.402734	0.687144	0.854408
ENSG00000186448	-0.0703787	0.17476	-0.402716	0.687157	0.854408
ENSG00000140694	0.0693609	0.172192	0.402812	0.687086	0.854408
ITGBL1	-0.116404	0.289015	-0.402762	0.687123	0.854408
KMT2A	-0.0747789	0.185687	-0.402715	0.687158	0.854408
MAN1C1	0.0875282	0.217391	0.402631	0.68722	0.854421
PROB1	0.154099	0.383461	0.401862	0.687785	0.85446
RP11-800A18.3	0.148854	0.370438	0.401833	0.687807	0.85446
FAM153B	-0.157019	0.390516	-0.40208	0.687625	0.85446
RP11-507K2.6	-0.18473	0.459964	-0.401619	0.687964	0.85446
U91328.19	0.123462	0.307532	0.40146	0.688081	0.85446
NCBP2-AS2	0.108198	0.268949	0.402298	0.687465	0.85446
RP11-53O19.3	-0.102582	0.255123	-0.402089	0.687618	0.85446
RP11-45M22.2	-0.129155	0.321167	-0.402141	0.68758	0.85446
FGFR1OP	-0.10009	0.248795	-0.402301	0.687463	0.85446
ZNF71	-0.0839092	0.208969	-0.401538	0.688024	0.85446
SCARF2	-0.0879611	0.219096	-0.401473	0.688072	0.85446
HERC5	0.101248	0.252062	0.401678	0.687921	0.85446
KAT2A	0.0903464	0.224895	0.401726	0.687886	0.85446
CHL1	0.108437	0.269703	0.40206	0.68764	0.85446
CCDC66	0.0730614	0.181757	0.401973	0.687704	0.85446
ZFR	0.0764591	0.190245	0.401898	0.687759	0.85446
SEMA3C	-0.108777	0.271199	-0.401097	0.688349	0.854728
U2AF1L4	0.133492	0.332999	0.400877	0.688511	0.854735
RAD23A	-0.0662736	0.165321	-0.400879	0.68851	0.854735
PGM3	0.0799425	0.199413	0.400889	0.688502	0.854735
GIPC2	-0.134842	0.336614	-0.400583	0.688727	0.854907
TTLL3	-0.119167	0.297511	-0.400548	0.688753	0.854907
ATMIN	0.0766943	0.19156	0.400368	0.688886	0.855007
UIMC1	0.0745035	0.186277	0.399961	0.689185	0.855315
MICU1	0.0683167	0.170902	0.399742	0.689346	0.85545
STX1A	0.164697	0.412225	0.399531	0.689502	0.85548
TPTEP1	-0.111902	0.280105	-0.399499	0.689526	0.85548
ZBTB2	0.083691	0.209466	0.399545	0.689492	0.85548
RP5-1112D6.8	0.133627	0.335214	0.39863	0.690166	0.855607
RP11-517B11.7	-0.108802	0.272751	-0.398906	0.689963	0.855607
APOPT1	-0.0990189	0.248071	-0.399155	0.689779	0.855607
ZBTB3	-0.0926823	0.232484	-0.398662	0.690143	0.855607
FBXL19	0.0946532	0.237446	0.39863	0.690166	0.855607
CUEDC2	0.0836291	0.209853	0.398513	0.690252	0.855607
RECQL5	0.0785768	0.197105	0.398654	0.690148	0.855607
GFM2	0.0770994	0.193342	0.398772	0.690061	0.855607
RELA	-0.065924	0.165252	-0.398929	0.689945	0.855607
HECA	0.062801	0.157567	0.398566	0.690213	0.855607
ILF3	-0.0707424	0.177412	-0.398746	0.690081	0.855607
GNAI2	0.0645523	0.161793	0.39898	0.689908	0.855607
RP11-504P24.9	0.136965	0.343844	0.398334	0.690384	0.855641
TTC23	0.0768564	0.192931	0.398363	0.690363	0.855641
PTCD2	0.0830929	0.208825	0.397907	0.690699	0.855857
CSNK2A2	-0.0697105	0.175166	-0.397968	0.690654	0.855857
DENND5A	0.0653736	0.164302	0.397887	0.690714	0.855857
CLDN1	-0.158981	0.399857	-0.397594	0.690929	0.85606
MLH3	-0.0736021	0.185152	-0.397523	0.690982	0.856061
MEX3A	0.164801	0.414706	0.397392	0.691078	0.856116
NUP58	-0.0755391	0.190127	-0.397308	0.69114	0.856128
GMPR	0.117414	0.295671	0.397112	0.691285	0.856179
SENP3	-0.100539	0.253157	-0.397142	0.691263	0.856179
TSEN15	0.0804669	0.202689	0.396997	0.691369	0.856219
TMEM129	-0.0700123	0.176395	-0.396906	0.691437	0.856238
IFIT5	0.0777794	0.196243	0.396342	0.691853	0.856688
MANEAL	-0.149643	0.377727	-0.396166	0.691983	0.856721
PRTFDC1	-0.123554	0.311856	-0.39619	0.691965	0.856721
RP11-862L9.2	-0.180912	0.456748	-0.396088	0.69204	0.856728
TMEM266	-0.134429	0.339641	-0.395796	0.692256	0.856865
SYNGR1	-0.108643	0.27449	-0.395801	0.692252	0.856865
MRPL33	0.094944	0.239942	0.395696	0.692329	0.856892
CCDC89	-0.183636	0.464308	-0.395505	0.69247	0.856946
RPL23AP7	-0.0834782	0.211072	-0.395496	0.692477	0.856946
ZNF232	-0.0927766	0.234771	-0.395179	0.692711	0.857106
MSH3	0.0685844	0.173527	0.395237	0.692668	0.857106
MYLK4	-0.139397	0.353074	-0.394811	0.692983	0.857379
CCNI	-0.0613753	0.15553	-0.394621	0.693123	0.857487
XKR8	-0.105988	0.268751	-0.394372	0.693306	0.85765
ETAA1	-0.0865347	0.219498	-0.394239	0.693405	0.857708
RP11-171I2.4	-0.158438	0.402242	-0.393886	0.693665	0.857837
TTC12	-0.0792892	0.201297	-0.393893	0.69366	0.857837
LTBP1	0.078809	0.200034	0.393978	0.693597	0.857837
RP11-677M14.7	-0.159728	0.405741	-0.393671	0.693824	0.857969
IL3RA	0.0889582	0.226083	0.393476	0.693968	0.858032
KHDRBS1	0.0638091	0.162174	0.393461	0.693979	0.858032
C3orf14	0.128024	0.325639	0.393146	0.694212	0.858043
AP000936.1	0.128639	0.327304	0.393025	0.694301	0.858043
TRAM2-AS1	-0.115229	0.293155	-0.393064	0.694273	0.858043
CH17-431G21.1	0.0854681	0.217458	0.393033	0.694295	0.858043
TXNDC11	0.0769481	0.195709	0.393176	0.69419	0.858043
UBR1	-0.0626821	0.15941	-0.393213	0.694162	0.858043
NR2C2AP	0.11741	0.299016	0.392655	0.694575	0.858172
SAFB	0.0882337	0.224741	0.392601	0.694614	0.858172
ENSG00000159842	0.0841207	0.214236	0.392655	0.694574	0.858172
RBL2	0.060134	0.153137	0.392681	0.694555	0.858172
SRRD	-0.0738259	0.188134	-0.392412	0.694754	0.858281
PPTC7	0.0662476	0.168883	0.392268	0.69486	0.858311
SAP18	-0.0821775	0.20951	-0.392237	0.694883	0.858311
PRMT5	0.0780878	0.199271	0.391867	0.695157	0.858456
ENSG00000070047	-0.0766253	0.195519	-0.391907	0.695127	0.858456
FBXO3	-0.0672479	0.171565	-0.391968	0.695082	0.858456
GAR1	0.134434	0.343669	0.391173	0.69567	0.858629
ENSG00000125510	0.127116	0.324873	0.391279	0.695591	0.858629
ENOX1	0.128172	0.328171	0.390564	0.69612	0.858629
RP11-574K11.29	0.125423	0.321091	0.390615	0.696082	0.858629
ADAM20	-0.119779	0.30648	-0.39082	0.69593	0.858629
AC007318.5	-0.0825448	0.211299	-0.390654	0.696053	0.858629
MBOAT1	-0.092211	0.236027	-0.39068	0.696034	0.858629
ZNF615	-0.0855106	0.21895	-0.390548	0.696131	0.858629
SNAP29	0.0739201	0.189208	0.390683	0.696032	0.858629
FBXO31	0.0844159	0.216108	0.390619	0.696079	0.858629
FRMD8	0.0684345	0.175138	0.390746	0.695985	0.858629
HECTD3	0.0763733	0.195207	0.391243	0.695617	0.858629
SPPL3	-0.0688446	0.175814	-0.391575	0.695372	0.858629
GNPAT	0.0712032	0.182275	0.390636	0.696066	0.858629
USP10	0.064037	0.163849	0.390828	0.695924	0.858629
PCMTD2	-0.0622858	0.159281	-0.391043	0.695765	0.858629
C12orf10	0.0852965	0.218543	0.390297	0.696317	0.85873
SAR1A	-0.067886	0.173931	-0.390305	0.696311	0.85873
UAP1	0.0852934	0.218582	0.390213	0.696379	0.858742
ENSG00000054392	-0.0874097	0.224054	-0.390128	0.696442	0.858756
KCNE1B	-0.204982	0.525664	-0.389949	0.696574	0.85879
PRMT7	0.0803609	0.206051	0.390005	0.696533	0.85879
LINC00106	-0.240972	0.618684	-0.389492	0.696912	0.858841
LINC01266	-0.169819	0.435823	-0.389651	0.696794	0.858841
PRPF18	-0.0883256	0.226728	-0.389566	0.696858	0.858841
MAPK8	-0.0705821	0.181226	-0.38947	0.696929	0.858841
OFD1	0.0695531	0.178511	0.389629	0.696811	0.858841
SMARCD2	-0.062843	0.16125	-0.389723	0.696741	0.858841
KAZALD1	0.14827	0.381599	0.388549	0.69761	0.85891
TP73	-0.180025	0.463014	-0.388812	0.697415	0.85891
RP11-373D23.2	0.145936	0.375589	0.388552	0.697608	0.85891
SSSCA1	-0.111316	0.286186	-0.388963	0.697303	0.85891
GTF2IP12	0.125501	0.322668	0.388948	0.697314	0.85891
DTD2	-0.0929742	0.238953	-0.38909	0.69721	0.85891
RP11-138A9.1	-0.100257	0.257977	-0.388627	0.697552	0.85891
EIF2S1	0.0810488	0.208569	0.388594	0.697577	0.85891
CLIP4	0.0669089	0.172083	0.388817	0.697412	0.85891
PRKCH	-0.0658714	0.169215	-0.389276	0.697072	0.85891
CPNE3	-0.0860489	0.221182	-0.389041	0.697246	0.85891
PRRC2C	0.0716548	0.184304	0.388786	0.697434	0.85891
CUBN	-0.0870777	0.224243	-0.388318	0.697781	0.859056
NTAN1P2	0.147683	0.380464	0.388166	0.697893	0.85913
MTG2	0.0937956	0.241829	0.387859	0.69812	0.859153
HNRNPUL2	-0.0914164	0.235611	-0.387998	0.698018	0.859153
ENSG00000131899	0.070343	0.181339	0.387909	0.698084	0.859153
NBPF26	0.0737522	0.190109	0.387947	0.698055	0.859153
TIMM23	0.0805816	0.20788	0.387635	0.698286	0.859293
SYT7	-0.109989	0.283897	-0.387426	0.698441	0.859324
ZNF658B	0.0915467	0.23641	0.387237	0.698581	0.859324
RIC3	-0.093202	0.240766	-0.387107	0.698677	0.859324
AMMECR1	-0.0859429	0.222025	-0.387087	0.698692	0.859324
ST3GAL6	0.0769708	0.198872	0.387036	0.698729	0.859324
R3HDM2	-0.0851539	0.220003	-0.387058	0.698713	0.859324
SCARA5	0.114314	0.295242	0.387189	0.698617	0.859324
ZHX2	0.0681285	0.175856	0.387411	0.698452	0.859324
SPRYD4	0.0824607	0.213131	0.386902	0.698829	0.859383
RP4-669L17.8	-0.157538	0.407576	-0.386524	0.699108	0.859489
CAMKMT	0.0943613	0.244141	0.386503	0.699124	0.859489
RNF170	-0.0732727	0.18957	-0.386521	0.699111	0.859489
ACVR1	0.063718	0.164812	0.38661	0.699045	0.859489
FAM3C2	0.129763	0.335825	0.386399	0.699201	0.85952
RGS7BP	-0.122668	0.317768	-0.38603	0.699475	0.859526
TSEN54	0.0820782	0.212609	0.386052	0.699458	0.859526
COPS7B	0.0881276	0.22814	0.386288	0.699283	0.859526
DNAJA2	0.0809848	0.209822	0.385969	0.69952	0.859526
GPATCH8	-0.0811278	0.210068	-0.386198	0.69935	0.859526
DHX9	0.0697934	0.180753	0.386126	0.699403	0.859526
CEP97	0.0767702	0.198993	0.385794	0.699649	0.859622
GIPR	-0.180339	0.46758	-0.385686	0.699729	0.859655
ENSG00000130414	0.060675	0.157364	0.38557	0.699815	0.859697
MAGEF1	-0.0969437	0.251575	-0.385347	0.69998	0.8598
ASH2L	-0.0660008	0.17129	-0.385316	0.700003	0.8598
ABCF2	0.0708927	0.184258	0.384747	0.700425	0.860253
CHDH	-0.105475	0.274428	-0.384347	0.700721	0.860553
CEP63	-0.0696367	0.181257	-0.384187	0.70084	0.860635
RP11-408P14.1	0.146881	0.382587	0.383916	0.70104	0.860768
RP11-631N16.2	0.081353	0.211912	0.383899	0.701053	0.860768
NRF1	-0.072834	0.189797	-0.383747	0.701166	0.860778
RBM18	-0.0763921	0.199057	-0.38377	0.701149	0.860778
PMPCA	0.071028	0.185228	0.383462	0.701377	0.860909
PDHX	-0.0769119	0.200545	-0.383514	0.701339	0.860909
RP11-696N14.1	-0.123515	0.322182	-0.38337	0.701446	0.860929
GNB3	0.182574	0.476791	0.382922	0.701777	0.860952
AL354822.1	0.122032	0.318629	0.382992	0.701726	0.860952
RRNAD1	0.0910334	0.237539	0.383235	0.701545	0.860952
NT5DC2	-0.0767003	0.200245	-0.383032	0.701696	0.860952
CEBPG	-0.0716831	0.187086	-0.383155	0.701605	0.860952
PUM1	-0.0582406	0.152059	-0.383012	0.701711	0.860952
KIRREL	-0.0598027	0.156303	-0.382607	0.702011	0.861174
SLC25A15	0.125076	0.327063	0.382423	0.702148	0.86127
SMARCC1	0.0614277	0.160654	0.382361	0.702194	0.86127
LARP7	0.0716158	0.187439	0.382076	0.702405	0.861272
STAU1	-0.0589727	0.154327	-0.382129	0.702366	0.861272
AP3D1	0.0717413	0.187671	0.382271	0.70226	0.861272
TAGLN	0.106805	0.279482	0.382152	0.702348	0.861272
ENO2	0.0813982	0.213137	0.381906	0.702531	0.861363
ZSWIM7	-0.0852764	0.223443	-0.381646	0.702724	0.861535
AKT1S1	0.0951958	0.249516	0.381523	0.702815	0.861583
CLEC16A	-0.0753271	0.197559	-0.38129	0.702988	0.861667
TM9SF3	-0.0731347	0.191777	-0.381353	0.702941	0.861667
ZNF790-AS1	0.145605	0.382025	0.381141	0.703099	0.861674
NAA40	0.106443	0.279224	0.381209	0.703048	0.861674
ERCC1	0.0680222	0.178558	0.380954	0.703238	0.86178
RPS6KA5	-0.064778	0.170175	-0.380655	0.703459	0.861988
TICAM1	-0.101016	0.265429	-0.380575	0.703518	0.861996
MYO15A	-0.161717	0.425564	-0.380007	0.70394	0.862
AP4S1	-0.0802829	0.211185	-0.380154	0.703831	0.862
NIPSNAP3A	0.0794818	0.209059	0.380188	0.703806	0.862
MRPS23	-0.0861087	0.22634	-0.38044	0.703619	0.862
NVL	0.0732934	0.192854	0.380046	0.703911	0.862
RNMT	0.0654936	0.172185	0.380367	0.703673	0.862
OGFR	0.0748484	0.196917	0.380102	0.70387	0.862
KMT2E	-0.061263	0.16108	-0.380326	0.703704	0.862
SH2B1	-0.0875512	0.230476	-0.379871	0.704041	0.862059
PIAS3	-0.0795454	0.209449	-0.379785	0.704105	0.862074
RP11-399O19.9	0.135964	0.358134	0.379646	0.704208	0.862101
CYP2S1	0.11905	0.313608	0.379613	0.704233	0.862101
POPDC2	0.136184	0.358929	0.379417	0.704378	0.862215
ENGASE	0.0892275	0.2353	0.379208	0.704534	0.862342
RP11-452F19.3	0.122421	0.323069	0.37893	0.70474	0.862458
CLN3	0.142907	0.377187	0.378876	0.70478	0.862458
OPLAH	-0.102227	0.269821	-0.378868	0.704786	0.862458
RNF146	-0.0659694	0.17419	-0.378721	0.704895	0.862528
C4orf3	-0.0736547	0.194596	-0.3785	0.705059	0.862664
RUVBL2	-0.0785254	0.207553	-0.378338	0.705179	0.862747
ELMOD1	-0.162151	0.428867	-0.378091	0.705363	0.862908
ENSG00000183323	-0.0753224	0.199311	-0.377915	0.705494	0.863004
ING3	-0.0905516	0.239702	-0.377768	0.705603	0.863073
RP1-257A7.4	-0.151561	0.401316	-0.37766	0.705683	0.863078
TTBK2	-0.0645836	0.171059	-0.377551	0.705764	0.863078
FTX	-0.0814702	0.215764	-0.37759	0.705735	0.863078
LRP1B	0.201766	0.53464	0.377388	0.705886	0.863098
HMGXB4	-0.0753856	0.199724	-0.377448	0.705841	0.863098
PLAT	-0.118338	0.313798	-0.377117	0.706087	0.86328
C17orf51	0.0969291	0.257188	0.376881	0.706262	0.863431
ZKSCAN2	-0.0787213	0.209157	-0.376375	0.706638	0.863762
NIT2	0.0681184	0.180984	0.376378	0.706636	0.863762
UBALD2	-0.0824427	0.219268	-0.37599	0.706924	0.863983
RN7SKP255	-0.0808034	0.214888	-0.376025	0.706898	0.863983
FBXO30	0.0633216	0.168489	0.375821	0.70705	0.864073
RP11-84A19.4	-0.16072	0.428014	-0.375502	0.707287	0.864299
ZNF812P	0.225057	0.600182	0.374982	0.707674	0.864579
MRPL2	-0.0848004	0.226138	-0.374995	0.707664	0.864579
ACBD5	0.0694559	0.185191	0.375051	0.707623	0.864579
MIR8075	0.118055	0.315002	0.374775	0.707828	0.864639
FAM208A	0.0586462	0.156474	0.374798	0.707811	0.864639
RRP8	0.0680656	0.181784	0.37443	0.708084	0.864766
MIR1244-2	0.0744724	0.198857	0.374502	0.708031	0.864766
MAP3K3	-0.0594041	0.158655	-0.374423	0.708089	0.864766
DXO	-0.0862402	0.230666	-0.373875	0.708497	0.8652
LINC00894	-0.108007	0.289056	-0.373655	0.708661	0.865336
DGAT2	0.11769	0.315726	0.372761	0.709326	0.865763
CHCHD1	0.0972651	0.260755	0.373013	0.709139	0.865763
ATP6V0E2	0.0847464	0.227251	0.372919	0.709209	0.865763
ELOVL1	-0.0723322	0.193872	-0.373092	0.70908	0.865763
GRHPR	0.0680005	0.182389	0.372832	0.709274	0.865763
PSMC3	0.068914	0.184811	0.372889	0.709231	0.865763
CYP1B1-AS1	0.102455	0.275013	0.372547	0.709486	0.865894
HS2ST1	0.0642795	0.17265	0.372311	0.709661	0.866043
MT-ATP6	-0.110546	0.297203	-0.371955	0.709926	0.866302
ENSG00000200314	-0.137514	0.369925	-0.371734	0.710091	0.866311
LINC01268	0.146038	0.392799	0.37179	0.710049	0.866311
C12orf66	0.0818759	0.220233	0.371769	0.710065	0.866311
SLC2A8	0.0800511	0.215627	0.371248	0.710453	0.866625
MPC2	0.0851265	0.229296	0.371251	0.710451	0.866625
CLIC2	0.0762604	0.205515	0.371069	0.710586	0.866658
NCSTN	0.0676836	0.182379	0.371115	0.710552	0.866658
OSER1-AS1	-0.103289	0.278592	-0.370752	0.710822	0.866882
ENSG00000167393	0.102409	0.276362	0.370562	0.710964	0.866928
SPTBN5	-0.099805	0.269336	-0.37056	0.710965	0.866928
AKT2	-0.0665805	0.179739	-0.37043	0.711062	0.866982
FBXO28	-0.0758602	0.204889	-0.37025	0.711196	0.867081
FOXO1	-0.0628024	0.16983	-0.369797	0.711534	0.867429
HEBP1	-0.0714504	0.193391	-0.369462	0.711784	0.867669
PTCD1	-0.112969	0.305943	-0.369249	0.711942	0.867798
HSPD1P1	0.128873	0.349354	0.36889	0.71221	0.86806
AC074141.3	-0.12096	0.328118	-0.368646	0.712391	0.868119
HCCS	0.0863633	0.234293	0.368613	0.712416	0.868119
OGG1	0.0930829	0.252454	0.368713	0.712342	0.868119
KATNAL2	0.130166	0.353254	0.368477	0.712517	0.868178
ZNF408	-0.100203	0.272424	-0.367821	0.713007	0.868453
UBXN8	0.0972026	0.264262	0.367826	0.713003	0.868453
RP11-488C13.5	0.11435	0.310737	0.367997	0.712876	0.868453
LINC00654	-0.0835707	0.22715	-0.367909	0.712941	0.868453
DYNC1I2	-0.0623705	0.169498	-0.367971	0.712895	0.868453
ITGB1P1	-0.0770397	0.209516	-0.367703	0.713095	0.868496
RP11-70L8.5	0.135448	0.368486	0.367581	0.713186	0.868543
ZSCAN20	-0.0888036	0.241815	-0.367237	0.713442	0.868726
ACTR6	0.0809165	0.220337	0.36724	0.71344	0.868726
LINC00598	0.154727	0.421467	0.367115	0.713533	0.868773
LINC00571	-0.134159	0.365683	-0.366873	0.713714	0.868865
AC107982.4	-0.0927042	0.252665	-0.366906	0.713689	0.868865
MRPL38	0.137558	0.37532	0.36651	0.713985	0.868873
IFIT2	-0.0701689	0.191392	-0.366624	0.7139	0.868873
CRBN	-0.0676328	0.184507	-0.36656	0.713948	0.868873
RLIM	-0.067052	0.182926	-0.366552	0.713953	0.868873
TPM4	0.0738948	0.201529	0.366671	0.713864	0.868873
ZNF544	-0.0769758	0.210111	-0.366358	0.714098	0.868883
UBE2O	-0.0689559	0.188214	-0.366369	0.71409	0.868883
ALG14	0.111361	0.304133	0.366159	0.714247	0.868999
ZMYM4	-0.056288	0.153778	-0.366035	0.714339	0.869047
ZNF678	-0.074643	0.204097	-0.365724	0.714571	0.869202
SNRNP200	0.0635156	0.173642	0.365784	0.714526	0.869202
TRIM62	0.0888195	0.242992	0.365525	0.714719	0.869318
MB21D2	0.0936607	0.256421	0.365262	0.714916	0.869428
APPL2	0.0627775	0.171859	0.365284	0.714899	0.869428
SH3RF3	-0.0772072	0.211518	-0.365015	0.7151	0.869588
PHF3	-0.0626274	0.171632	-0.364893	0.715191	0.869634
ZDHHC7	-0.0617691	0.169371	-0.364696	0.715338	0.869749
KIAA1324	0.117256	0.321617	0.364584	0.715422	0.869772
ESYT1	-0.0565622	0.155165	-0.364529	0.715463	0.869772
CD300LB	0.141906	0.389453	0.364374	0.715579	0.869849
NRXN1	-0.170138	0.467367	-0.364035	0.715832	0.869883
STX16-NPEPL1	-0.139809	0.384139	-0.363953	0.715893	0.869883
LINC00639	0.146108	0.401563	0.363848	0.715972	0.869883
MIEN1	-0.0854348	0.234604	-0.364166	0.715734	0.869883
ING4	0.0715625	0.19653	0.364131	0.71576	0.869883
NDRG1	-0.0712503	0.195828	-0.363841	0.715977	0.869883
UBB	0.0757848	0.208288	0.363847	0.715973	0.869883
CSNK1A1	-0.0593115	0.163059	-0.363741	0.716051	0.86991
LINC00899	-0.11332	0.311712	-0.363542	0.7162	0.869975
SYTL3	-0.0760694	0.209253	-0.363528	0.716211	0.869975
TSGA10	-0.102789	0.282861	-0.36339	0.716314	0.870036
ENSG00000177370	-0.083048	0.228588	-0.363308	0.716375	0.870046
LAMA2	-0.0812688	0.223844	-0.363061	0.71656	0.870206
SLFNL1-AS1	-0.188953	0.520621	-0.362938	0.716651	0.870253
RP11-849H4.2	-0.102607	0.282771	-0.362862	0.716708	0.870258
ARHGEF6	-0.0702534	0.193654	-0.362777	0.716771	0.870271
RP13-554M15.7	-0.146217	0.40321	-0.362633	0.716879	0.870336
MMS19	-0.061323	0.169137	-0.362563	0.716931	0.870336
AC092535.3	-0.176665	0.488651	-0.361537	0.717698	0.87037
RP11-134L10.1	-0.15277	0.421911	-0.36209	0.717285	0.87037
MMP25-AS1	0.139332	0.385339	0.361583	0.717664	0.87037
SLC25A53	0.0888705	0.245593	0.361862	0.717455	0.87037
ENSG00000160229	-0.0884988	0.244314	-0.362234	0.717177	0.87037
GPN3	0.0913241	0.252454	0.361745	0.717542	0.87037
ZNF552	-0.0876399	0.24236	-0.36161	0.717643	0.87037
EIF4A1	-0.0811888	0.224418	-0.361775	0.71752	0.87037
KIAA2013	0.0704856	0.19493	0.361594	0.717656	0.87037
DHX30	-0.0571709	0.158098	-0.361617	0.717638	0.87037
HNRNPD	0.0620111	0.171093	0.362442	0.717022	0.87037
CDC27	0.0648123	0.179213	0.36165	0.717613	0.87037
HCFC1	-0.0710658	0.19647	-0.361712	0.717567	0.87037
LRRC37A4P	0.072194	0.19966	0.361586	0.717662	0.87037
MOSPD3	0.110215	0.305116	0.361223	0.717932	0.87059
SH2D1B	0.155637	0.431381	0.360788	0.718258	0.870724
TUBD1	-0.0898791	0.249076	-0.36085	0.718212	0.870724
CEP83	-0.0774118	0.214602	-0.360722	0.718307	0.870724
CXCL16	-0.082206	0.227747	-0.360953	0.718135	0.870724
PLXNB2	-0.0707933	0.196188	-0.360845	0.718216	0.870724
ZNF688	0.0845229	0.234494	0.360448	0.718512	0.870908
AC093838.4	-0.0870341	0.241665	-0.360143	0.71874	0.870928
MRPL49	0.0779077	0.216295	0.360192	0.718703	0.870928
HBS1L	0.0672225	0.186576	0.360295	0.718627	0.870928
PAN3	0.0594732	0.165077	0.360276	0.718641	0.870928
RP4-669L17.10	-0.123479	0.343229	-0.359759	0.719028	0.871151
ATXN1	0.0554635	0.15417	0.359755	0.71903	0.871151
LINC01140	0.125985	0.350618	0.359324	0.719353	0.871359
TTLL4	0.0741434	0.206314	0.359371	0.719318	0.871359
CASK	0.0579703	0.161365	0.359249	0.719409	0.871359
NSD3	-0.0600703	0.167214	-0.359243	0.719413	0.871359
PDGFRB	-0.0531019	0.147873	-0.359106	0.719516	0.871419
MRPS9	0.0802882	0.223634	0.359016	0.719583	0.871437
XXbac-BPGBPG55C20.2	-0.0724262	0.201816	-0.358872	0.719691	0.871503
ZNF577	-0.0756699	0.210948	-0.358713	0.71981	0.871583
USP33	0.0585795	0.163357	0.358597	0.719896	0.871623
MED14	0.0595152	0.16602	0.358483	0.719982	0.871663
DAPK1-IT1	0.139646	0.389741	0.358305	0.720115	0.871712
RP11-686D22.7	0.12402	0.346146	0.358287	0.720129	0.871712
FAM72D	0.170318	0.475472	0.358208	0.720188	0.87172
PROX1	0.0914931	0.255623	0.357923	0.720401	0.871825
ABCB10	-0.0651823	0.182156	-0.357838	0.720464	0.871825
POLDIP2	-0.060243	0.168366	-0.357809	0.720486	0.871825
YEATS2	-0.0638153	0.178327	-0.357856	0.720451	0.871825
BMX	-0.12925	0.361585	-0.357453	0.720752	0.871891
AATBC	0.158831	0.444152	0.357605	0.720639	0.871891
SLC36A4	0.0791131	0.221305	0.357485	0.720729	0.871891
C10orf10	-0.0881572	0.246599	-0.357492	0.720723	0.871891
RP11-1086F11.1	0.172084	0.481671	0.357264	0.720894	0.871998
RP11-102M11.1	0.14917	0.417686	0.357135	0.720991	0.872051
ZNF345	-0.0935189	0.261914	-0.35706	0.721047	0.872055
CHSY1	0.0596341	0.167077	0.356925	0.721148	0.872113
ZNF101P2	0.153693	0.431228	0.356408	0.721535	0.872261
TRMT12	-0.0796903	0.22347	-0.356604	0.721388	0.872261
ZDHHC12	0.0851922	0.238945	0.356534	0.72144	0.872261
BLVRB	0.0693999	0.194615	0.3566	0.721391	0.872261
JMY	-0.0605015	0.169748	-0.35642	0.721526	0.872261
GOLGA7	0.0845056	0.237341	0.356052	0.721802	0.872455
BROX	0.0658862	0.185013	0.356116	0.721754	0.872455
ATG5	0.0661969	0.186169	0.355574	0.72216	0.872824
ST3GAL4-AS1	0.145898	0.410786	0.355169	0.722463	0.872923
METTL24	-0.118575	0.334563	-0.354416	0.723027	0.872923
AC004538.3	0.139228	0.392853	0.354403	0.723037	0.872923
RP11-1000B6.3	0.102284	0.287976	0.355181	0.722454	0.872923
CYB5RL	0.0901796	0.254201	0.354757	0.722772	0.872923
ZNF674	-0.0875802	0.246846	-0.354797	0.722742	0.872923
LRWD1	-0.0773055	0.218093	-0.354461	0.722993	0.872923
ENSG00000178115	0.0851662	0.240197	0.354568	0.722913	0.872923
L3MBTL1	-0.095075	0.268193	-0.354503	0.722962	0.872923
PDSS2	-0.071087	0.200366	-0.354785	0.722751	0.872923
SMYD4	-0.0695855	0.196243	-0.354588	0.722898	0.872923
GPR108	0.0733149	0.206648	0.354781	0.722753	0.872923
DHX38	-0.0580889	0.16366	-0.354936	0.722638	0.872923
RER1	0.0584055	0.164767	0.354472	0.722985	0.872923
OXR1	-0.079812	0.224991	-0.354734	0.722789	0.872923
MRPL1	0.0854461	0.241239	0.354197	0.723191	0.873045
LINC02001	0.119551	0.337705	0.35401	0.723331	0.873151
FHOD3	0.114623	0.32409	0.353676	0.723582	0.873261
ZNF320	-0.0758183	0.214364	-0.353689	0.723572	0.873261
ABHD17A	-0.0606765	0.171519	-0.353759	0.723519	0.873261
TIGD7	0.0846753	0.239522	0.353517	0.723701	0.873284
SLU7	0.0683407	0.193321	0.353509	0.723707	0.873284
RNF138P1	-0.149414	0.422783	-0.353407	0.723784	0.873313
ABCB9	0.109336	0.309512	0.353253	0.723899	0.873388
ZNF283	-0.066701	0.188859	-0.353179	0.723954	0.87339
RPS6KL1	-0.139097	0.394058	-0.352986	0.724099	0.873501
F2RL2	0.273155	0.774221	0.352813	0.724229	0.87353
C1orf159	-0.103	0.291932	-0.352823	0.724221	0.87353
RP11-408A13.4	0.140012	0.397307	0.352403	0.724536	0.873836
ADGRB1	0.139327	0.395695	0.352108	0.724757	0.873895
LRRC42	0.078535	0.223108	0.352005	0.724834	0.873895
AGAP4	0.0828073	0.235259	0.351984	0.72485	0.873895
LETM1	-0.0710637	0.201877	-0.352016	0.724827	0.873895
ENSG00000099991	-0.0713823	0.202704	-0.352151	0.724725	0.873895
CTD-2561J22.2	0.114189	0.324507	0.351885	0.724924	0.87392
LZIC	-0.0630216	0.179221	-0.351643	0.725106	0.874076
MFSD11	0.0619773	0.176302	0.35154	0.725183	0.874105
ATG13	0.06233	0.177386	0.35138	0.725303	0.874185
DCBLD1	-0.0701128	0.199605	-0.351258	0.725395	0.874232
ZNF154	0.0873574	0.248803	0.351111	0.725505	0.874301
CD1A	0.219665	0.626184	0.350799	0.725739	0.874468
TATDN1	0.0748534	0.213389	0.350784	0.72575	0.874468
ANP32B	0.067242	0.191768	0.350643	0.725856	0.874532
SBF1	0.0657661	0.187624	0.350522	0.725947	0.874562
MCM3AP	0.0658671	0.18794	0.350468	0.725988	0.874562
CD3EAP	0.102968	0.294348	0.349816	0.726477	0.874896
CTC-338M12.4	0.154643	0.441814	0.350019	0.726324	0.874896
CCDC102A	-0.0865667	0.247459	-0.349823	0.726472	0.874896
PMEPA1	-0.068101	0.194673	-0.349823	0.726471	0.874896
RCBTB1	-0.0623316	0.178349	-0.349492	0.72672	0.875125
AUH	0.0648145	0.185563	0.349286	0.726875	0.875183
SLC25A43	-0.0655379	0.1876	-0.349348	0.726828	0.875183
FSD1L	-0.074562	0.213559	-0.349141	0.726984	0.87525
QRICH1	0.0553958	0.158781	0.348881	0.727179	0.875357
LASP1	0.0668406	0.191564	0.34892	0.727149	0.875357
POLR3GL	0.0864443	0.247838	0.348794	0.727244	0.875372
CTD-2583A14.11	-0.167482	0.4812	-0.348051	0.727802	0.875554
RP11-119F7.5	-0.145332	0.417491	-0.348107	0.72776	0.875554
RP11-798G7.4	0.158382	0.454625	0.348381	0.727554	0.875554
RP11-299J3.8	0.104833	0.301221	0.348026	0.727821	0.875554
TMEM135	-0.0636053	0.182614	-0.348304	0.727612	0.875554
CREBZF	0.0540385	0.15524	0.348096	0.727768	0.875554
SRSF10	-0.0580579	0.166807	-0.348053	0.7278	0.875554
SPON1	-0.0850989	0.24423	-0.348438	0.727512	0.875554
KDM5A	0.0531967	0.152989	0.347715	0.728054	0.87577
TBRG1	0.0581043	0.167454	0.346987	0.728601	0.876365
ALKBH5	0.059133	0.170469	0.346884	0.728678	0.876393
PRDM10	0.0673173	0.194314	0.346435	0.729015	0.876735
ZNF16	0.0805367	0.232603	0.346241	0.729162	0.876847
CCDC106	-0.101853	0.294387	-0.345982	0.729356	0.876862
MRM3	0.0862353	0.249191	0.346061	0.729297	0.876862
SLC2A13	-0.0696595	0.201256	-0.346123	0.72925	0.876862
RUBCN	0.0707356	0.204473	0.34594	0.729388	0.876862
Sep-05	-0.100748	0.29138	-0.345762	0.729521	0.876959
FAM21FP	0.139353	0.403293	0.345538	0.72969	0.876995
LINC00987	-0.10873	0.314735	-0.345465	0.729745	0.876995
EYA3	0.0678076	0.196205	0.345595	0.729647	0.876995
LRPPRC	0.0585496	0.169493	0.345439	0.729764	0.876995
ID2	0.0865348	0.251104	0.344618	0.730382	0.877673
ENSG00000100197	-0.200248	0.581443	-0.344399	0.730546	0.877807
NELFCD	0.0624361	0.181419	0.344154	0.73073	0.877964
ZNF133	-0.0615127	0.178848	-0.343938	0.730893	0.878095
DZIP3	0.0628963	0.182982	0.34373	0.73105	0.878219
NUP35	0.084814	0.246809	0.343642	0.731115	0.878231
FAM126B	-0.0554135	0.161285	-0.343574	0.731166	0.878231
CTA-276F8.1	-0.105358	0.30677	-0.343442	0.731266	0.878287
RP5-894A10.6	-0.0765994	0.22321	-0.343172	0.731469	0.878435
RABL6	-0.0735739	0.214461	-0.343065	0.73155	0.878435
TMCO1	0.0733779	0.213858	0.343115	0.731512	0.878435
RP4-756H11.3	-0.178061	0.519393	-0.342825	0.73173	0.878589
MRPL24	0.0773484	0.225771	0.342597	0.731901	0.87873
MYO1A	0.163041	0.47608	0.342465	0.732001	0.878756
RP11-436H11.5	-0.167924	0.490393	-0.342427	0.73203	0.878756
CLDN15	-0.0988626	0.288944	-0.342151	0.732237	0.87894
CCL23	0.141386	0.413622	0.341823	0.732484	0.879133
FAN1	0.0577762	0.169037	0.341797	0.732504	0.879133
ATP11B	0.0582387	0.170441	0.341693	0.732582	0.879162
GEM	-0.078762	0.230605	-0.341545	0.732693	0.879232
ZNF33BP1	-0.145489	0.426437	-0.341173	0.732974	0.879248
ASAP1-IT2	-0.161551	0.473432	-0.341234	0.732928	0.879248
UQCR11	0.0823106	0.241168	0.341299	0.732878	0.879248
ASNSD1	-0.0702041	0.205703	-0.341288	0.732887	0.879248
VPS39	-0.0608632	0.178259	-0.341432	0.732778	0.879248
TBC1D9B	0.0623574	0.182862	0.341007	0.733098	0.879333
IGLV5-52	0.121533	0.356608	0.340804	0.733251	0.879412
DPY30	0.0758684	0.222679	0.340708	0.733324	0.879412
FAM157B	0.0872908	0.256201	0.340712	0.73332	0.879412
RP1-47M23.3	0.189367	0.556157	0.340491	0.733487	0.879415
RP11-229O3.1	0.122644	0.360187	0.3405	0.73348	0.879415
AC009948.5	0.074101	0.217625	0.340498	0.733481	0.879415
APOBR	-0.0902913	0.265319	-0.340312	0.733621	0.879513
PXDNL	0.129641	0.381346	0.339958	0.733889	0.879577
PDXDC2P	0.0925757	0.27227	0.340014	0.733846	0.879577
COG3	0.055642	0.163645	0.340016	0.733845	0.879577
ATF4	-0.0680419	0.20009	-0.340057	0.733814	0.879577
PARP6	0.0642483	0.189085	0.339786	0.734018	0.879668
MIER3	-0.0634584	0.186866	-0.339594	0.734162	0.879771
SMG5	-0.056812	0.167325	-0.33953	0.734211	0.879771
CCT6B	-0.12159	0.359151	-0.338548	0.73495	0.880294
RP11-257O5.2	-0.123346	0.364197	-0.338678	0.734852	0.880294
TMEM18	0.0682514	0.201595	0.338557	0.734943	0.880294
SEMA4B	0.0660027	0.194792	0.338837	0.734732	0.880294
DNAJB12	-0.0586877	0.173363	-0.338525	0.734968	0.880294
DDX18	0.0617898	0.182389	0.338781	0.734775	0.880294
RP11-697N18.4	-0.12188	0.360149	-0.338416	0.73505	0.880328
SNAPC3	-0.060213	0.177999	-0.338277	0.735155	0.88039
TRMT2B	0.0618559	0.182934	0.338132	0.735263	0.880456
EWSR1	0.0533338	0.157814	0.337954	0.735398	0.880553
S1PR2	-0.0660511	0.195486	-0.337882	0.735452	0.880554
FAM45A	0.075062	0.222258	0.337724	0.735571	0.880632
MIR210HG	0.141909	0.420853	0.337194	0.73597	0.881046
FAM72B	0.147028	0.436391	0.336918	0.736179	0.881167
CIAPIN1	0.065952	0.195743	0.336931	0.736169	0.881167
ZNF547	-0.102179	0.303384	-0.336799	0.736269	0.881211
NUDT13	0.110025	0.327134	0.336331	0.736621	0.881441
NPIPB15	0.118633	0.352655	0.336399	0.73657	0.881441
ALG11	0.0710372	0.211161	0.336413	0.73656	0.881441
EIF4E2	-0.0556828	0.165637	-0.336175	0.736739	0.881518
LINC00346	-0.128305	0.381839	-0.336019	0.736856	0.88153
TAF1	-0.0587304	0.174748	-0.336086	0.736806	0.88153
RP5-867C24.1	0.139836	0.416311	0.335894	0.736951	0.881579
ZBED6	0.122496	0.365393	0.335244	0.737441	0.881941
ZNF865	-0.0863528	0.257752	-0.335022	0.737608	0.881941
ZNF74	-0.0762647	0.227614	-0.335061	0.737579	0.881941
ZNF343	-0.0741547	0.221157	-0.335303	0.737396	0.881941
ENSG00000126749	0.0709554	0.211745	0.335099	0.737551	0.881941
FBXO9	-0.0556801	0.166211	-0.334996	0.737628	0.881941
CAPN1	-0.0588837	0.175651	-0.33523	0.737451	0.881941
TMEM161A	-0.0738921	0.220663	-0.334864	0.737727	0.881958
ZNF131	-0.0579619	0.173106	-0.334835	0.737749	0.881958
DCN	0.092695	0.276958	0.33469	0.737859	0.882025
GDAP2	-0.0541997	0.162097	-0.334365	0.738104	0.882254
ENSG00000176845	0.0738455	0.221349	0.333616	0.738669	0.882827
KRR1	-0.0679377	0.203658	-0.333587	0.738691	0.882827
MED11	0.088691	0.266045	0.333368	0.738856	0.882897
MGMT	0.0725559	0.217623	0.333401	0.738831	0.882897
TBL2	0.0703559	0.211261	0.333028	0.739113	0.88314
SNORA71B	0.182774	0.549785	0.332446	0.739553	0.883216
RP11-1000B6.7	0.119291	0.358657	0.332604	0.739433	0.883216
ENSG00000060069	0.06632	0.199482	0.332461	0.739541	0.883216
TANGO6	0.057911	0.174171	0.332495	0.739515	0.883216
PSMD5	-0.0619781	0.186336	-0.332615	0.739425	0.883216
PLIN2	0.0848086	0.254916	0.332693	0.739366	0.883216
ZNF644	0.0575662	0.173098	0.332565	0.739463	0.883216
TIMM50	-0.0646923	0.194732	-0.332212	0.739729	0.883326
EIF1B	0.0679298	0.204542	0.332108	0.739808	0.883326
LAMTOR3	0.0677421	0.203997	0.332074	0.739833	0.883326
NEK1	-0.0614591	0.185096	-0.33204	0.739859	0.883326
VPS37A	-0.0618223	0.186342	-0.331768	0.740065	0.883507
KANSL2	0.0587282	0.177082	0.331644	0.740158	0.883555
TMED7	0.0786827	0.237319	0.331548	0.740231	0.883578
HBP1	0.0645432	0.194727	0.331455	0.740301	0.883597
FKBPL	0.121592	0.367227	0.331109	0.740562	0.883662
ATG10	-0.0838302	0.253398	-0.330825	0.740777	0.883662
FASTKD3	0.0777043	0.234989	0.330673	0.740892	0.883662
GOLGA8N	-0.0667274	0.201404	-0.331311	0.74041	0.883662
JRK	-0.0820297	0.247985	-0.330785	0.740807	0.883662
SUCLG1	0.0630143	0.190485	0.33081	0.740788	0.883662
TM9SF4	0.0533393	0.161134	0.331024	0.740626	0.883662
CLCN3	-0.0573794	0.173513	-0.330692	0.740877	0.883662
GUK1	0.0541117	0.163513	0.330932	0.740696	0.883662
TPR	0.0569432	0.172133	0.330809	0.740789	0.883662
PI4KAP2	-0.0772155	0.233941	-0.330065	0.741351	0.884146
SEC22A	0.0658262	0.199752	0.32954	0.741748	0.884392
FBXO45	-0.0678447	0.205897	-0.329507	0.741772	0.884392
KBTBD7	-0.0721277	0.218845	-0.329583	0.741715	0.884392
PRDX2	0.0685358	0.207974	0.32954	0.741748	0.884392
ST3GAL2	0.0639779	0.194223	0.329405	0.74185	0.88442
INPP5B	-0.0555393	0.168753	-0.329117	0.742067	0.884616
SF3B4	-0.0672845	0.204563	-0.328917	0.742218	0.884731
CGGBP1	-0.0560603	0.170558	-0.328687	0.742392	0.884875
GEMIN2	0.0906741	0.276131	0.328373	0.742629	0.884933
PPCDC	-0.0805628	0.245418	-0.328267	0.742709	0.884933
STX5	0.0643596	0.195997	0.328371	0.742631	0.884933
SRSF5	-0.0509242	0.155072	-0.32839	0.742616	0.884933
SLC38A2	-0.0701529	0.213686	-0.328299	0.742685	0.884933
SRP19	-0.0809354	0.246631	-0.328164	0.742787	0.884962
XIAP	0.0520723	0.15879	0.327931	0.742964	0.885108
EMC6	-0.116722	0.356679	-0.327247	0.743481	0.885279
LINC01772	0.121648	0.371449	0.327496	0.743293	0.885279
NAT1	0.0988208	0.302032	0.327186	0.743527	0.885279
NAALADL1	0.0875946	0.267417	0.327558	0.743246	0.885279
RP11-1228E12.1	-0.134623	0.411201	-0.32739	0.743373	0.885279
SLC12A8	0.10897	0.333236	0.327005	0.743664	0.885279
DHRS1	0.0722891	0.220891	0.327262	0.74347	0.885279
KIFC2	0.0788101	0.240985	0.327033	0.743643	0.885279
ENSG00000088038	-0.0775518	0.237155	-0.327009	0.743661	0.885279
NF2	-0.0580058	0.177448	-0.326888	0.743752	0.885279
DCAF8	0.0641793	0.195916	0.327585	0.743226	0.885279
MAN2B2	0.0542181	0.165837	0.326936	0.743717	0.885279
CTD-2245F17.3	0.0631919	0.193379	0.326778	0.743836	0.885281
KDM5C	-0.0518911	0.158813	-0.326744	0.743862	0.885281
Mar-05	-0.0680412	0.208353	-0.326567	0.743996	0.885376
UBXN6	0.0595308	0.182377	0.326415	0.74411	0.885449
LINC01814	-0.162112	0.497345	-0.325954	0.744459	0.88548
SLC9A7P1	0.112852	0.346018	0.326146	0.744314	0.88548
CCDC94	0.0754937	0.231593	0.325976	0.744442	0.88548
MAPKAPK5-AS1	0.0779455	0.239122	0.325966	0.74445	0.88548
POLR2K	0.0799426	0.24505	0.32623	0.744251	0.88548
TBC1D5	0.0517089	0.15849	0.32626	0.744227	0.88548
RP11-823P9.4	-0.200162	0.61442	-0.325774	0.744595	0.885502
DTWD2	0.0763271	0.234376	0.325661	0.744681	0.885502
TWISTNB	0.0757348	0.232568	0.325646	0.744693	0.885502
SETBP1	-0.0530186	0.162766	-0.325735	0.744625	0.885502
WDR24	-0.0817326	0.251396	-0.325115	0.745094	0.885758
CCDC28A	-0.0704066	0.216585	-0.325077	0.745123	0.885758
FAM193A	-0.0681559	0.209627	-0.32513	0.745083	0.885758
TKT	-0.0565759	0.173973	-0.325199	0.745031	0.885758
MIR421	-0.122798	0.378514	-0.324421	0.74562	0.886256
LINC00680	0.0877725	0.270809	0.324112	0.745853	0.886256
MTX2	0.0721181	0.222543	0.324064	0.745889	0.886256
ENSG00000184319	-0.0709142	0.218888	-0.323975	0.745957	0.886256
ENSG00000148297	-0.0590013	0.182116	-0.323975	0.745957	0.886256
SCAMP2	0.056427	0.174212	0.323898	0.746015	0.886256
PCNX4	-0.052451	0.161787	-0.324198	0.745788	0.886256
CIRBP	-0.0563776	0.174067	-0.323884	0.746026	0.886256
RHOA	0.0564973	0.174264	0.324204	0.745783	0.886256
RP11-63G10.4	-0.194636	0.60385	-0.322325	0.747206	0.88629
AC145212.2	-0.151908	0.469348	-0.323657	0.746198	0.88629
PDE6B	0.102664	0.318966	0.321866	0.747554	0.88629
ZNF57	-0.0944412	0.292529	-0.322844	0.746813	0.88629
EIF1B-AS1	0.10685	0.331597	0.322229	0.747279	0.88629
ZFP69	0.0973669	0.301435	0.323011	0.746687	0.88629
ZNF580	-0.0822612	0.25564	-0.321786	0.747615	0.88629
CBFA2T3	-0.101532	0.314664	-0.322668	0.746947	0.88629
RBMX2	0.085071	0.264287	0.321889	0.747537	0.88629
DHRS7B	0.066906	0.206888	0.323393	0.746398	0.88629
TBC1D3L	-0.0839221	0.26058	-0.322058	0.747408	0.88629
TMEM185B	-0.0637436	0.19744	-0.322851	0.746808	0.88629
RNF31	0.0707436	0.219146	0.322815	0.746835	0.88629
ZNF606	-0.0690266	0.213325	-0.323575	0.74626	0.88629
PTER	0.0698936	0.217046	0.322023	0.747435	0.88629
PYURF	0.0744358	0.231082	0.322118	0.747363	0.88629
MBTD1	-0.0540744	0.167918	-0.322029	0.74743	0.88629
FASTKD2	0.0601736	0.186395	0.322828	0.746826	0.88629
SUMO1	-0.0652686	0.202563	-0.322213	0.747291	0.88629
POLR1D	-0.0627522	0.194884	-0.321998	0.747454	0.88629
ENSG00000171853	0.0676999	0.2099	0.322534	0.747049	0.88629
PDE8A	-0.0556504	0.172915	-0.321836	0.747577	0.88629
RSBN1L	-0.0532147	0.164815	-0.322875	0.74679	0.88629
ZFAND6	0.0603447	0.186731	0.323164	0.746571	0.88629
FOCAD	-0.0518362	0.160909	-0.322146	0.747342	0.88629
DDX46	0.0551744	0.170912	0.322823	0.746829	0.88629
SLC30A9	-0.0605623	0.187219	-0.323484	0.746328	0.88629
RALGAPB	-0.0503656	0.15604	-0.322773	0.746867	0.88629
NFE2L1	-0.0539216	0.166663	-0.323537	0.746288	0.88629
BRK1	0.0614172	0.190993	0.321568	0.74778	0.886314
SFXN3	0.0519655	0.161612	0.321545	0.747797	0.886314
RC3H2	0.0486977	0.151438	0.321567	0.74778	0.886314
CCDC47	-0.0572435	0.178078	-0.321451	0.747868	0.886335
FANCL	0.0704043	0.219583	0.320628	0.748493	0.886947
TIPRL	0.0675834	0.210752	0.320677	0.748455	0.886947
POLR2J3	0.0881333	0.275036	0.320443	0.748633	0.887049
EEFSEC	0.0832696	0.260115	0.320126	0.748873	0.88727
WDR83OS	0.0767087	0.239961	0.319672	0.749217	0.887614
CH17-408M7.1	-0.148046	0.463566	-0.319365	0.74945	0.887642
OLMALINC	-0.119868	0.37593	-0.318858	0.749834	0.887642
SIGLEC17P	0.118236	0.370318	0.319281	0.749513	0.887642
SNCAIP	0.0945042	0.296166	0.319092	0.749657	0.887642
MED27	0.072765	0.228018	0.31912	0.749636	0.887642
LSM11	0.0770633	0.241655	0.318897	0.749804	0.887642
ESF1	0.0618678	0.194007	0.318894	0.749807	0.887642
PDLIM7	0.074612	0.233538	0.319486	0.749358	0.887642
PIP5K1C	-0.0725807	0.227327	-0.31928	0.749515	0.887642
CSNK1G2	0.0572815	0.17961	0.318922	0.749786	0.887642
XPC	-0.052093	0.163291	-0.31902	0.749711	0.887642
MKKS	-0.0595566	0.186885	-0.318681	0.749968	0.887737
SMIM7	-0.059725	0.187456	-0.318609	0.750023	0.887739
ZNF480	0.0659051	0.207033	0.318332	0.750233	0.887924
CCDC150	0.147431	0.463389	0.318159	0.750365	0.888015
GNPDA2	0.0681075	0.214282	0.31784	0.750606	0.888237
ANAPC15	0.0881521	0.277492	0.317674	0.750732	0.888322
PLEKHG3	0.0830501	0.261571	0.317505	0.750861	0.88841
WDR5	-0.0611679	0.192717	-0.317398	0.750942	0.888443
RP13-128O4.3	-0.133651	0.421256	-0.317269	0.75104	0.888495
CYP4F29P	0.168062	0.530925	0.316545	0.751589	0.888588
SLC2A4	-0.140296	0.443042	-0.316666	0.751497	0.888588
RP11-81A1.6	-0.0803833	0.253956	-0.316525	0.751604	0.888588
B3GALT2	-0.0960203	0.303207	-0.316683	0.751484	0.888588
PROCR	0.0843001	0.266129	0.316765	0.751422	0.888588
SLC25A17	-0.0677271	0.213966	-0.316532	0.751599	0.888588
TRUB2	0.0745391	0.235433	0.316604	0.751544	0.888588
ZNF528	-0.0628992	0.198468	-0.316924	0.751301	0.888588
ITFG1	0.0619618	0.195501	0.316938	0.751291	0.888588
TAS2R13	0.100254	0.317266	0.315993	0.752008	0.889002
ELP5	-0.069815	0.221187	-0.315638	0.752277	0.88918
PIGM	-0.0631622	0.200095	-0.315661	0.75226	0.88918
RREB1	-0.0598301	0.189587	-0.315581	0.75232	0.88918
PRELID2	-0.0835852	0.265172	-0.315211	0.752601	0.889396
ZNF136	0.0606185	0.192478	0.314937	0.752809	0.889396
HNRNPH2	0.0730398	0.231913	0.314945	0.752804	0.889396
SIPA1L1	0.0575065	0.182593	0.314944	0.752804	0.889396
CHD1	0.0566689	0.179931	0.314949	0.7528	0.889396
UBE4A	0.0513282	0.162992	0.314913	0.752828	0.889396
WBSCR22	0.0625132	0.198701	0.314609	0.753058	0.889605
RP11-20I23.2	-0.191291	0.608354	-0.31444	0.753187	0.889693
LTN1	0.0592988	0.18878	0.314116	0.753433	0.88992
NUDT4P2	-0.0765632	0.243866	-0.313957	0.753554	0.889999
ZBTB49	-0.0732468	0.233603	-0.313552	0.753861	0.890114
ENSG00000105618	0.0566466	0.180666	0.313543	0.753868	0.890114
ERV3-1	0.0637996	0.203398	0.313669	0.753773	0.890114
PDS5A	-0.0499248	0.159173	-0.313652	0.753785	0.890114
ZNF747	0.0733214	0.233903	0.313469	0.753925	0.890117
RP11-512F24.1	-0.166876	0.533443	-0.312828	0.754412	0.890303
LARGE2	0.113581	0.363231	0.312698	0.75451	0.890303
PKD1P6-NPIPP1	-0.0966753	0.309169	-0.312694	0.754513	0.890303
PBDC1	0.0789075	0.252095	0.313007	0.754276	0.890303
KRBA1	-0.0779126	0.249175	-0.312683	0.754522	0.890303
ERI2	-0.0651513	0.208358	-0.312688	0.754517	0.890303
CANT1	0.0556061	0.177798	0.312749	0.754471	0.890303
ZNF189	-0.0589539	0.188579	-0.312621	0.754569	0.890303
HPS5	0.0626075	0.200159	0.312788	0.754442	0.890303
PDE3A	0.0923999	0.295819	0.312353	0.754772	0.89048
AKR7A2	0.0646468	0.207021	0.312271	0.754834	0.890489
NBEAL2	0.0818605	0.262271	0.312122	0.754948	0.89056
DNTTIP1	0.0711036	0.228078	0.311751	0.75523	0.890829
C6orf48	0.0699201	0.224379	0.311616	0.755333	0.890886
ACADS	0.0605541	0.194545	0.311261	0.755602	0.891106
SCAMP1	-0.0678335	0.217954	-0.311228	0.755627	0.891106
TERF2IP	0.0518467	0.16665	0.311111	0.755717	0.891147
MCM9	0.0533957	0.171669	0.311038	0.755771	0.891148
LFNG	-0.0612436	0.197086	-0.310746	0.755994	0.891346
SIVA1	-0.0568737	0.183116	-0.310589	0.756113	0.891359
KATNBL1	-0.0549627	0.176924	-0.310658	0.756061	0.891359
RP11-437B10.1	-0.0859018	0.276822	-0.310314	0.756322	0.891488
SEPT7P2	-0.0649322	0.209275	-0.310272	0.756354	0.891488
STAM	-0.062592	0.201759	-0.310232	0.756385	0.891488
KLHL4	-0.115834	0.373536	-0.310102	0.756483	0.89154
DDX47	-0.0939306	0.303067	-0.309934	0.756611	0.891564
METTL2B	-0.0601574	0.194057	-0.309998	0.756562	0.891564
DUSP8P5	-0.135828	0.438618	-0.309673	0.75681	0.891635
GLUD2	0.0837723	0.270609	0.30957	0.756888	0.891635
DONSON	0.0764825	0.247024	0.309616	0.756853	0.891635
EIF2B2	-0.0585779	0.1891	-0.309772	0.756734	0.891635
MAST2	-0.0667656	0.215843	-0.309325	0.757074	0.89179
POLR2I	0.0860895	0.278504	0.309114	0.757235	0.891916
ZNF646	-0.0547346	0.177117	-0.309031	0.757298	0.891926
DPM3	0.10494	0.339937	0.308705	0.757546	0.892027
JAZF1	0.0629082	0.20375	0.308752	0.75751	0.892027
ITGB5	0.0581916	0.188448	0.308795	0.757478	0.892027
ABHD17AP1	0.124035	0.401968	0.308571	0.757648	0.892083
ZNF689	0.0649588	0.210617	0.308421	0.757762	0.89209
ESRRA	0.0616828	0.199991	0.308427	0.757757	0.89209
SRPK2	0.0509862	0.165352	0.308349	0.757817	0.892091
ZNF714	0.06454	0.20962	0.30789	0.758166	0.892311
ZNF251	-0.0591335	0.192047	-0.307911	0.75815	0.892311
BMI1	0.0684129	0.222107	0.308017	0.758069	0.892311
TMEM175	0.0682279	0.221677	0.307781	0.758249	0.892331
NGDN	0.0620109	0.201529	0.307702	0.758309	0.892331
RAB5A	-0.0537203	0.174613	-0.307654	0.758346	0.892331
RP4-800G7.2	-0.105441	0.342834	-0.307558	0.758419	0.892353
ZCCHC11	0.0498633	0.16222	0.307381	0.758553	0.892397
TMBIM6	-0.0541929	0.176314	-0.307366	0.758564	0.892397
NME6	0.0641184	0.208835	0.307029	0.758822	0.892529
C19orf66	0.0551614	0.179676	0.307005	0.758839	0.892529
ACTR1B	-0.0524058	0.170665	-0.307068	0.758792	0.892529
WDR48	0.0529834	0.172623	0.306931	0.758896	0.892532
ALOX12-AS1	0.101719	0.331644	0.306711	0.759064	0.892538
SVBP	0.0804762	0.262339	0.306764	0.759023	0.892538
USP38	-0.0546713	0.178229	-0.306747	0.759036	0.892538
ZNF696	-0.0795789	0.259607	-0.306536	0.759196	0.892601
ZNF524	0.0713266	0.232715	0.306498	0.759226	0.892601
AC016292.3	-0.115582	0.377301	-0.306338	0.759347	0.892616
DDX27	0.0531922	0.173627	0.306359	0.759331	0.892616
ZNF532	-0.0551079	0.179948	-0.306243	0.759419	0.892638
DTD1	-0.0665852	0.217541	-0.306081	0.759543	0.892656
TAF11	0.0577797	0.188737	0.306138	0.7595	0.892656
RINT1	-0.057426	0.187812	-0.305762	0.759785	0.892877
ARPC1A	-0.0688574	0.225331	-0.305583	0.759922	0.89296
TADA2A	-0.0586909	0.192097	-0.305527	0.759965	0.89296
ALDH5A1	-0.0560481	0.183816	-0.304915	0.760431	0.893444
RP11-727A23.5	0.0900786	0.295681	0.304648	0.760635	0.893547
CDK8	0.0609598	0.200135	0.304594	0.760675	0.893547
ARL8A	-0.0574795	0.188713	-0.304586	0.760681	0.893547
RP11-293M10.6	-0.114152	0.375294	-0.304168	0.761	0.893602
LACTB2	0.0946115	0.310823	0.30439	0.760831	0.893602
COX11	0.0579595	0.190535	0.304194	0.76098	0.893602
ENSG00000157881	0.0626294	0.205855	0.304241	0.760945	0.893602
MKL1	0.0665914	0.218926	0.304173	0.760996	0.893602
SUV39H2	-0.0967461	0.318513	-0.303743	0.761324	0.893616
ERCC8	-0.0658612	0.216629	-0.304027	0.761107	0.893616
RPP14	-0.0646334	0.212768	-0.303774	0.7613	0.893616
SPPL2B	0.0741375	0.243926	0.303934	0.761178	0.893616
WDR44	0.0520277	0.171339	0.303654	0.761391	0.893616
GPS1	-0.0528045	0.173874	-0.303694	0.761361	0.893616
IQGAP1	0.0510689	0.16801	0.303963	0.761156	0.893616
CDK15	-0.104565	0.344834	-0.303234	0.761712	0.893659
ZNF788	0.061837	0.204051	0.303046	0.761855	0.893659
B3GALT6	-0.0657223	0.216937	-0.302955	0.761924	0.893659
BPNT1	-0.0679969	0.224543	-0.302823	0.762024	0.893659
ZSCAN32	0.0646002	0.213319	0.302833	0.762017	0.893659
FLNC	-0.110274	0.363634	-0.303256	0.761695	0.893659
INVS	-0.0514791	0.169758	-0.30325	0.7617	0.893659
DIS3	-0.0552629	0.182492	-0.302823	0.762025	0.893659
PCGF5	-0.0550591	0.18151	-0.30334	0.761631	0.893659
MORF4L1	-0.0454124	0.149871	-0.303011	0.761882	0.893659
TLN1	-0.0440636	0.145443	-0.302961	0.76192	0.893659
PSRC1	-0.122057	0.403882	-0.30221	0.762492	0.893686
RAB43P1	0.0789386	0.261018	0.302426	0.762327	0.893686
PLEKHA4	0.072824	0.240877	0.302328	0.762402	0.893686
GALE	-0.0694913	0.229984	-0.302157	0.762533	0.893686
TBCCD1	-0.0623635	0.20603	-0.30269	0.762126	0.893686
DRG2	0.0561225	0.185444	0.302639	0.762165	0.893686
UBE2A	0.0564907	0.186774	0.302455	0.762305	0.893686
ZNF33A	0.0499949	0.165462	0.302153	0.762536	0.893686
SLFN5	0.0525367	0.173836	0.30222	0.762485	0.893686
KLHL17	0.0968961	0.320873	0.301977	0.76267	0.893716
ROBO3	-0.0755511	0.250182	-0.301985	0.762664	0.893716
SRSF8	-0.0582771	0.193073	-0.30184	0.762774	0.893774
CEP131	-0.0784092	0.259848	-0.301751	0.762842	0.89379
FBXL8	-0.0994342	0.329928	-0.301381	0.763124	0.893843
CYB5D2	-0.0691669	0.229534	-0.301336	0.763159	0.893843
LSM3	-0.0700064	0.232226	-0.301458	0.763065	0.893843
MTF1	0.0643972	0.213661	0.301399	0.76311	0.893843
POLG	0.0542541	0.17995	0.301494	0.763038	0.893843
RBP7	-0.131042	0.435317	-0.301027	0.763394	0.893928
WDR54	-0.0789955	0.262372	-0.301083	0.763352	0.893928
CSNK2A1	-0.047485	0.157715	-0.30108	0.763353	0.893928
SNORD89	-0.12987	0.432582	-0.300219	0.76401	0.893977
RP11-508N22.2	0.115596	0.385166	0.300119	0.764087	0.893977
CTA-390C10.10	0.136971	0.455836	0.300484	0.763808	0.893977
RP11-206L10.9	0.0866207	0.288496	0.300249	0.763987	0.893977
SEPSECS-AS1	-0.0901388	0.300112	-0.300351	0.76391	0.893977
MN1	-0.0944771	0.314075	-0.300811	0.763559	0.893977
ZNF350	0.0598721	0.199276	0.300449	0.763835	0.893977
FPGT	0.063011	0.209443	0.300851	0.763528	0.893977
COA5	0.0590219	0.196631	0.300166	0.76405	0.893977
NOP9	0.0515872	0.171806	0.300264	0.763976	0.893977
SMARCE1	0.0558269	0.185879	0.30034	0.763918	0.893977
TMEM181	0.0532408	0.177123	0.300586	0.76373	0.893977
BYSL	0.0894963	0.298806	0.299513	0.764549	0.894321
ZNF461	-0.0721936	0.241089	-0.299448	0.764598	0.894321
LRCH4	0.0749873	0.25024	0.299661	0.764436	0.894321
CEP290	-0.0519424	0.173443	-0.299478	0.764576	0.894321
KDM5B	0.0454979	0.151981	0.299365	0.764662	0.894332
GLI1	0.158742	0.530768	0.29908	0.764879	0.894522
ZNF814	0.0800836	0.267834	0.299004	0.764937	0.894526
LRRC70	0.154989	0.519171	0.298532	0.765297	0.894747
SLC35E4	0.111845	0.376763	0.296857	0.766576	0.894747
RP11-355F16.1	0.129694	0.435925	0.297514	0.766074	0.894747
MYPOP	0.103859	0.349276	0.297356	0.766195	0.894747
ASAH2	0.0864557	0.291332	0.29676	0.76665	0.894747
RAC1P2	-0.0836375	0.280993	-0.29765	0.76597	0.894747
ZNF829	0.0753096	0.252972	0.2977	0.765932	0.894747
ZNF90	-0.097143	0.325741	-0.298222	0.765534	0.894747
CAMKK1	-0.0732397	0.246854	-0.296693	0.766701	0.894747
ZC3H11B	0.0648676	0.217614	0.298086	0.765638	0.894747
SEC31B	0.0899225	0.302064	0.297693	0.765937	0.894747
ZNF542P	-0.0599691	0.201382	-0.297787	0.765865	0.894747
FAM171A1	-0.0566581	0.190409	-0.29756	0.766039	0.894747
TBCA	0.0628333	0.210854	0.297995	0.765707	0.894747
FUK	0.0689718	0.23203	0.297253	0.766273	0.894747
TRAPPC13	-0.0578446	0.194292	-0.29772	0.765917	0.894747
ENSG00000184489	0.0736933	0.247992	0.29716	0.766345	0.894747
N4BP2L2-IT2	0.0766923	0.257778	0.297513	0.766075	0.894747
CHMP1A	-0.0513044	0.171825	-0.298585	0.765257	0.894747
IMPACT	0.0622095	0.209192	0.29738	0.766177	0.894747
RPTOR	-0.0573594	0.193249	-0.296816	0.766607	0.894747
CLCC1	-0.0474642	0.159895	-0.296846	0.766584	0.894747
MPHOSPH8	-0.0501718	0.168997	-0.296879	0.766559	0.894747
PAN2	-0.0488675	0.164548	-0.29698	0.766481	0.894747
PI4KB	-0.0473932	0.159172	-0.297748	0.765895	0.894747
SEC24B	-0.0517513	0.173801	-0.297762	0.765885	0.894747
ACIN1	0.0595133	0.199477	0.298347	0.765439	0.894747
SETD5	-0.0581437	0.195836	-0.2969	0.766543	0.894747
C7	-0.0931715	0.312087	-0.298544	0.765288	0.894747
PRR13P5	-0.0913383	0.308026	-0.296528	0.766827	0.894831
WDR18	0.0705449	0.238003	0.296403	0.766923	0.894879
VAMP4	-0.0527427	0.178029	-0.29626	0.767032	0.894943
TAS2R64P	0.0812698	0.274387	0.296187	0.767087	0.894944
MGST2	0.0580641	0.196168	0.295991	0.767237	0.895055
C7orf31	0.0802575	0.2715	0.295607	0.76753	0.895144
LINC00294	-0.0594626	0.201092	-0.295698	0.76746	0.895144
PAPD5	-0.0585134	0.197802	-0.295819	0.767369	0.895144
DNAJC11	-0.0620566	0.209925	-0.295613	0.767526	0.895144
AC005682.5	-0.090286	0.305572	-0.295466	0.767638	0.895206
PPP6C	-0.0602982	0.204132	-0.295389	0.767697	0.895212
ENSG00000054282	-0.0465145	0.157569	-0.2952	0.767841	0.895297
CCNT1	-0.0579967	0.196498	-0.295151	0.767879	0.895297
ORAOV1	0.0779212	0.264599	0.294487	0.768386	0.895761
TTN-AS1	0.0524379	0.178029	0.294547	0.76834	0.895761
PLGLB1	-0.0777237	0.264044	-0.294359	0.768484	0.895812
GPATCH3	-0.0809298	0.275025	-0.294263	0.768557	0.895825
SESN2	0.0750707	0.25529	0.29406	0.768712	0.895825
PCBD1	-0.0610021	0.20744	-0.294071	0.768704	0.895825
GIMAP1	0.0668935	0.227389	0.294181	0.768619	0.895825
C3orf18	-0.0782785	0.266662	-0.29355	0.769102	0.896088
CHAMP1	0.0587934	0.200244	0.293609	0.769057	0.896088
RASA1	-0.0495242	0.168697	-0.29357	0.769087	0.896088
TRIM23	-0.0552801	0.188408	-0.293407	0.769211	0.896153
CHMP4B	0.0504101	0.171871	0.293302	0.769292	0.896183
VDAC1P8	0.106343	0.363564	0.292501	0.769903	0.896544
TLK2P1	-0.100821	0.344533	-0.29263	0.769805	0.896544
FAM167B	-0.0972996	0.332927	-0.292255	0.770091	0.896544
AF131215.9	0.0880734	0.301111	0.292495	0.769908	0.896544
TPRKB	0.087854	0.300577	0.292284	0.770069	0.896544
COX19	0.0664612	0.227163	0.29257	0.769851	0.896544
PKNOX1	-0.0518951	0.177457	-0.292437	0.769952	0.896544
FAM160B2	0.0738943	0.252595	0.292541	0.769873	0.896544
Aug-01	0.0478948	0.163842	0.292323	0.77004	0.896544
PAXIP1-AS1	-0.0899011	0.307882	-0.291999	0.770287	0.896591
ZGPAT	-0.102616	0.351576	-0.291875	0.770382	0.896591
DNASE1	-0.073008	0.250159	-0.291846	0.770404	0.896591
SEM1	0.0540787	0.185177	0.292038	0.770257	0.896591
FUNDC2	0.0600341	0.205664	0.291904	0.77036	0.896591
GCN1	0.0473674	0.16243	0.291617	0.770579	0.896732
CTD-2267D19.3	0.11336	0.389001	0.291413	0.770736	0.89685
CTD-3138B18.5	0.112905	0.388251	0.290805	0.771201	0.897228
ATP1A1-AS1	-0.0997625	0.342938	-0.290906	0.771124	0.897228
TTC38	-0.0605937	0.208387	-0.290775	0.771223	0.897228
B3GNT9	0.0601821	0.207297	0.290318	0.771573	0.897482
FAM120AOS	0.0569595	0.196134	0.290412	0.771501	0.897482
XAB2	-0.0498555	0.171753	-0.290275	0.771606	0.897482
PMAIP1	0.116192	0.400481	0.290131	0.771716	0.897493
TMEM170A	-0.0538311	0.185548	-0.29012	0.771724	0.897493
PYGO2	0.0554356	0.191348	0.28971	0.772038	0.897668
ENSG00000170632	0.0550132	0.189815	0.289826	0.77195	0.897668
ANKRD13C	-0.0539858	0.186335	-0.289724	0.772027	0.897668
LDB1	-0.0483566	0.167012	-0.28954	0.772168	0.897756
TIPIN	-0.0907031	0.31386	-0.288992	0.772587	0.897887
PTOV1-AS2	0.10173	0.35205	0.288965	0.772608	0.897887
FAM198A	-0.0926758	0.320526	-0.289136	0.772477	0.897887
AKIRIN1	-0.0493395	0.170679	-0.289077	0.772523	0.897887
CUL5	0.0500151	0.172998	0.289109	0.772498	0.897887
ZNF451	-0.0477137	0.165027	-0.289126	0.772485	0.897887
INTS6-AS1	0.0964555	0.334222	0.288597	0.77289	0.898151
MTFR1	-0.0600541	0.208155	-0.288507	0.772958	0.898167
ANKAR	-0.0621648	0.215599	-0.288335	0.773091	0.898194
VRK3	-0.0529516	0.183627	-0.288365	0.773068	0.898194
SMYD3	0.0582298	0.202198	0.287985	0.773359	0.898442
RP11-10J21.4	-0.12518	0.435887	-0.287184	0.773971	0.898691
RP11-274B21.14	-0.0867953	0.301912	-0.287486	0.773741	0.898691
DNASE1L3	0.107805	0.374981	0.287495	0.773734	0.898691
THOC7	0.062237	0.216717	0.287181	0.773974	0.898691
MDH2	0.0506476	0.17639	0.287135	0.774009	0.898691
DDX39B	0.0727183	0.252862	0.287581	0.773667	0.898691
RBBP7	0.0479437	0.16685	0.287346	0.773847	0.898691
ANXA2	-0.0518971	0.180685	-0.287224	0.773941	0.898691
DIP2B	-0.0449256	0.156535	-0.287001	0.774112	0.898747
PRSS53	0.126236	0.440928	0.286297	0.774651	0.899059
ARHGEF18	0.0801573	0.280053	0.286222	0.774708	0.899059
DCP1B	0.0580175	0.202647	0.286298	0.77465	0.899059
ZNF555	-0.0548904	0.191741	-0.286273	0.774669	0.899059
WDR20	-0.0516397	0.180418	-0.286222	0.774708	0.899059
ECHDC1	-0.0475774	0.166102	-0.286435	0.774545	0.899059
SEC14L1P1	-0.0940564	0.329602	-0.285363	0.775366	0.899521
RP5-1014D13.2	-0.0958561	0.336271	-0.285056	0.775601	0.899521
AFG3L1P	-0.0763142	0.267542	-0.285242	0.775459	0.899521
SMARCD1	0.052355	0.183627	0.285116	0.775555	0.899521
RBCK1	-0.0557453	0.195272	-0.285476	0.775279	0.899521
U2AF1	-0.0612119	0.214628	-0.2852	0.775491	0.899521
NUP155	0.0526301	0.184458	0.285322	0.775397	0.899521
GGNBP2	-0.0461914	0.161958	-0.285207	0.775486	0.899521
FYN	-0.0619473	0.217175	-0.285242	0.775459	0.899521
MTRNR2L8	0.0681281	0.239055	0.284989	0.775652	0.899521
FBXO33	-0.0577225	0.202795	-0.284634	0.775924	0.899773
PHKA2	-0.0504978	0.177501	-0.284493	0.776033	0.899835
CPTP	-0.0592558	0.208364	-0.284386	0.776114	0.899867
ACAA2	-0.0535296	0.188347	-0.284207	0.776252	0.899899
SUMF1	0.0509782	0.17934	0.284255	0.776215	0.899899
U2AF2	0.0528398	0.186038	0.284027	0.776389	0.899932
MED12	0.0499776	0.175932	0.284073	0.776354	0.899932
SMARCA2	0.0444664	0.156623	0.283907	0.776482	0.899976
UNK	-0.0548234	0.193235	-0.283713	0.77663	0.900084
ENSG00000177335	-0.119404	0.422654	-0.282511	0.777552	0.900465
RP11-40C6.2	0.105768	0.374379	0.282516	0.777548	0.900465
RAB9B	-0.104826	0.371158	-0.282428	0.777615	0.900465
WNT5B	0.0966314	0.342081	0.282481	0.777575	0.900465
RP11-617F23.1	-0.0893895	0.316158	-0.282737	0.777379	0.900465
MYCBP	0.0726307	0.2567	0.282939	0.777223	0.900465
UQCC1	0.0536875	0.190056	0.282482	0.777574	0.900465
TMCO3	0.0483763	0.170983	0.282932	0.777229	0.900465
LZTR1	0.055236	0.195179	0.283002	0.777175	0.900465
ENSG00000177731	0.0473317	0.16736	0.282814	0.777319	0.900465
UBE3A	0.0468194	0.165325	0.283195	0.777027	0.900465
SETD7	-0.0491325	0.173859	-0.2826	0.777483	0.900465
GOLGA4	-0.0415033	0.147005	-0.282325	0.777694	0.900494
NUDT16L1	0.0658305	0.233378	0.282076	0.777885	0.900588
NAA16	0.0513446	0.182012	0.282095	0.777871	0.900588
RP11-390P2.2	-0.15196	0.539011	-0.281924	0.778002	0.900597
ZNF184	0.065321	0.23167	0.281957	0.777976	0.900597
PABPC4L	0.0970305	0.3448	0.281411	0.778395	0.900989
KIF19	0.134654	0.478752	0.28126	0.778511	0.901059
TOX	-0.0709752	0.252525	-0.281063	0.778662	0.901171
RP11-43F13.1	0.068504	0.243992	0.280763	0.778892	0.901213
GNG5	-0.0580466	0.20677	-0.28073	0.778918	0.901213
CSRNP2	-0.0558596	0.198863	-0.280895	0.778791	0.901213
PLXNA3	-0.0789731	0.281264	-0.280779	0.77888	0.901213
ASNS	0.0548831	0.195616	0.280566	0.779044	0.901296
CLEC18A	-0.0966823	0.344696	-0.280486	0.779105	0.901304
MRPL18	0.0653135	0.233082	0.280217	0.779311	0.901312
HSPB1	-0.0569338	0.203197	-0.28019	0.779331	0.901312
TAF7	-0.0525615	0.187572	-0.28022	0.779309	0.901312
MLLT10	-0.0456113	0.162786	-0.280192	0.77933	0.901312
CHSY3	-0.0777409	0.277629	-0.280017	0.779464	0.901369
DCTN6	-0.074162	0.26488	-0.279983	0.77949	0.901369
SLC4A11	0.144087	0.516192	0.279134	0.780142	0.901463
FIGNL2	-0.125552	0.449502	-0.279314	0.780004	0.901463
HRC	0.147751	0.528482	0.279577	0.779802	0.901463
LRRC29	-0.107872	0.38646	-0.279129	0.780146	0.901463
CHST1	-0.0932874	0.33381	-0.279463	0.77989	0.901463
PDE6D	-0.0614866	0.219755	-0.279796	0.779634	0.901463
CDR2	0.0505242	0.180789	0.279465	0.779888	0.901463
HIP1R	0.0547185	0.195914	0.279299	0.780015	0.901463
THAP12	0.0549244	0.196716	0.279206	0.780086	0.901463
ITSN2	0.0432879	0.154777	0.27968	0.779723	0.901463
YWHAB	0.0433504	0.155326	0.279093	0.780173	0.901463
AIFM3	0.122647	0.440433	0.278469	0.780653	0.901574
COL23A1	0.1166	0.41852	0.2786	0.780552	0.901574
UBR5-AS1	0.0967316	0.346843	0.278892	0.780328	0.901574
NECTIN4	0.0805032	0.28899	0.278568	0.780576	0.901574
THOC6	0.0596318	0.213898	0.278786	0.780409	0.901574
CEP162	-0.0501251	0.179823	-0.278746	0.78044	0.901574
DDX5	0.0464886	0.166913	0.27852	0.780613	0.901574
NTPCR	-0.0540838	0.194337	-0.278299	0.780783	0.901662
ZDHHC4	0.0619048	0.222525	0.278192	0.780865	0.901693
PSPH	0.0861718	0.310679	0.277366	0.781499	0.901788
ARL16	0.0644443	0.232199	0.277538	0.781367	0.901788
TRIM39	0.0580638	0.209414	0.277268	0.781574	0.901788
TRIP4	0.0679965	0.245107	0.277416	0.781461	0.901788
PFAS	0.0544808	0.196047	0.277897	0.781092	0.901788
NEDD1	0.0562184	0.202839	0.277158	0.781659	0.901788
RNU4-1	-0.0612456	0.220867	-0.277296	0.781553	0.901788
AFAP1	-0.0494676	0.178448	-0.27721	0.781619	0.901788
PHYKPL	0.0668137	0.240523	0.277784	0.781178	0.901788
EHD4	0.0550333	0.198234	0.277618	0.781306	0.901788
HK1	0.0458336	0.165105	0.277603	0.781317	0.901788
ZSWIM8	-0.046066	0.165816	-0.277814	0.781155	0.901788
MYL6	-0.0515534	0.185845	-0.2774	0.781473	0.901788
RP1-29C18.9	-0.132065	0.476663	-0.277061	0.781733	0.90181
SERP2	-0.113786	0.411575	-0.276466	0.78219	0.902082
ZNF239	-0.107021	0.387243	-0.276365	0.782268	0.902082
SLC2A14	0.0993013	0.359009	0.276598	0.782089	0.902082
NDUFA8	0.0613286	0.221942	0.276327	0.782297	0.902082
STK16	0.065422	0.236664	0.276434	0.782215	0.902082
TUBGCP2	0.0469171	0.169658	0.27654	0.782134	0.902082
ZNF670	-0.0913623	0.331471	-0.275627	0.782835	0.902466
SLC16A14	0.0855503	0.310648	0.275393	0.783014	0.902466
TMEM199	0.0635188	0.230373	0.275722	0.782762	0.902466
TMEM80	0.0649592	0.235832	0.275447	0.782973	0.902466
C1orf52	-0.0569935	0.206819	-0.275572	0.782877	0.902466
TYW3	0.0534245	0.193788	0.275685	0.78279	0.902466
OSBPL1A	-0.0473835	0.17199	-0.275501	0.782932	0.902466
EPHA1	-0.064289	0.233642	-0.275161	0.783193	0.902546
POLG2	0.0740631	0.269139	0.275185	0.783174	0.902546
TMEM185A	0.0553302	0.201179	0.27503	0.783293	0.902598
RP11-310J24.3	-0.0835439	0.303911	-0.274896	0.783396	0.902634
IQCH-AS1	-0.0714866	0.260096	-0.274847	0.783434	0.902634
TVP23CP2	0.156855	0.571284	0.274565	0.78365	0.902691
PNPT1	-0.0523445	0.190678	-0.274518	0.783687	0.902691
LRRC41	-0.045779	0.166774	-0.274497	0.783703	0.902691
RNPEPL1	-0.0530307	0.193144	-0.274565	0.78365	0.902691
AFAP1L2	-0.0653904	0.23862	-0.274035	0.784057	0.90291
DENR	0.0552058	0.201447	0.274047	0.784049	0.90291
ENSG00000117676	0.05107	0.18634	0.274069	0.784031	0.90291
RCHY1	-0.0510502	0.186695	-0.273442	0.784513	0.903363
COG4	-0.0495775	0.181349	-0.273381	0.78456	0.903363
SLC41A3	-0.0507706	0.185836	-0.273201	0.784699	0.903396
YIPF3	-0.0532155	0.194761	-0.273235	0.784673	0.903396
ENSG00000141252	0.0621446	0.227542	0.273112	0.784767	0.903412
RFC5	0.0623391	0.228388	0.272953	0.78489	0.90349
C2orf68	-0.0497795	0.182479	-0.272795	0.785011	0.903566
TMEM44-AS1	0.0952615	0.349361	0.272673	0.785104	0.903611
RP11-933H2.4	0.11578	0.425834	0.27189	0.785706	0.903988
ELOF1	0.0597223	0.219637	0.271913	0.785689	0.903988
ZNF813	0.0617975	0.22726	0.271924	0.785681	0.903988
UBXN11	-0.0773971	0.284636	-0.271916	0.785686	0.903988
BLCAP	0.0541349	0.198995	0.272042	0.78559	0.903988
FBXL14	0.0582182	0.214194	0.271802	0.785774	0.904003
STYXL1	0.0634647	0.233583	0.271701	0.785852	0.904029
MIR941-3	0.198939	0.733204	0.271328	0.786139	0.904106
KIF3C	0.0742767	0.273617	0.271463	0.786035	0.904106
ACKR3	-0.0752615	0.277262	-0.271446	0.786048	0.904106
ZFP64	0.0594027	0.218931	0.271331	0.786137	0.904106
AC009120.6	-0.0758062	0.279473	-0.271247	0.786201	0.904114
TMEM5	0.0607767	0.224162	0.271128	0.786292	0.904156
ARRDC1-AS1	0.0739157	0.272809	0.270943	0.786435	0.904222
EBLN2	0.0692174	0.255498	0.270911	0.786459	0.904222
KMT2B	-0.0712657	0.263286	-0.270677	0.786639	0.90424
N4BP2	0.0449618	0.166094	0.270702	0.78662	0.90424
SERBP1	0.0471894	0.174299	0.270739	0.786592	0.90424
EIF4ENIF1	-0.0559694	0.206837	-0.270597	0.786701	0.904248
CHD3	-0.0493374	0.182469	-0.270388	0.786862	0.90437
SMIM19	-0.0633151	0.234324	-0.270203	0.787004	0.904455
KIFAP3	0.0510448	0.188951	0.270148	0.787046	0.904455
CTD-2622I13.3	-0.126708	0.469449	-0.269908	0.787231	0.90449
LINC00921	-0.104396	0.387	-0.269759	0.787346	0.90449
ZNF530	0.0762098	0.282518	0.269752	0.787351	0.90449
KDM1A	0.0476665	0.17665	0.269835	0.787287	0.90449
BNIP3L	-0.0543702	0.201364	-0.270009	0.787153	0.90449
KCTD18	0.0580791	0.215442	0.269582	0.787482	0.904577
RBM26-AS1	0.0823375	0.305701	0.26934	0.787668	0.904666
CROCCP2	0.0712041	0.264367	0.269338	0.787669	0.904666
ARSK	-0.0721022	0.267907	-0.269132	0.787828	0.904723
TPCN1	-0.0504656	0.187511	-0.269134	0.787827	0.904723
PPARA	-0.045391	0.168824	-0.268866	0.788033	0.904895
AGAP2-AS1	0.0902879	0.336154	0.268591	0.788245	0.904963
RP11-996F15.2	0.0858251	0.319729	0.268431	0.788368	0.904963
ZNF593	0.0995816	0.370956	0.268446	0.788356	0.904963
ANKRD33B	0.0675859	0.251681	0.268538	0.788285	0.904963
ACSL4	-0.0622682	0.231899	-0.268514	0.788304	0.904963
CMPK1	0.0527868	0.196939	0.268037	0.788671	0.905249
ITGB8	-0.0800096	0.298706	-0.267854	0.788812	0.905284
FAM157C	0.0752255	0.280772	0.267924	0.788758	0.905284
BBS1	-0.116187	0.4341	-0.267649	0.788969	0.905293
OLFM2	-0.0824416	0.307982	-0.267683	0.788943	0.905293
RSAD1	-0.0529481	0.197841	-0.26763	0.788984	0.905293
ELAVL1	-0.0440459	0.16468	-0.267464	0.789112	0.905332
AK3	-0.0503353	0.18821	-0.267442	0.789129	0.905332
NDUFC1	-0.0661467	0.247562	-0.267192	0.789321	0.90549
ZNF155	0.0585742	0.219359	0.267024	0.789451	0.905541
PRDM4	-0.0461218	0.172776	-0.266945	0.789511	0.905541
ABCF1	0.049214	0.184377	0.266921	0.78953	0.905541
NUDT4P1	0.0573362	0.215048	0.266621	0.789761	0.905742
CTB-50L17.10	-0.050058	0.187803	-0.266546	0.789819	0.905746
RP11-466A19.4	-0.193183	0.726541	-0.265894	0.790321	0.905859
ENSG00000166664	-0.082558	0.310308	-0.266051	0.7902	0.905859
RP11-737O24.3	-0.0993713	0.373793	-0.265846	0.790358	0.905859
C1D	-0.0642926	0.241769	-0.265925	0.790297	0.905859
CSTF2	0.0631559	0.237545	0.265869	0.79034	0.905859
SLC35E2	0.0668361	0.251348	0.26591	0.790308	0.905859
PRKCSH	0.0447441	0.168169	0.266065	0.790189	0.905859
CUL3	-0.0462742	0.17399	-0.265958	0.790271	0.905859
TAF13	-0.0629318	0.237098	-0.265426	0.790681	0.906118
PRKCQ	-0.0677294	0.255188	-0.26541	0.790694	0.906118
LINC00909	0.0590786	0.222787	0.26518	0.790871	0.906257
RP4-614C10.2	-0.0695373	0.262403	-0.265002	0.791008	0.906289
EIF2B4	0.0512011	0.193188	0.265033	0.790984	0.906289
SDF4	0.0473242	0.178642	0.264911	0.791078	0.906306
ASMTL-AS1	0.11436	0.432019	0.264712	0.791232	0.906343
DPCD	-0.074399	0.281161	-0.264614	0.791307	0.906343
KLC2	-0.0651215	0.245963	-0.264761	0.791194	0.906343
EMC2	0.0537018	0.202968	0.264583	0.791331	0.906343
NCOA2	0.0407344	0.154142	0.264266	0.791575	0.90656
NSMCE4A	0.0453645	0.17176	0.264116	0.79169	0.906629
ATP8B3	0.112366	0.426739	0.263313	0.792309	0.906674
SMPD3	-0.0953538	0.362274	-0.263209	0.792389	0.906674
PHF13	-0.0599013	0.227624	-0.263158	0.792429	0.906674
SFXN5	0.0587138	0.223252	0.262993	0.792556	0.906674
ABHD17B	-0.0585981	0.222735	-0.263085	0.792485	0.906674
ACOT2	0.0511075	0.193647	0.263922	0.79184	0.906674
SUZ12P1	0.0618473	0.23475	0.263461	0.792195	0.906674
ENSG00000147813	-0.0480055	0.182501	-0.263043	0.792518	0.906674
NOM1	-0.0533038	0.202582	-0.263122	0.792456	0.906674
AP3M2	-0.0516923	0.195815	-0.263986	0.791791	0.906674
ABHD13	0.049515	0.188016	0.263355	0.792277	0.906674
SOCS4	-0.0527104	0.200164	-0.263336	0.792292	0.906674
SUMO3	0.0511959	0.194094	0.263769	0.791958	0.906674
CELF1	0.0463634	0.176157	0.263194	0.792401	0.906674
SH3PXD2A	0.0525056	0.199627	0.263018	0.792537	0.906674
WDYHV1	-0.0639658	0.24341	-0.262791	0.792712	0.90679
PIGH	0.0628238	0.239225	0.262614	0.792848	0.90682
DPP8	0.0424635	0.161653	0.262683	0.792795	0.90682
NDUFA13	0.124633	0.475976	0.261847	0.79344	0.907056
PARS2	0.0889663	0.339729	0.261874	0.793418	0.907056
PTGR2	-0.0774665	0.295838	-0.261855	0.793434	0.907056
RUNDC1	-0.0548488	0.20944	-0.261883	0.793411	0.907056
PEX6	0.0503392	0.192179	0.261938	0.793369	0.907056
ZNF83	-0.0473137	0.180576	-0.262016	0.793309	0.907056
ARHGEF3	-0.0433601	0.165481	-0.262025	0.793302	0.907056
BOLA3	0.0898124	0.343116	0.261755	0.79351	0.907073
ALMS1-IT1	-0.101786	0.389315	-0.261449	0.793746	0.907155
SMARCD3	-0.0584083	0.223393	-0.261461	0.793737	0.907155
MUS81	0.0479244	0.183212	0.261579	0.793646	0.907155
CLEC12B	0.13202	0.505707	0.261061	0.794045	0.907169
KPTN	-0.0845557	0.324125	-0.260874	0.79419	0.907169
LINC01197	-0.0857188	0.32808	-0.261274	0.793881	0.907169
MST1	0.0824531	0.315664	0.261205	0.793934	0.907169
ANKDD1A	0.0705049	0.2705	0.260647	0.794365	0.907169
NXPE3	-0.0465266	0.17844	-0.260741	0.794292	0.907169
ZNF510	0.0461131	0.176466	0.261314	0.79385	0.907169
RPS6KB1	0.0426701	0.163438	0.261078	0.794032	0.907169
CPSF7	-0.0436817	0.167481	-0.260816	0.794235	0.907169
FBXL3	-0.0512529	0.196477	-0.260859	0.794201	0.907169
MYL12A	-0.0556398	0.21341	-0.260717	0.794311	0.907169
CH17-260O16.1	0.0596501	0.229054	0.26042	0.79454	0.907243
SNORA23	0.0618046	0.237305	0.260443	0.794522	0.907243
SLC30A4	-0.0568569	0.218519	-0.260192	0.794716	0.907381
CASP8AP2	-0.0423452	0.16288	-0.259978	0.79488	0.907443
KDM2A	0.0461583	0.177499	0.260048	0.794827	0.907443
CENPO	-0.0709605	0.273144	-0.259791	0.795025	0.907459
ARMCX5	0.0572648	0.220464	0.259746	0.795059	0.907459
LATS1	-0.0432219	0.166314	-0.259881	0.794955	0.907459
OVGP1	0.0905655	0.348779	0.259665	0.795122	0.907468
RP3-382I10.7	0.106092	0.408789	0.259528	0.795228	0.907525
SNRNP70	0.049602	0.191185	0.259445	0.795292	0.907536
NOS1AP	-0.099206	0.383175	-0.258905	0.795708	0.907648
PLA1A	-0.0786698	0.303773	-0.258976	0.795654	0.907648
SLC35C1	-0.0515708	0.199236	-0.258842	0.795757	0.907648
NAXD	-0.048248	0.186469	-0.258746	0.795831	0.907648
FLVCR2	0.0530765	0.205001	0.258909	0.795706	0.907648
ERCC3	0.0450908	0.174178	0.258877	0.79573	0.907648
MAP2K4	-0.0501602	0.193675	-0.258992	0.795642	0.907648
ARRDC2	0.0519762	0.200824	0.258815	0.795778	0.907648
SELENOP	-0.0711578	0.275218	-0.258551	0.795982	0.907757
ZNF621	-0.0529096	0.204821	-0.258321	0.796159	0.90777
DR1	0.0439065	0.169965	0.258328	0.796154	0.90777
RIF1	-0.0425166	0.164557	-0.258371	0.796121	0.90777
ZNF284	-0.0930774	0.361087	-0.25777	0.796585	0.907774
ADAM20P1	-0.0924262	0.358548	-0.257779	0.796578	0.907774
RP11-154H23.3	0.0855347	0.332026	0.257615	0.796704	0.907774
TMEM186	0.0850175	0.329621	0.257925	0.796465	0.907774
CKMT2-AS1	-0.0718595	0.278455	-0.258065	0.796357	0.907774
SWI5	-0.0662939	0.256841	-0.258113	0.79632	0.907774
MRPL10	0.0573098	0.222359	0.257735	0.796611	0.907774
ZNF316	0.0600631	0.232719	0.258093	0.796336	0.907774
TRAPPC9	0.0664569	0.258039	0.257547	0.796757	0.907774
PAFAH1B2	-0.0460474	0.178656	-0.257744	0.796605	0.907774
ZNF460	-0.0480378	0.186532	-0.257531	0.796769	0.907774
PEX10	-0.0587479	0.228224	-0.257414	0.79686	0.907815
HIST2H2BA	-0.0986277	0.383592	-0.257116	0.797089	0.907828
SLC16A9	-0.0968149	0.376849	-0.256906	0.797251	0.907828
ZC3HAV1L	-0.0806891	0.314176	-0.256827	0.797312	0.907828
ZIK1	0.0620124	0.241369	0.256919	0.797241	0.907828
WSCD1	-0.0727943	0.283274	-0.256975	0.797198	0.907828
UNG	0.0565229	0.220047	0.256867	0.797281	0.907828
HACD3	0.0565009	0.219711	0.25716	0.797055	0.907828
YTHDF3	0.0437891	0.170294	0.257138	0.797072	0.907828
EEF1A1P30	-0.111764	0.435818	-0.256445	0.797607	0.908101
RP11-296O14.3	0.0898041	0.350987	0.255861	0.798058	0.908454
DCLRE1B	0.0558975	0.218447	0.255886	0.798039	0.908454
UBAC1	-0.048917	0.191317	-0.255686	0.798193	0.908454
CLASP2	-0.0410693	0.160574	-0.255765	0.798132	0.908454
SERP1	0.0526124	0.205762	0.255695	0.798186	0.908454
ENSG00000011638	-0.0659482	0.258119	-0.255496	0.79834	0.908496
DNAJC1	0.0482579	0.188864	0.255517	0.798324	0.908496
CETN3	0.0676003	0.264823	0.255266	0.798518	0.908568
NPRL2	-0.0531788	0.208429	-0.255142	0.798614	0.908568
BRWD3	0.042116	0.165077	0.255128	0.798624	0.908568
PIAS1	-0.0392543	0.153787	-0.255251	0.798529	0.908568
CTD-2228K2.7	-0.0750671	0.294537	-0.254865	0.798827	0.908736
EXOC5	-0.0430156	0.168861	-0.254739	0.798924	0.908784
SLC9A6	0.0489263	0.192201	0.254557	0.799065	0.90883
CTCF	-0.0418253	0.164314	-0.254545	0.799075	0.90883
NCL	0.0387792	0.152435	0.254398	0.799188	0.908895
ARMC8	0.0417698	0.164494	0.253928	0.799551	0.909245
PRCD	-0.0771157	0.303946	-0.253715	0.799716	0.909287
ZBED8	0.0616942	0.243136	0.253743	0.799694	0.909287
NDUFA5	-0.0578264	0.227962	-0.253667	0.799753	0.909287
TMEM184A	0.129678	0.51166	0.253445	0.799924	0.909294
ACP6	0.0553777	0.218491	0.253455	0.799916	0.909294
ANKRD28	-0.0468008	0.184655	-0.253449	0.799921	0.909294
TTC41P	-0.102359	0.405551	-0.252396	0.800735	0.909352
RPL23AP4	-0.0923387	0.365728	-0.252479	0.800671	0.909352
RP11-817I4.1	-0.099392	0.393745	-0.252427	0.800711	0.909352
RP11-271C24.3	-0.104181	0.411838	-0.252967	0.800294	0.909352
SNAI3-AS1	-0.0889254	0.35112	-0.253262	0.800065	0.909352
THTPA	0.0813287	0.321994	0.252578	0.800594	0.909352
SNTA1	-0.0603783	0.23918	-0.252438	0.800702	0.909352
ZSCAN25	0.0483351	0.19114	0.252878	0.800362	0.909352
LYRM2	0.0512027	0.202195	0.253234	0.800087	0.909352
ISCA1	-0.0506382	0.200644	-0.252378	0.800749	0.909352
ZNF720	-0.0476662	0.188769	-0.252511	0.800646	0.909352
MAST3	0.0562083	0.222673	0.252426	0.800712	0.909352
COPS8	0.050351	0.199354	0.25257	0.8006	0.909352
USP37	-0.0452452	0.179094	-0.252634	0.800551	0.909352
CCDC57	-0.0699015	0.27721	-0.252161	0.800917	0.90948
PCYT1A	0.0408052	0.161904	0.252034	0.801015	0.909529
NAMPTP1	-0.0812602	0.322614	-0.251881	0.801133	0.9096
RP11-760H22.2	0.106113	0.421804	0.25157	0.801373	0.909685
PCMT1	0.049446	0.196508	0.251623	0.801333	0.909685
PTPA	0.0468796	0.186316	0.251613	0.80134	0.909685
NUP214	-0.0483065	0.19224	-0.251283	0.801595	0.909874
ARRDC3-AS1	0.101006	0.402109	0.25119	0.801667	0.909893
RP11-676M6.1	0.0854999	0.340606	0.251023	0.801797	0.909977
RPL11P3	-0.0802757	0.320535	-0.250443	0.802245	0.910238
SUPT7L	0.0406351	0.162167	0.250575	0.802143	0.910238
ERVK13-1	0.048243	0.192677	0.250382	0.802292	0.910238
SLC30A5	0.0547196	0.218557	0.250368	0.802303	0.910238
SENP5	-0.0402208	0.160627	-0.250399	0.802279	0.910238
ZNF569	-0.0559598	0.224109	-0.249699	0.80282	0.910762
EPM2A	0.0482162	0.19352	0.249154	0.803242	0.911115
ARID1B	0.049079	0.196944	0.249203	0.803204	0.911115
PRR3	0.0675799	0.272035	0.248424	0.803807	0.911588
TIAM2	0.057079	0.229875	0.248305	0.803898	0.911588
FAM133B	-0.0503857	0.202941	-0.248278	0.80392	0.911588
RANBP3	-0.0488948	0.196953	-0.248257	0.803936	0.911588
SYNE3	0.0432032	0.173982	0.24832	0.803887	0.911588
RP11-932O9.9	0.0788811	0.318561	0.247617	0.804431	0.912024
FAM13B	0.0400738	0.161833	0.247625	0.804425	0.912024
SNRNP27	-0.0584456	0.236243	-0.247396	0.804601	0.912155
ACAD11	0.0759672	0.307709	0.24688	0.805001	0.912225
MMP25	0.0712654	0.288408	0.247099	0.804831	0.912225
ZNF790	-0.0526248	0.213215	-0.246816	0.805051	0.912225
FAM26E	0.0526134	0.21294	0.247081	0.804845	0.912225
TRAP1	-0.0446124	0.180699	-0.246889	0.804994	0.912225
WRNIP1	-0.0422862	0.171127	-0.247105	0.804827	0.912225
SREK1	-0.0407658	0.165115	-0.246893	0.804991	0.912225
SLC9A8	0.0472086	0.1915	0.24652	0.80528	0.912358
PA2G4	0.0467507	0.189612	0.24656	0.805249	0.912358
SRP14-AS1	-0.0682212	0.276923	-0.246354	0.805408	0.912414
CH17-258A22.4	0.0552762	0.224414	0.246314	0.80544	0.912414
FCF1	0.049949	0.203074	0.245965	0.805709	0.912657
DRG1	0.049262	0.200656	0.245505	0.806066	0.912935
FBXO7	-0.0384038	0.156386	-0.245571	0.806014	0.912935
ARHGAP26	-0.0491516	0.200371	-0.245303	0.806222	0.913049
QSOX2	0.0512141	0.208998	0.245045	0.806421	0.913078
WDR74	-0.055271	0.225641	-0.244952	0.806494	0.913078
RAB4A	-0.0494563	0.20189	-0.244967	0.806482	0.913078
GGPS1	-0.0472823	0.193086	-0.244876	0.806552	0.913078
ANKRD26	-0.0498967	0.203852	-0.244769	0.806635	0.913078
FAM172A	0.0464662	0.189799	0.244818	0.806597	0.913078
C5orf56	0.0748568	0.30545	0.245071	0.806402	0.913078
FAM118B	-0.0498424	0.203845	-0.244511	0.806835	0.913178
ZNF280D	0.0441534	0.180526	0.244581	0.806781	0.913178
ENSG00000134056	-0.070246	0.287598	-0.244251	0.807037	0.91318
RP11-706O15.1	-0.0526925	0.216129	-0.243801	0.807385	0.91318
REXO2	0.0469139	0.192104	0.244211	0.807067	0.91318
MS4A2	-0.0741817	0.304014	-0.244007	0.807225	0.91318
FAM157A	0.0668895	0.274193	0.24395	0.807269	0.91318
ZCCHC8	-0.042288	0.173302	-0.244013	0.807221	0.91318
AP2A1	0.0444883	0.182484	0.243793	0.807391	0.91318
PGGT1B	-0.0421377	0.172807	-0.243842	0.807353	0.91318
CCNDBP1	0.0449977	0.184245	0.244227	0.807055	0.91318
CEP120	0.045383	0.185743	0.244333	0.806973	0.91318
RAB4B	0.0680025	0.279816	0.243026	0.807985	0.913339
MRPL58	0.061902	0.255114	0.242644	0.808281	0.913339
NDUFB8	0.0606057	0.249243	0.243159	0.807882	0.913339
MKS1	-0.058361	0.240361	-0.242805	0.808156	0.913339
ZNF789	0.064464	0.265406	0.242888	0.808092	0.913339
UCK1	-0.0457968	0.188234	-0.243297	0.807775	0.913339
VTA1	0.0519293	0.213336	0.243416	0.807683	0.913339
LINC01002	0.0734157	0.30224	0.242905	0.808079	0.913339
TMEM167B	0.0468617	0.193156	0.24261	0.808307	0.913339
ZNF791	0.0401067	0.165226	0.242739	0.808207	0.913339
U2AF1L5	-0.0520444	0.214042	-0.24315	0.807889	0.913339
MSH6	0.0425339	0.174921	0.24316	0.807881	0.913339
SPG7	0.0495687	0.204062	0.24291	0.808075	0.913339
PPP4R2	0.0469995	0.193344	0.243088	0.807937	0.913339
RASSF3	0.0439065	0.181049	0.242512	0.808383	0.913362
MED17	0.0535539	0.220906	0.242429	0.808448	0.913372
ZNF384	0.0446699	0.184352	0.242307	0.808542	0.913416
STK11IP	-0.0567793	0.234547	-0.24208	0.808718	0.913552
RP11-52A20.2	-0.0895871	0.370271	-0.24195	0.808819	0.913603
STXBP3	-0.0425691	0.176039	-0.241816	0.808923	0.913658
EMC1	-0.0383676	0.158796	-0.241615	0.809078	0.913771
CBX6	-0.0420768	0.17425	-0.241474	0.809188	0.913789
LAPTM4A	0.054939	0.227537	0.241451	0.809205	0.913789
ADAP1	-0.0671225	0.278346	-0.241148	0.809441	0.913929
ENSG00000104714	0.0621271	0.25762	0.241158	0.809433	0.913929
SPG20	0.0476342	0.197811	0.240807	0.809705	0.914165
UBXN1	0.0503433	0.209231	0.240612	0.809856	0.91421
NUS1	0.0430749	0.178996	0.240648	0.809828	0.91421
CLEC18C	-0.0951783	0.395706	-0.240528	0.809921	0.914221
RP11-802E16.3	0.0754082	0.314176	0.240019	0.810315	0.914604
ZNF212	-0.061499	0.256401	-0.239854	0.810443	0.914685
DDX23	-0.0387112	0.161533	-0.239649	0.810602	0.914802
TMBIM4	0.0456496	0.190619	0.239481	0.810733	0.914824
ODF2	-0.042547	0.177634	-0.23952	0.810702	0.914824
AFG3L2	0.0390613	0.163233	0.239298	0.810874	0.914921
LDOC1	-0.0965952	0.404014	-0.239089	0.811037	0.915011
MICE	0.0942078	0.394436	0.238842	0.811228	0.915011
RWDD2A	0.0599652	0.251072	0.238837	0.811232	0.915011
MLX	0.046446	0.194438	0.238873	0.811204	0.915011
TNPO3	-0.038047	0.1593	-0.238839	0.811231	0.915011
VDAC2	-0.044475	0.186275	-0.238761	0.811291	0.915015
SH3GL1	0.0429225	0.180085	0.238346	0.811613	0.915315
NOL10	0.0437915	0.183838	0.238207	0.81172	0.915374
RP11-981G7.6	0.0739975	0.311346	0.237669	0.812138	0.915782
MRPL20	0.0496413	0.208993	0.237526	0.812249	0.915782
CHD8	-0.0356384	0.150031	-0.23754	0.812238	0.915782
NT5C2	0.039274	0.165529	0.237264	0.812452	0.915948
AGAP14	-0.0712727	0.300935	-0.236838	0.812783	0.915983
TTC33	-0.0539421	0.228062	-0.236524	0.813026	0.915983
CASP2	0.0527788	0.223041	0.236633	0.812942	0.915983
IP6K2	-0.0439626	0.185523	-0.236966	0.812683	0.915983
ZNF740	0.0435163	0.183996	0.236507	0.81304	0.915983
WASH5P	0.0625853	0.264087	0.236987	0.812667	0.915983
RNF111	0.038403	0.162266	0.236667	0.812915	0.915983
C20orf194	-0.0437615	0.184699	-0.236934	0.812708	0.915983
THRAP3	0.0368648	0.15586	0.236525	0.813025	0.915983
CCND2	-0.0367849	0.155494	-0.236569	0.812991	0.915983
NDUFAF3	0.0518001	0.219426	0.236071	0.813378	0.916239
AQR	0.0402153	0.170318	0.236118	0.813341	0.916239
SON	-0.0351693	0.149084	-0.235902	0.813509	0.916324
PPIL2	0.0437275	0.185615	0.235581	0.813758	0.916479
IK	-0.0424957	0.180344	-0.235637	0.813714	0.916479
TESK1	-0.0491655	0.208804	-0.235462	0.81385	0.916507
GPAA1	-0.0412908	0.175403	-0.235406	0.813894	0.916507
RP13-638C3.2	-0.167379	0.712544	-0.234904	0.814283	0.916508
RP5-881P19.7	0.0966537	0.411057	0.235135	0.814104	0.916508
RNU6-1016P	0.0959124	0.40848	0.234803	0.814362	0.916508
ASAH2B	-0.0662342	0.282387	-0.234551	0.814557	0.916508
EXOC3L2	-0.0602818	0.256909	-0.234642	0.814486	0.916508
RNF125	-0.0493042	0.210169	-0.234593	0.814525	0.916508
RNY3	-0.0590395	0.251797	-0.234472	0.814618	0.916508
UBE2J2	0.0465087	0.198211	0.234642	0.814487	0.916508
SART1	-0.0465113	0.198239	-0.234622	0.814502	0.916508
ZNF41	0.0425826	0.181604	0.234481	0.814612	0.916508
UBE4B	-0.0387782	0.164816	-0.235282	0.81399	0.916508
SH3BP2	0.050276	0.213735	0.235226	0.814033	0.916508
HSD17B4	0.0413581	0.175921	0.235094	0.814135	0.916508
RP11-392O17.2	-0.106504	0.454654	-0.234252	0.814789	0.916513
KLHL8	0.0492483	0.210123	0.234379	0.814691	0.916513
CREB1	-0.037851	0.161543	-0.234309	0.814745	0.916513
TBX1	-0.110148	0.470632	-0.234042	0.814953	0.91656
SEMA5B	0.105282	0.450508	0.233696	0.815221	0.91656
GMNN	-0.070111	0.299868	-0.233806	0.815135	0.91656
NFU1	-0.0583971	0.249819	-0.233757	0.815174	0.91656
RBM27	0.0493107	0.210676	0.23406	0.814939	0.91656
SH3GLB2	-0.0439836	0.188192	-0.233716	0.815205	0.91656
IL7R	-0.0731588	0.313038	-0.233706	0.815213	0.91656
HSD17B7	0.0505557	0.217087	0.232882	0.815853	0.917153
DUSP22	0.0391727	0.168214	0.232874	0.815859	0.917153
H19	-0.0817883	0.351464	-0.232708	0.815988	0.917233
CCNK	0.0429866	0.184778	0.232639	0.816042	0.917233
FAM207A	0.0639472	0.27505	0.232493	0.816155	0.917235
HERC2P9	0.0380247	0.163537	0.232514	0.816139	0.917235
RPS12P26	-0.13298	0.57304	-0.23206	0.816491	0.917353
USP46-AS1	-0.0849819	0.365854	-0.232284	0.816318	0.917353
SGSM3	0.085783	0.370654	0.231437	0.816975	0.917353
NIFK-AS1	-0.0751492	0.324677	-0.231459	0.816959	0.917353
KIF18A	0.0733852	0.3172	0.231353	0.81704	0.917353
AC092835.2	-0.0620636	0.267654	-0.23188	0.816631	0.917353
C12orf43	0.0512237	0.220656	0.232143	0.816427	0.917353
BCKDHB	-0.0475114	0.205316	-0.231406	0.817	0.917353
CACTIN	-0.044999	0.193958	-0.232004	0.816535	0.917353
SMIM15	0.0505788	0.218213	0.231786	0.816704	0.917353
EMC3	0.0501835	0.216428	0.231872	0.816637	0.917353
PWWP2A	-0.0389094	0.168166	-0.231376	0.817023	0.917353
DNTTIP2	0.0470262	0.202977	0.231683	0.816784	0.917353
AAMP	-0.0401017	0.173094	-0.231676	0.81679	0.917353
CCDC122	-0.0577952	0.250302	-0.230902	0.817391	0.917598
NDUFC2	-0.049349	0.213764	-0.230857	0.817426	0.917598
ACAD10	0.0520498	0.225331	0.230992	0.817321	0.917598
RP11-9H20.2	0.0853744	0.370151	0.230648	0.817589	0.917719
RP11-399K21.12	0.0721539	0.313245	0.230343	0.817825	0.917859
MLST8	-0.0553685	0.240317	-0.230398	0.817783	0.917859
THAP12P7	0.0721716	0.313669	0.230089	0.818023	0.917896
ELP4	-0.0415148	0.180432	-0.230086	0.818025	0.917896
VASP	0.0420691	0.182739	0.230214	0.817925	0.917896
CRNKL1	0.0469051	0.203944	0.22999	0.818099	0.917916
RP5-906C1.1	0.12051	0.524555	0.229737	0.818296	0.918012
PSMA6	-0.0527351	0.229505	-0.229778	0.818264	0.918012
ITGB3	0.0753266	0.329128	0.228867	0.818972	0.918708
ACOT8	0.0484935	0.212175	0.228555	0.819215	0.918776
ZNF32	0.0519696	0.227482	0.228455	0.819292	0.918776
ZNF175	-0.04131	0.180843	-0.22843	0.819312	0.918776
FAR2	-0.0459786	0.201251	-0.228464	0.819285	0.918776
CUL4B	-0.0391138	0.171197	-0.228472	0.819279	0.918776
BLVRA	0.0441332	0.193284	0.228333	0.819387	0.918798
CWC27	0.0452452	0.198228	0.228248	0.819454	0.91881
LMBR1	-0.0404065	0.177458	-0.227696	0.819883	0.919228
TRIP11	-0.0375572	0.165114	-0.227462	0.820065	0.91937
ZNF638-IT1	-0.0625691	0.275318	-0.227261	0.820221	0.91942
PRKAG2	0.043856	0.192925	0.227322	0.820174	0.91942
SNORA71A	0.0845799	0.372542	0.227034	0.820397	0.919448
TMEM143	0.0730684	0.321869	0.227013	0.820414	0.919448
TRIM28	-0.0349949	0.154128	-0.227051	0.820384	0.919448
RNASEH1	-0.0501118	0.220859	-0.226895	0.820505	0.919489
AC002075.4	0.110578	0.487561	0.226798	0.820581	0.91951
RAD51C	0.0504901	0.222759	0.226658	0.82069	0.919541
RAP1B	0.0362232	0.159841	0.226619	0.82072	0.919541
LRRC45	-0.0524798	0.232028	-0.226179	0.821062	0.919862
RP11-115H15.2	-0.0909	0.402281	-0.225961	0.821231	0.919927
CH507-254M2.3	0.072434	0.320486	0.226013	0.821191	0.919927
NCOA5	-0.0407658	0.180572	-0.22576	0.821388	0.919942
ELF4	0.0433977	0.192167	0.225833	0.821332	0.919942
PHF12	0.0465964	0.206427	0.225728	0.821413	0.919942
POLR2D	-0.0413999	0.183519	-0.225589	0.821521	0.920001
CTDNEP1	0.0427046	0.189385	0.22549	0.821598	0.920024
GNB1L	-0.0789693	0.350637	-0.225217	0.821811	0.920137
DNA2	0.053348	0.236842	0.225247	0.821787	0.920137
RAF1	0.0347001	0.154185	0.225055	0.821936	0.920216
DOLK	0.0575015	0.255899	0.224704	0.82221	0.920334
PUS7	0.0511196	0.227441	0.22476	0.822166	0.920334
ZNF268	-0.047452	0.21114	-0.224742	0.82218	0.920334
PAGR1	-0.0793143	0.353477	-0.224383	0.822459	0.920349
SCN3A	0.0757219	0.337196	0.224564	0.822319	0.920349
AC138035.2	-0.0803947	0.358275	-0.224394	0.822451	0.920349
ZNF486	0.0476632	0.212457	0.224342	0.822491	0.920349
MFAP1	0.0540671	0.241019	0.224327	0.822503	0.920349
NTMT1	0.0605739	0.27014	0.224232	0.822577	0.92037
ALDH1L1	0.11526	0.514415	0.224059	0.822711	0.920457
C4orf46	0.0602727	0.269103	0.223976	0.822776	0.920467
ZNF614	-0.0570512	0.25528	-0.223484	0.823159	0.920794
ZNF271P	-0.0411065	0.183957	-0.223458	0.823179	0.920794
ENTPD6	0.0407903	0.182723	0.223235	0.823352	0.920925
CHTOP	0.0398109	0.178481	0.223054	0.823493	0.921019
WDPCP	-0.0472553	0.211938	-0.222967	0.823561	0.921033
SAC3D1	-0.0764195	0.343073	-0.22275	0.82373	0.921097
ZNF2	0.0549387	0.246585	0.222798	0.823692	0.921097
FAM21EP	-0.0939704	0.422364	-0.222487	0.823935	0.921179
ZNF30	-0.0626288	0.281575	-0.222423	0.823985	0.921179
ZC3H10	0.0466738	0.209894	0.222369	0.824027	0.921179
CHD7	-0.0345384	0.155251	-0.222468	0.82395	0.921179
SNRPN	-0.0450051	0.202548	-0.222194	0.824163	0.921189
APTX	0.0444991	0.200338	0.22212	0.824221	0.921189
GTPBP10	-0.0433757	0.195249	-0.222156	0.824193	0.921189
BMS1	0.0349539	0.157401	0.222069	0.82426	0.921189
GYG2	-0.0942737	0.425842	-0.221382	0.824795	0.921236
DECR2	-0.0703286	0.318255	-0.220982	0.825106	0.921236
RP11-405O10.2	0.0788958	0.356893	0.221063	0.825043	0.921236
CENPQ	0.0816871	0.369729	0.220938	0.825141	0.921236
SNCG	0.0804064	0.363111	0.221437	0.824752	0.921236
LRP3	-0.0491276	0.221722	-0.221573	0.824646	0.921236
MAGEH1	-0.0538761	0.243701	-0.221075	0.825034	0.921236
ZNF549	-0.0424587	0.192065	-0.221064	0.825043	0.921236
IAH1	0.0415384	0.187442	0.221607	0.82462	0.921236
TCTN3	0.0432478	0.195126	0.22164	0.824594	0.921236
JKAMP	0.0481506	0.217411	0.221472	0.824725	0.921236
NBPF25P	0.0394778	0.178471	0.2212	0.824937	0.921236
PIAS2	0.0396974	0.17953	0.221118	0.825	0.921236
CDK17	-0.0380208	0.1719	-0.22118	0.824953	0.921236
ENSG00000103512	0.0362688	0.163784	0.221442	0.824748	0.921236
AC026150.8	-0.0647139	0.293524	-0.220472	0.825503	0.921578
NPIPB10P	0.0845568	0.384792	0.219746	0.826069	0.921759
GPR173	-0.0947665	0.431176	-0.219786	0.826038	0.921759
RP11-598F7.3	0.0754919	0.34327	0.21992	0.825933	0.921759
THUMPD2	0.045096	0.205286	0.219674	0.826125	0.921759
MRPS18B	0.0447004	0.203079	0.220113	0.825783	0.921759
ECD	0.0377549	0.171913	0.219617	0.826169	0.921759
ZDHHC6	0.0365139	0.165837	0.220179	0.825732	0.921759
ACVR2A	-0.0437986	0.199266	-0.2198	0.826027	0.921759
ARL2BP	-0.0451675	0.205326	-0.219979	0.825888	0.921759
SLC24A1	-0.0425048	0.193674	-0.219466	0.826287	0.921828
CYP2E1	-0.0889682	0.406687	-0.218764	0.826834	0.921894
MED10	0.0502564	0.229702	0.218789	0.826814	0.921894
TBC1D3D	-0.0601071	0.274784	-0.218743	0.82685	0.921894
SHMT1	-0.0484982	0.221227	-0.219223	0.826476	0.921894
MLKL	0.0400811	0.182938	0.219097	0.826575	0.921894
NUDT5	0.0370368	0.169127	0.218988	0.82666	0.921894
RSBN1	-0.0407727	0.185937	-0.219282	0.82643	0.921894
FNIP1	0.0364503	0.166543	0.218865	0.826755	0.921894
GON4L	-0.0389537	0.177772	-0.219122	0.826555	0.921894
TMEM107	0.0660964	0.302348	0.21861	0.826954	0.921948
NPIPB9	0.0691326	0.316475	0.218446	0.827082	0.922028
LCOR	0.0335325	0.153624	0.218277	0.827213	0.922112
POMK	-0.0428065	0.19631	-0.218056	0.827385	0.92216
AAR2	-0.0407875	0.187094	-0.218006	0.827425	0.92216
NFIL3	-0.0687019	0.314945	-0.218139	0.827321	0.92216
ENSG00000162885	-0.0438456	0.201198	-0.217923	0.827489	0.92217
POLR2J2	0.0781567	0.359722	0.21727	0.827998	0.922517
GTDC1	0.0380509	0.174987	0.217449	0.827858	0.922517
USP7	0.0338637	0.15584	0.217298	0.827976	0.922517
TXNIP	0.0360282	0.165849	0.217235	0.828025	0.922517
PFN2	-0.0511541	0.236027	-0.21673	0.828419	0.922617
ZSCAN26	0.0414616	0.191318	0.216715	0.82843	0.922617
ZSWIM6	-0.0469037	0.216508	-0.216638	0.828491	0.922617
ENSG00000074660	-0.0495417	0.228492	-0.21682	0.828349	0.922617
TMEM127	0.0368375	0.169885	0.216838	0.828335	0.922617
TRIM33	0.0341706	0.157747	0.216617	0.828507	0.922617
ARID1A	-0.0443335	0.20456	-0.216726	0.828422	0.922617
COL4A2	-0.041447	0.191607	-0.216313	0.828744	0.922819
MTRNR2L1	0.0571571	0.264684	0.215945	0.829031	0.922948
GATAD1	-0.0364155	0.168548	-0.216054	0.828945	0.922948
KLHL9	0.0379625	0.175853	0.215876	0.829084	0.922948
KPNA6	-0.0344868	0.159684	-0.215968	0.829012	0.922948
NECAP1	0.0367394	0.170259	0.215785	0.829155	0.922965
TNRC6B	-0.0350119	0.16252	-0.215431	0.829431	0.923209
IGFN1	-0.142318	0.661308	-0.215206	0.829606	0.923342
LINC01503	0.107537	0.499953	0.215095	0.829693	0.923377
GRWD1	0.0422707	0.196647	0.214957	0.829801	0.923434
CADM3-AS1	0.0847657	0.394472	0.214884	0.829858	0.923434
MROH8	0.07528	0.351512	0.214161	0.830422	0.923937
SMIM12	0.0385445	0.179967	0.214176	0.83041	0.923937
DTYMK	0.0522998	0.244447	0.213951	0.830585	0.924057
ZNF576	-0.0586604	0.274449	-0.213739	0.830751	0.924179
HERC2P4	-0.0911762	0.426816	-0.213619	0.830844	0.92422
LYRM4	0.0456712	0.214019	0.213397	0.831017	0.92435
EIF1AD	0.0427106	0.200473	0.213049	0.831289	0.924527
ODF2L	-0.0412468	0.193589	-0.213064	0.831277	0.924527
PDPR	-0.0428218	0.201595	-0.212415	0.831783	0.925015
RPS16	-0.0464966	0.219068	-0.212247	0.831914	0.925098
DPH6	0.0494857	0.233232	0.212174	0.831971	0.925099
ZNF432	-0.0386796	0.182604	-0.211823	0.832245	0.925341
POLE4	0.0480836	0.227116	0.211714	0.83233	0.925373
ZNF559	-0.0421614	0.199366	-0.211477	0.832515	0.925516
SAR1B	-0.0404781	0.191519	-0.211353	0.832612	0.925561
FAM161A	-0.080816	0.383023	-0.210995	0.832891	0.92575
WASH6P	-0.0430501	0.204038	-0.210991	0.832894	0.92575
SNORA28	0.0786053	0.373053	0.210708	0.833115	0.925759
UBALD1	-0.0679467	0.322391	-0.210759	0.833075	0.925759
FRAT2	-0.0457678	0.217225	-0.210693	0.833127	0.925759
DDI2	0.0392416	0.186064	0.210904	0.832962	0.925759
CTD-2517M22.14	-0.0869794	0.413469	-0.210365	0.833383	0.925919
CCNL2	-0.0433091	0.205831	-0.210411	0.833347	0.925919
KRCC1	-0.0466679	0.222165	-0.210059	0.833621	0.926121
C2CD2L	-0.0463704	0.221093	-0.209733	0.833876	0.926342
OTUD5	0.0362474	0.172926	0.209613	0.83397	0.926383
ARMC6	0.0413742	0.197687	0.209291	0.834221	0.9266
TLCD1	-0.0874048	0.418368	-0.208918	0.834512	0.926735
ANKHD1-EIF4EBP3	-0.0580777	0.277904	-0.208985	0.83446	0.926735
ZNF836	-0.0451284	0.215875	-0.209049	0.83441	0.926735
KCNE1	-0.0718074	0.343919	-0.208791	0.834611	0.926783
HECTD2	-0.0444218	0.212947	-0.208605	0.834757	0.926882
ZNF776	-0.0379408	0.18205	-0.208409	0.83491	0.926989
RP11-23J9.5	0.0705067	0.338717	0.208158	0.835105	0.927057
WRAP53	-0.0608609	0.292347	-0.20818	0.835088	0.927057
IGHMBP2	-0.0492898	0.23684	-0.208114	0.83514	0.927057
RHPN1	0.0545533	0.262423	0.207883	0.83532	0.927133
DHPS	0.0381728	0.183567	0.20795	0.835268	0.927133
ENSG00000012963	0.0382003	0.184159	0.207431	0.835673	0.927462
AC027612.6	-0.0600845	0.289973	-0.207208	0.835848	0.927468
FRAT1	-0.051255	0.247213	-0.207331	0.835751	0.927468
STRN3	-0.0358039	0.172764	-0.207241	0.835821	0.927468
FBXO46	0.0496039	0.239479	0.207132	0.835907	0.927471
ZNF286A	0.0472128	0.228036	0.207041	0.835978	0.927488
CCDC24	-0.0833006	0.402506	-0.206955	0.836045	0.9275
CENPX	-0.0537546	0.259837	-0.206879	0.836105	0.927503
NUP98	0.0325686	0.157585	0.206674	0.836264	0.927618
ZNF335	0.0452176	0.218915	0.206554	0.836359	0.92766
NLGN4X	-0.0666511	0.322955	-0.206379	0.836495	0.927749
ZNF799	-0.0431142	0.209315	-0.205978	0.836808	0.927909
POMT1	-0.0388951	0.188826	-0.205984	0.836803	0.927909
ZNF148	-0.0371789	0.180481	-0.205999	0.836792	0.927909
RP11-531A24.5	-0.0907686	0.441277	-0.205695	0.837029	0.928091
GPKOW	-0.0420071	0.2044	-0.205514	0.837171	0.928123
EIF4H	-0.0353491	0.172002	-0.205515	0.83717	0.928123
FAM200A	-0.0525419	0.255772	-0.205425	0.83724	0.928138
AC127904.2	-0.0855738	0.417192	-0.205118	0.83748	0.928153
LIF	0.0729697	0.355417	0.205307	0.837332	0.928153
LILRA2	-0.0631132	0.307662	-0.205138	0.837464	0.928153
RABEPK	0.0445695	0.217262	0.205141	0.837462	0.928153
CCDC50	-0.0390582	0.190589	-0.204934	0.837624	0.928251
PEG13	0.0784966	0.38386	0.204493	0.837968	0.928383
FAM221A	0.0555795	0.271634	0.204612	0.837875	0.928383
SMG7	-0.0366903	0.179265	-0.204671	0.837829	0.928383
TMEM59	0.043774	0.213987	0.204564	0.837913	0.928383
RPS27AP12	-0.0766105	0.374974	-0.204309	0.838112	0.92848
STUM	-0.0755152	0.37095	-0.203572	0.838688	0.928659
RSG1	-0.0653715	0.320961	-0.203674	0.838608	0.928659
WHRN	-0.0645748	0.31729	-0.20352	0.838729	0.928659
PCBD2	-0.0514712	0.252989	-0.203452	0.838781	0.928659
RIOK2	0.0443079	0.217493	0.203722	0.838571	0.928659
WAC-AS1	-0.0372209	0.182844	-0.203567	0.838692	0.928659
DNAJC16	-0.0345991	0.169906	-0.203637	0.838637	0.928659
RNPS1	-0.0344701	0.16932	-0.203579	0.838683	0.928659
RBM5	0.0354302	0.174021	0.203597	0.838668	0.928659
PIGO	-0.0412344	0.202911	-0.203214	0.838968	0.92874
ARHGAP1	0.0394789	0.194229	0.203259	0.838932	0.92874
SOCS5	0.0463914	0.22877	0.202786	0.839302	0.928995
TPSB2	0.0588445	0.290195	0.202775	0.839311	0.928995
FAF1	-0.0342561	0.169018	-0.202677	0.839387	0.929017
ENSG00000207142	-0.0522829	0.258252	-0.202449	0.839565	0.929152
TRMT10B	0.0513585	0.253867	0.202305	0.839678	0.929215
NUP153	0.0321889	0.159189	0.202206	0.839756	0.929238
NCLN	-0.0399308	0.19755	-0.20213	0.839815	0.929241
IL17RB	0.0721417	0.357254	0.201934	0.839969	0.929291
TIRAP	-0.042121	0.208664	-0.20186	0.840026	0.929291
SHPRH	0.0349104	0.172947	0.201856	0.84003	0.929291
DYNLT1	-0.0393676	0.195132	-0.201749	0.840113	0.929321
AHSA2	0.0404894	0.200939	0.201501	0.840307	0.929411
ENSG00000175390	0.036574	0.181473	0.201539	0.840277	0.929411
LDB3	-0.0932239	0.463398	-0.201175	0.840562	0.929443
ZFP1	-0.0448532	0.222946	-0.201184	0.840555	0.929443
TWSG1	-0.0404413	0.200836	-0.201365	0.840413	0.929443
ENSG00000085491	-0.0390414	0.19405	-0.201192	0.840549	0.929443
SEH1L	-0.0355343	0.176777	-0.201012	0.840689	0.929495
CLPTM1	-0.0328723	0.163568	-0.20097	0.840722	0.929495
MAPKAPK5	-0.0362053	0.180308	-0.200797	0.840857	0.929583
COQ5	-0.0440306	0.21939	-0.200695	0.840937	0.929608
RP11-1020A11.2	-0.0880537	0.439378	-0.200405	0.841164	0.929796
LRRN2	0.0808547	0.403718	0.200275	0.841265	0.929846
UGGT2	0.0346062	0.172955	0.200087	0.841412	0.929946
RP11-390P24.1	0.0713344	0.357825	0.199356	0.841985	0.930017
RNU2-36P	-0.0738729	0.3703	-0.199495	0.841876	0.930017
ZCWPW1	-0.0538513	0.270032	-0.199426	0.84193	0.930017
RP11-262H14.4	-0.0575146	0.288235	-0.199541	0.84184	0.930017
ANKHD1	0.0495799	0.248639	0.199405	0.841946	0.930017
FHAD1	0.0729172	0.365243	0.19964	0.841762	0.930017
PLOD3	-0.0368049	0.184533	-0.199449	0.841912	0.930017
HEATR5A	0.0340161	0.17063	0.199355	0.841985	0.930017
CHM	0.036301	0.181662	0.199828	0.841615	0.930017
VPS52	0.0352678	0.177114	0.199125	0.842165	0.930154
CTC-471F3.5	-0.0670734	0.336984	-0.199041	0.842231	0.930165
ZNF876P	-0.0665241	0.334496	-0.198879	0.842357	0.930242
RSRC2	0.0341653	0.171869	0.198787	0.84243	0.930259
ZNF337-AS1	0.0671656	0.33817	0.198615	0.842564	0.930283
MRPS15	0.0420146	0.211463	0.198685	0.842509	0.930283
AC097721.2	0.0740858	0.37334	0.198441	0.8427	0.930285
RP11-514P8.10	-0.0567215	0.285768	-0.198488	0.842663	0.930285
TBC1D3B	-0.0600129	0.302514	-0.198381	0.842747	0.930285
AC026271.5	-0.064743	0.326555	-0.198261	0.842841	0.930285
ENSG00000072864	0.050646	0.255556	0.19818	0.842904	0.930285
UBE3C	0.0304006	0.153393	0.198187	0.842899	0.930285
DPY19L1P2	0.068343	0.346293	0.197356	0.843549	0.930358
NDUFAF1	-0.0553743	0.280493	-0.197417	0.843501	0.930358
CYB561D1	-0.0441978	0.22377	-0.197515	0.843425	0.930358
ZXDA	0.0411542	0.208587	0.1973	0.843593	0.930358
AGFG2	-0.0430834	0.218336	-0.197327	0.843572	0.930358
LYRM7	0.0379361	0.191618	0.197978	0.843063	0.930358
BUD31	-0.0413989	0.209676	-0.197443	0.843481	0.930358
COASY	0.0369758	0.18736	0.197351	0.843553	0.930358
ARMCX3	-0.035071	0.17728	-0.197828	0.84318	0.930358
ENSG00000141556	-0.0438638	0.221727	-0.197828	0.84318	0.930358
NAV1	0.0462091	0.233777	0.197663	0.843309	0.930358
IFT27	0.0431499	0.218865	0.197153	0.843708	0.930361
GLCCI1	-0.0387117	0.196317	-0.19719	0.843679	0.930361
ACTR3B	0.057921	0.293933	0.197055	0.843784	0.930383
RBBP5	0.0353	0.179368	0.196803	0.843982	0.93049
PRR14L	-0.031637	0.160768	-0.196786	0.843995	0.93049
NFATC2IP	0.0428034	0.218001	0.196345	0.84434	0.930765
RBM25	0.0326032	0.166069	0.196324	0.844357	0.930765
NAPA	-0.0352052	0.179463	-0.19617	0.844477	0.930835
C1GALT1	0.0379864	0.193737	0.196072	0.844554	0.930857
SPTBN4	-0.0947862	0.483664	-0.195975	0.84463	0.930878
RAB2B	0.0341134	0.174197	0.195832	0.844742	0.93094
RP11-884K10.7	-0.0628751	0.321278	-0.195703	0.844843	0.930989
KB-318B8.7	-0.0762136	0.389602	-0.195619	0.844908	0.930999
BNIP1	0.0522347	0.267643	0.195165	0.845263	0.931266
BMS1P1	-0.0467636	0.239575	-0.195194	0.845241	0.931266
RP11-14N7.2	0.0819604	0.42103	0.194666	0.845654	0.931385
VPS4B	0.0330111	0.169433	0.194833	0.845524	0.931385
ERN1	0.0355661	0.182647	0.194726	0.845607	0.931385
ZBTB37	-0.0333478	0.171206	-0.194781	0.845564	0.931385
PPP4R3B	0.0314569	0.161472	0.194814	0.845539	0.931385
DCAF7	-0.037322	0.191906	-0.19448	0.8458	0.931483
CCDC178	0.131544	0.678061	0.194001	0.846175	0.931834
ATF6B	0.0364626	0.188085	0.193862	0.846284	0.931891
HOMEZ	0.0375866	0.19397	0.193775	0.846352	0.931904
SPEG	-0.0868801	0.449458	-0.1933	0.846724	0.932251
DDX1	-0.0326287	0.169422	-0.192589	0.847281	0.932802
ENSG00000145113	-0.152469	0.793727	-0.192092	0.84767	0.933049
TCEA1	-0.037687	0.196156	-0.192128	0.847642	0.933049
GAK	0.0424385	0.220935	0.192086	0.847675	0.933049
NBPF3	-0.0397362	0.207058	-0.191908	0.847814	0.933069
ENSG00000133393	-0.0386713	0.201575	-0.191846	0.847863	0.933069
TMEM8A	0.0358921	0.187022	0.191913	0.84781	0.933069
TRMT11	-0.0367496	0.191719	-0.191684	0.84799	0.933145
PIGU	-0.0489586	0.255607	-0.191539	0.848104	0.933155
ECI1	-0.0432847	0.225996	-0.191529	0.848111	0.933155
EDC4	0.0354864	0.185353	0.191453	0.848171	0.933158
RP11-348N5.7	-0.0830921	0.434186	-0.191374	0.848232	0.933163
CTD-3184A7.4	0.0896617	0.468856	0.191235	0.848342	0.933194
AC004980.7	0.0480703	0.251422	0.191193	0.848374	0.933194
MIR1296	0.076941	0.4038	0.190542	0.848884	0.933547
AP000347.2	-0.076467	0.401217	-0.190588	0.848849	0.933547
PI4KAP1	-0.044964	0.235969	-0.190551	0.848878	0.933547
TRIM52	0.037599	0.197375	0.190495	0.848921	0.933547
HNRNPA2B1	-0.035301	0.185447	-0.190356	0.84903	0.933604
CCDC162P	-0.0784377	0.412546	-0.190131	0.849207	0.933649
ZSCAN29	0.0326002	0.171471	0.190121	0.849214	0.933649
DUT	0.0383013	0.201493	0.190087	0.849241	0.933649
MON1A	-0.0472703	0.248959	-0.189872	0.849409	0.93365
TRAPPC1	-0.040009	0.210718	-0.189869	0.849411	0.93365
NDUFB7	0.0385854	0.203169	0.189918	0.849373	0.93365
RPS3AP34	-0.127139	0.670611	-0.189587	0.849633	0.933831
CCDC77	0.0440895	0.232761	0.18942	0.849764	0.933912
EIF4E3	-0.0349688	0.18486	-0.189163	0.849965	0.934071
CLEC18B	0.07506	0.397777	0.188699	0.850329	0.934409
RP1-39G22.7	-0.0595107	0.315599	-0.188564	0.850434	0.934417
ST13	0.0406064	0.215368	0.188544	0.85045	0.934417
TDRD7	0.0339756	0.180537	0.188192	0.850726	0.934658
BANF1	0.0485273	0.25837	0.187821	0.851017	0.934761
TBC1D3C	-0.0506262	0.269704	-0.18771	0.851104	0.934761
FAM117B	-0.038475	0.204846	-0.187824	0.851015	0.934761
TTC1	0.0383297	0.204162	0.187741	0.85108	0.934761
EIF3CL	-0.0283613	0.150999	-0.187824	0.851015	0.934761
PTPN1	0.0350923	0.18703	0.18763	0.851167	0.934768
RP11-927P21.1	0.0807053	0.430844	0.187319	0.851411	0.934973
ZNF248	-0.0329092	0.175757	-0.187243	0.85147	0.934977
RP11-295D4.3	-0.0808046	0.432277	-0.186928	0.851717	0.935091
UPP1	0.0400547	0.21432	0.186892	0.851745	0.935091
EIF3J	0.0329793	0.176403	0.186954	0.851696	0.935091
ACBD4	0.0470247	0.252199	0.186459	0.852085	0.935185
CYP2R1	0.0360827	0.193555	0.186421	0.852114	0.935185
PRKACA	-0.0385489	0.206631	-0.186559	0.852006	0.935185
NUDT16	-0.0335044	0.179686	-0.186461	0.852083	0.935185
DENND4A	0.0308185	0.165125	0.186638	0.851944	0.935185
RP13-554M15.2	-0.112607	0.604769	-0.186199	0.852289	0.93528
AL133243.1	0.0569515	0.305979	0.186129	0.852344	0.93528
NAIF1	-0.0462059	0.248294	-0.186093	0.852371	0.93528
NLGN3	-0.0778604	0.420109	-0.185334	0.852967	0.93536
XKR6	-0.0580159	0.312851	-0.185443	0.852882	0.93536
PDCL3	0.0472444	0.255043	0.185241	0.85304	0.93536
UPRT	0.0378366	0.204318	0.185185	0.853084	0.93536
ENSG00000141076	0.0364785	0.19663	0.185519	0.852822	0.93536
TOR1B	-0.0386187	0.208598	-0.185135	0.853123	0.93536
ENSG00000137411	0.039021	0.210602	0.185283	0.853007	0.93536
WDR55	0.0355567	0.191576	0.185601	0.852757	0.93536
BET1L	-0.0368368	0.198857	-0.185242	0.853039	0.93536
ZMYM3	0.0321221	0.173509	0.185132	0.853126	0.93536
ZC3H12C	-0.0343689	0.185333	-0.185444	0.852881	0.93536
AREL1	0.0335982	0.18132	0.185298	0.852995	0.93536
ARID2	0.0313164	0.169382	0.184886	0.853319	0.935509
BCL2L12	-0.0696329	0.377661	-0.184379	0.853716	0.935684
RP11-367B6.2	0.0691866	0.37599	0.184012	0.854004	0.935684
RP4-621F18.2	0.0620654	0.336587	0.184396	0.853703	0.935684
RP11-508N22.12	0.0568187	0.308856	0.183965	0.854041	0.935684
CLDN23	0.0563057	0.30579	0.184132	0.85391	0.935684
WASH4P	-0.0408959	0.22259	-0.183727	0.854228	0.935684
RIOK1	0.0370401	0.201208	0.184089	0.853944	0.935684
SWT1	-0.0350328	0.189801	-0.184576	0.853562	0.935684
PFDN1	-0.0329762	0.179612	-0.183596	0.85433	0.935684
CDC23	0.0349722	0.189587	0.184466	0.853648	0.935684
RTF1	-0.0314979	0.171544	-0.183614	0.854316	0.935684
TSN	0.0333399	0.181506	0.183684	0.854261	0.935684
YTHDF2	0.0325504	0.176983	0.183918	0.854078	0.935684
UBA7	0.0310094	0.168665	0.183852	0.854129	0.935684
ZNF638	0.0300909	0.163852	0.183647	0.854291	0.935684
PUSL1	-0.0460777	0.251221	-0.183415	0.854472	0.935719
ZNF527	-0.0413103	0.225234	-0.18341	0.854476	0.935719
TRIM16L	-0.0522987	0.285643	-0.183091	0.854726	0.935847
COMMD4	0.0395598	0.216207	0.182972	0.85482	0.935847
NDRG3	0.0324659	0.177263	0.183151	0.854679	0.935847
HCG18	0.039105	0.213674	0.183012	0.854789	0.935847
UPF3A	-0.0431101	0.235879	-0.182764	0.854983	0.935902
TAF8	-0.0343668	0.188024	-0.182779	0.854971	0.935902
RP11-22B10.3	0.0768357	0.420953	0.182528	0.855168	0.935903
EFHD1	-0.0792854	0.434841	-0.182332	0.855322	0.935903
ZNF256	-0.0439139	0.240616	-0.182506	0.855186	0.935903
DLAT	0.0406146	0.222662	0.182405	0.855265	0.935903
CYB5R1	0.0355866	0.195202	0.182307	0.855342	0.935903
LIX1L	0.0321063	0.176161	0.182256	0.855382	0.935903
TUBGCP6	0.038709	0.212192	0.182425	0.855249	0.935903
CTC-250P20.2	0.0961629	0.528465	0.181966	0.855609	0.935965
XRCC1	0.0344101	0.189045	0.182021	0.855567	0.935965
SLC35E3	0.0414457	0.227705	0.182014	0.855571	0.935965
ULK3	0.035158	0.193299	0.181884	0.855674	0.935971
RP11-33B1.1	0.0346578	0.190622	0.181814	0.855729	0.935971
RP11-214K3.20	0.0619398	0.341077	0.181601	0.855896	0.93603
ZNF234	-0.0365949	0.201503	-0.18161	0.855889	0.93603
RP11-343L5.2	-0.0685084	0.37776	-0.181354	0.85609	0.936179
PTX3	0.0872801	0.481485	0.181273	0.856154	0.936187
PLGLB2	0.051063	0.281851	0.18117	0.856234	0.936213
ZNF805	-0.0319378	0.176484	-0.180967	0.856394	0.936325
ILKAP	-0.0423922	0.234468	-0.180801	0.856523	0.936343
ZNF518B	-0.0360031	0.199065	-0.180861	0.856476	0.936343
PSMC5	-0.0372356	0.206553	-0.180272	0.856939	0.936611
PRKRA	-0.0387707	0.215067	-0.180273	0.856939	0.936611
CDK5RAP2	-0.0305179	0.169285	-0.180275	0.856937	0.936611
LINCR-0001	0.0728719	0.404842	0.180001	0.857152	0.9367
CCDC43	-0.0362864	0.201647	-0.17995	0.857192	0.9367
ACAP3	-0.0430012	0.238864	-0.180024	0.857134	0.9367
ZNF324B	-0.0436103	0.243736	-0.178924	0.857997	0.937403
KAT2B	-0.0298677	0.16694	-0.178913	0.858006	0.937403
NOMO2	0.0308628	0.172484	0.178931	0.857992	0.937403
TBC1D3E	0.0480001	0.268713	0.17863	0.858229	0.937522
NUP133	0.0297249	0.16636	0.178678	0.858191	0.937522
DICER1-AS1	0.0699571	0.392346	0.178304	0.858484	0.937613
EIF5A2	0.0511138	0.286749	0.178253	0.858524	0.937613
PTPN9	-0.0311094	0.174542	-0.178234	0.858539	0.937613
PRMT2	-0.0285273	0.160033	-0.178258	0.85852	0.937613
MAP2K5	-0.0411328	0.231923	-0.177356	0.859229	0.938194
RNF138	0.0393329	0.221796	0.177339	0.859242	0.938194
ARIH2	-0.0283739	0.159888	-0.177461	0.859146	0.938194
ACER2	0.0508389	0.286918	0.17719	0.85936	0.93826
PPP1R3D	0.0419966	0.237163	0.177079	0.859446	0.938292
COX17	0.0385904	0.218119	0.176923	0.859569	0.938364
TECR	0.0345675	0.19573	0.176608	0.859817	0.938572
CADPS	0.0527848	0.299057	0.176504	0.859898	0.938599
DHX15	0.0296017	0.167846	0.176362	0.86001	0.938659
LINC00266-1	-0.0830163	0.472108	-0.175842	0.860418	0.938805
SFRP1	-0.0765719	0.434937	-0.176053	0.860252	0.938805
EP400NL	-0.0476144	0.270584	-0.175969	0.860318	0.938805
NXF1	0.0371993	0.211566	0.175829	0.860428	0.938805
GPBP1	0.0307305	0.174678	0.175926	0.860352	0.938805
INO80C	-0.0473562	0.27032	-0.175186	0.860934	0.93892
ZNF573	-0.0385614	0.21992	-0.175343	0.86081	0.93892
C2orf69	-0.0377157	0.215467	-0.175042	0.861047	0.93892
RAD51D	0.0398916	0.227774	0.175137	0.860972	0.93892
TSHZ3	0.0336161	0.191701	0.175357	0.860799	0.93892
CDKN2AIP	-0.0388398	0.221492	-0.175355	0.860801	0.93892
RWDD4	0.0360784	0.206078	0.175072	0.861023	0.93892
BBS4	-0.0345787	0.197451	-0.175125	0.860981	0.93892
MOCS2	-0.0354142	0.202247	-0.175104	0.860998	0.93892
COQ9	-0.0330987	0.189193	-0.174947	0.861121	0.938939
HMG20A	0.027901	0.159772	0.17463	0.86137	0.939148
PPP1R7	0.034198	0.196026	0.174456	0.861507	0.939224
ENSG00000176444	0.033675	0.193112	0.174381	0.861566	0.939224
SUGP2	0.0355229	0.203775	0.174324	0.861611	0.939224
NAE1	-0.0339716	0.194963	-0.174247	0.861672	0.939228
RP11-204C16.4	-0.0678614	0.390316	-0.173863	0.861973	0.939246
DESI1	-0.0296415	0.17027	-0.174085	0.861799	0.939246
AZI2	0.0357172	0.205408	0.173884	0.861957	0.939246
DIP2A	-0.0405135	0.232866	-0.173978	0.861883	0.939246
SMU1	-0.0291182	0.16741	-0.173933	0.861918	0.939246
GLRX5	-0.0404074	0.232641	-0.17369	0.862109	0.939317
C11orf58	-0.0279822	0.161224	-0.173562	0.86221	0.939317
YWHAZ	-0.0283171	0.16314	-0.173576	0.862199	0.939317
KBTBD6	-0.0428886	0.247267	-0.173451	0.862297	0.93935
FAM72A	0.0629068	0.363548	0.173036	0.862623	0.939519
RP4-555D20.2	-0.0622318	0.359632	-0.173043	0.862618	0.939519
XPO7	0.0284295	0.164167	0.173174	0.862515	0.939519
GGA3	0.035252	0.20464	0.172264	0.86323	0.940118
HPR	0.0896628	0.522613	0.171566	0.863779	0.940383
TBC1D3F	-0.0546939	0.318513	-0.171716	0.863661	0.940383
RRP7BP	0.0434827	0.253108	0.171795	0.863598	0.940383
VPS37C	-0.0341444	0.19905	-0.171536	0.863802	0.940383
TMX2	0.0337463	0.196492	0.171743	0.863639	0.940383
GGA2	-0.0323747	0.188754	-0.171518	0.863816	0.940383
RP11-136K14.1	-0.0849215	0.496854	-0.170919	0.864288	0.940475
RWDD4P2	0.0597571	0.34974	0.170862	0.864333	0.940475
NQO2	0.0337633	0.197169	0.17124	0.864035	0.940475
PRKD2	0.0334876	0.19603	0.170829	0.864358	0.940475
PHF8	-0.0345387	0.201665	-0.171268	0.864013	0.940475
TAX1BP1	0.0291366	0.17056	0.170829	0.864358	0.940475
MSR1	0.046504	0.272077	0.170922	0.864285	0.940475
FN1	-0.0528339	0.309151	-0.1709	0.864302	0.940475
SZRD1	0.0281476	0.164942	0.170651	0.864498	0.94052
MT-CO2	0.0398978	0.233824	0.170631	0.864514	0.94052
RP11-458J1.1	0.0655972	0.386168	0.169867	0.865115	0.941112
ARL4AP5	0.0768436	0.454087	0.169227	0.865618	0.94125
RP11-278J6.5	0.0841285	0.496332	0.1695	0.865403	0.94125
ENSG00000170270	0.0443398	0.261976	0.169252	0.865599	0.94125
HMGB3	0.0456701	0.269233	0.169631	0.865301	0.94125
BRF2	-0.0382831	0.225968	-0.169418	0.865468	0.94125
C16orf58	0.0313035	0.185012	0.169197	0.865642	0.94125
ENSG00000012779	0.0383748	0.226707	0.169271	0.865584	0.94125
NUDT17	0.0585881	0.346698	0.168989	0.865805	0.941366
ASB16-AS1	0.0569586	0.337575	0.168729	0.86601	0.941526
C11orf21	0.0484212	0.288202	0.168011	0.866575	0.941881
ENSG00000116521	-0.0343772	0.204539	-0.168072	0.866527	0.941881
C17orf80	0.0333215	0.1984	0.167951	0.866622	0.941881
MAPK6	0.031005	0.184575	0.16798	0.866599	0.941881
RNF20	-0.0288214	0.171347	-0.168205	0.866422	0.941881
ARHGEF19	-0.0487428	0.290369	-0.167865	0.866689	0.941892
CCDC183-AS1	0.0680669	0.40634	0.167512	0.866967	0.942128
RAVER1	-0.0415161	0.247941	-0.167443	0.867021	0.942128
C8orf76	-0.0573457	0.343127	-0.167127	0.86727	0.942232
DHX16	-0.0297702	0.178077	-0.167176	0.867231	0.942232
NKTR	0.0324854	0.194402	0.167104	0.867288	0.942232
KIF24	0.0595926	0.356958	0.166946	0.867413	0.942305
MDN1	-0.0260295	0.156015	-0.16684	0.867496	0.942333
PPARD	-0.0406272	0.244222	-0.166353	0.867879	0.942687
ZFP3	-0.0311897	0.18784	-0.166044	0.868122	0.942889
RP11-65L3.2	0.049933	0.301017	0.165881	0.868251	0.942966
HEMK1	0.0376601	0.227525	0.165521	0.868534	0.943212
RP11-875O11.1	-0.0512139	0.309995	-0.165208	0.86878	0.943293
ACVR1B	-0.0321344	0.194493	-0.165221	0.86877	0.943293
TRPV2	0.0299075	0.18089	0.165335	0.86868	0.943293
RP11-291L22.9	0.0519227	0.315358	0.164647	0.869222	0.943337
TBC1D3I	-0.0476793	0.28946	-0.164718	0.869166	0.943337
CEP57L1	-0.0333423	0.202243	-0.164862	0.869052	0.943337
SPOUT1	-0.0337852	0.205086	-0.164736	0.869152	0.943337
CH507-338C24.1	0.0287409	0.174295	0.164898	0.869024	0.943337
SRRM1	0.0308193	0.186878	0.164916	0.86901	0.943337
FOXN3	0.0266938	0.161969	0.164809	0.869095	0.943337
TAS2R12	0.0619768	0.376952	0.164416	0.869404	0.943337
RP11-216N14.7	-0.0600824	0.365563	-0.164356	0.869451	0.943337
MKRN2	-0.0301413	0.183349	-0.164393	0.869422	0.943337
MRFAP1L1	0.0344932	0.20962	0.164551	0.869297	0.943337
USE1	0.0422729	0.25742	0.164217	0.86956	0.943355
ABCA2	-0.038367	0.233779	-0.164117	0.869639	0.943355
SAMD4A	-0.0354342	0.215828	-0.164178	0.869591	0.943355
MRPS28	-0.0562545	0.343385	-0.163823	0.86987	0.943543
HPF1	-0.0389073	0.237756	-0.163644	0.870012	0.943635
CAPN6	-0.0873107	0.535327	-0.163098	0.870441	0.944038
ASF1A	-0.0362079	0.222445	-0.162772	0.870698	0.944198
POLR3D	-0.0311003	0.191074	-0.162766	0.870703	0.944198
CASP7	0.0299896	0.184783	0.162297	0.871072	0.944536
RP5-1112D6.7	0.057217	0.353782	0.16173	0.871519	0.944585
RP11-96D1.10	-0.0603013	0.371851	-0.162165	0.871176	0.944585
TMEM130	-0.0660888	0.408048	-0.161963	0.871335	0.944585
TBC1D8B	-0.0337416	0.208506	-0.161826	0.871443	0.944585
UVSSA	-0.0401132	0.247881	-0.161825	0.871444	0.944585
ZNF808	0.0292882	0.181078	0.161744	0.871508	0.944585
SSH1	0.0290757	0.179452	0.162025	0.871286	0.944585
FANCE	-0.04534	0.280678	-0.161538	0.87167	0.94461
ENSG00000179886	0.0377434	0.233732	0.161482	0.871714	0.94461
STAG3L2	0.0446364	0.276237	0.161588	0.871631	0.94461
NFS1	0.0337419	0.209344	0.161179	0.871952	0.944645
MPC1	0.03306	0.20493	0.161323	0.871839	0.944645
PITRM1	-0.0273375	0.169641	-0.16115	0.871976	0.944645
FAM168A	0.0252677	0.156761	0.161186	0.871947	0.944645
RP11-417L19.5	0.0875267	0.54445	0.160762	0.872281	0.944665
SMYD3-IT1	0.0765997	0.476396	0.16079	0.872259	0.944665
RP11-159D12.2	-0.0414505	0.257755	-0.160814	0.87224	0.944665
ARMC1	0.0330957	0.205818	0.160801	0.87225	0.944665
ZFAND3	-0.0336302	0.208846	-0.161029	0.872071	0.944665
RP11-254F19.2	0.0870254	0.542235	0.160494	0.872492	0.944673
TBPL1	0.0337365	0.21034	0.16039	0.872574	0.944673
PHB	-0.0327368	0.203784	-0.160644	0.872374	0.944673
TRIM25	0.0258756	0.161226	0.160493	0.872493	0.944673
ARL8B	-0.0279845	0.174479	-0.160389	0.872575	0.944673
RTN4R	-0.0635468	0.396582	-0.160236	0.872695	0.944741
RBBP9	0.0339929	0.212487	0.159976	0.8729	0.944893
FBXL17	0.0290928	0.181929	0.159913	0.87295	0.944893
NAA30	-0.0309415	0.193631	-0.159796	0.873042	0.94493
RP11-4O1.2	-0.048084	0.301085	-0.159702	0.873116	0.944948
HIBADH	-0.0285927	0.179316	-0.159454	0.873311	0.945097
TBC1D3	-0.0436489	0.2739	-0.159361	0.873385	0.945115
ZFP91	-0.026716	0.167874	-0.159143	0.873556	0.945238
LYAR	-0.0393503	0.247476	-0.159006	0.873664	0.945286
SCTR	-0.0459556	0.289268	-0.158869	0.873772	0.945286
NUDT21	-0.0331094	0.208322	-0.158933	0.873721	0.945286
IL9R	0.0693539	0.436852	0.158758	0.873859	0.945318
AC005306.3	-0.0751352	0.474493	-0.158349	0.874182	0.945375
C11orf74	0.0396816	0.250531	0.15839	0.87415	0.945375
NPIPB6	0.0506701	0.320046	0.158321	0.874204	0.945375
HABP4	-0.0371746	0.23449	-0.158534	0.874036	0.945375
ZNF773	0.0355587	0.224478	0.158406	0.874137	0.945375
OSBP	-0.0252743	0.159707	-0.158255	0.874256	0.945375
C8orf88	-0.0540014	0.341403	-0.158175	0.874319	0.94538
WAPL	-0.0246843	0.156171	-0.158059	0.87441	0.945417
CRYBB2P1	0.0409656	0.259532	0.157844	0.874579	0.945476
DHX32	0.0305915	0.193721	0.157915	0.874524	0.945476
SH3BP5-AS1	0.0362098	0.229508	0.157771	0.874637	0.945476
ZEB1-AS1	-0.0558832	0.354993	-0.15742	0.874913	0.945589
SETD4	-0.0388947	0.247033	-0.157447	0.874892	0.945589
SBNO1	0.0246068	0.156221	0.157512	0.874841	0.945589
MT-ND6	0.0583625	0.371169	0.15724	0.875056	0.945681
IPPK	0.0319831	0.203767	0.15696	0.875277	0.945857
FGG	0.11694	0.745667	0.156826	0.875382	0.945909
RP11-996F15.6	-0.0572991	0.365843	-0.156622	0.875543	0.945959
CWF19L2	-0.0280922	0.179364	-0.156621	0.875543	0.945959
TRIM37	-0.0269373	0.172096	-0.156525	0.87562	0.945979
ANKRD24	0.0627317	0.401147	0.156381	0.875733	0.94604
SNRPD3	0.0343067	0.219719	0.156139	0.875923	0.946121
GUCY1A3	-0.0283192	0.181331	-0.156174	0.875896	0.946121
CKS2	-0.0460347	0.295491	-0.15579	0.876198	0.946172
IKBKG	0.0337801	0.21688	0.155755	0.876226	0.946172
DNHD1	-0.0379022	0.243183	-0.155859	0.876144	0.946172
EMSY	-0.0281022	0.180472	-0.155715	0.876258	0.946172
TADA3	0.0270785	0.173845	0.155762	0.87622	0.946172
ZNF738	0.0522005	0.335561	0.155562	0.876378	0.946179
ADD2	0.0526806	0.338531	0.155615	0.876336	0.946179
PLPP1	0.0326521	0.210535	0.155091	0.876749	0.946517
TNFRSF11B	-0.0478668	0.308919	-0.154949	0.876861	0.946576
PCDH11X	-0.0803471	0.520541	-0.154353	0.877331	0.947001
DCAF15	-0.0345293	0.223774	-0.154304	0.87737	0.947001
SPRTN	0.031094	0.201712	0.15415	0.877491	0.947025
LRRC40	-0.0324261	0.21048	-0.154058	0.877564	0.947025
EIF3C	-0.0234858	0.152449	-0.154056	0.877565	0.947025
YWHAH	-0.0307548	0.200069	-0.153721	0.87783	0.947159
INPPL1	-0.0302393	0.196733	-0.153708	0.87784	0.947159
SZT2	-0.0341935	0.222497	-0.153681	0.877862	0.947159
AC073046.25	-0.0634539	0.41434	-0.153145	0.878284	0.947553
HSD17B7P2	0.0456186	0.298501	0.152826	0.878536	0.947651
ACTR10	-0.0284449	0.185983	-0.152943	0.878443	0.947651
N4BP2L2	0.0226771	0.148401	0.15281	0.878548	0.947651
PXYLP1	-0.0334442	0.219088	-0.152652	0.878673	0.947724
ZDHHC5	-0.0240163	0.157599	-0.152389	0.87888	0.947885
KCNAB3	-0.0758325	0.498214	-0.152209	0.879022	0.947977
KCTD6	0.0368225	0.242316	0.151961	0.879218	0.948001
SSX2IP	0.0326426	0.214726	0.15202	0.879171	0.948001
GPATCH2	-0.0285044	0.187444	-0.152069	0.879132	0.948001
FAM156A	-0.034974	0.230433	-0.151775	0.879364	0.948097
ZSCAN9	-0.0313161	0.206826	-0.151413	0.87965	0.948276
DERA	-0.0298023	0.196912	-0.151348	0.879701	0.948276
STAG2	-0.0280101	0.185074	-0.151345	0.879703	0.948276
C12orf29	-0.038689	0.255916	-0.151179	0.879835	0.948356
ZNF641	-0.02514	0.166378	-0.151102	0.879896	0.948359
HSPA12A	-0.0429162	0.284469	-0.150864	0.880083	0.948499
RP11-147I3.1	0.0546845	0.363011	0.150641	0.880259	0.948502
FAM175A	0.0317737	0.210923	0.150641	0.880259	0.948502
POLD2	-0.0297475	0.197349	-0.150736	0.880184	0.948502
GOLPH3L	0.0299291	0.199077	0.15034	0.880497	0.948697
PCCB	-0.028611	0.190462	-0.150219	0.880592	0.948737
MT1X	0.0651155	0.434472	0.149873	0.880865	0.94897
SLED1	0.062996	0.421184	0.149569	0.881105	0.949042
LRGUK	-0.0648477	0.433222	-0.149687	0.881011	0.949042
TAF5	-0.0384538	0.257254	-0.149478	0.881177	0.949042
WWOX	0.0298124	0.199615	0.14935	0.881278	0.949042
CREB3	0.029025	0.194247	0.149423	0.88122	0.949042
PYROXD1	-0.0280623	0.187834	-0.1494	0.881238	0.949042
WDR27	-0.0350828	0.235213	-0.149153	0.881433	0.949147
SDR39U1	-0.0348931	0.234726	-0.148655	0.881826	0.949446
CARF	-0.0325527	0.21888	-0.148724	0.881771	0.949446
ZNF879	0.0368544	0.24826	0.148451	0.881987	0.94954
ACAT1	-0.0303337	0.204408	-0.148397	0.882029	0.94954
PTENP1	0.0344786	0.233285	0.147796	0.882504	0.949876
RAB7A	0.0263573	0.178352	0.147783	0.882514	0.949876
EEA1	-0.0281485	0.190468	-0.147786	0.882512	0.949876
GRID2IP	-0.0745113	0.5057	-0.147343	0.882861	0.949945
KIAA0391	0.0370105	0.250976	0.147466	0.882764	0.949945
BCLAF1P2	0.0274187	0.186095	0.147337	0.882866	0.949945
KIAA0586	0.0246216	0.167074	0.147369	0.88284	0.949945
QSER1	0.0260325	0.176388	0.147587	0.882669	0.949945
RP11-712P20.2	0.0517183	0.352091	0.146889	0.88322	0.949953
UBL4A	-0.0305762	0.208013	-0.146991	0.883139	0.949953
RP11-717F1.2	0.0255703	0.17374	0.147176	0.882993	0.949953
C5AR1	0.0418236	0.28446	0.147028	0.88311	0.949953
ZKSCAN8	-0.024374	0.165882	-0.146936	0.883183	0.949953
LUC7L3	0.0302026	0.205417	0.147031	0.883108	0.949953
TERF2	0.0324366	0.221438	0.146482	0.883541	0.950237
CHTF8	0.0248856	0.17025	0.146171	0.883787	0.950438
RP3-368A4.6	0.0374829	0.257085	0.145799	0.88408	0.950639
SUCO	-0.0257409	0.176563	-0.145789	0.884088	0.950639
RN7SL398P	-0.0624757	0.4292	-0.145563	0.884266	0.950768
DPM2	-0.0304084	0.209075	-0.145443	0.884361	0.950808
FAM173B	-0.0335467	0.231202	-0.145097	0.884634	0.950977
RBMX	0.0249464	0.171861	0.145154	0.884589	0.950977
CCDC189	-0.0548253	0.379541	-0.144452	0.885144	0.951251
SMNDC1	0.0270975	0.187487	0.14453	0.885082	0.951251
C1orf27	-0.0288609	0.199941	-0.144347	0.885227	0.951251
EIF2D	0.0241623	0.166984	0.144698	0.884949	0.951251
RP11-206L10.2	0.0418524	0.28938	0.144628	0.885005	0.951251
CDS2	-0.0240844	0.166864	-0.144335	0.885236	0.951251
RP11-264L1.3	-0.0683474	0.473922	-0.144217	0.885329	0.951253
SCRN2	0.0283143	0.196424	0.144148	0.885383	0.951253
PNN	-0.0276176	0.191637	-0.144114	0.88541	0.951253
AGPAT3	-0.0295687	0.205305	-0.144023	0.885482	0.951268
DYNC1I1	-0.0596919	0.414873	-0.14388	0.885595	0.951292
ZFP41	0.052036	0.362561	0.143524	0.885877	0.951292
ZNF658	-0.0322469	0.224624	-0.14356	0.885848	0.951292
LMAN2L	-0.0279857	0.194896	-0.143593	0.885822	0.951292
STXBP2	0.0362936	0.252986	0.143461	0.885926	0.951292
ZNF181	-0.0306917	0.213683	-0.143632	0.885791	0.951292
ZNF654	0.0301653	0.209934	0.143689	0.885746	0.951292
KDM6A	0.0227208	0.158432	0.14341	0.885966	0.951292
SNORA37	0.0472677	0.330125	0.143181	0.886147	0.951362
CD81	-0.0234729	0.163922	-0.143196	0.886136	0.951362
AC000120.7	0.0602697	0.421682	0.142927	0.886348	0.951515
C12orf65	-0.0323589	0.227652	-0.142142	0.886968	0.952119
LINC00310	-0.0639285	0.450992	-0.141751	0.887277	0.952127
UBL7-AS1	0.0462794	0.326068	0.141932	0.887134	0.952127
RP5-857K21.4	-0.0567013	0.400581	-0.141547	0.887437	0.952127
DGCR6	-0.039956	0.282015	-0.14168	0.887333	0.952127
LSM5	0.0334508	0.235729	0.141903	0.887156	0.952127
CYHR1	-0.0290099	0.204792	-0.141655	0.887352	0.952127
FLI1	0.0233996	0.165303	0.141556	0.887431	0.952127
PHF20L1	0.0224698	0.158404	0.141851	0.887198	0.952127
GOLGA8S	-0.0506256	0.35836	-0.14127	0.887657	0.952137
ANKRD20A11P	-0.0458516	0.324799	-0.141169	0.887736	0.952137
UEVLD	0.0283493	0.200597	0.141325	0.887613	0.952137
PSD3	-0.0240249	0.169892	-0.141413	0.887544	0.952137
C1orf43	-0.028019	0.1984	-0.141225	0.887692	0.952137
AP5M1	0.0251411	0.178819	0.140595	0.88819	0.952562
ENSG00000104825	0.0359374	0.255789	0.140496	0.888268	0.952583
ZNF767P	0.0364057	0.259321	0.140389	0.888353	0.952612
RP11-96D1.9	-0.0661629	0.473378	-0.139768	0.888844	0.952758
RP11-642D21.1	0.0650725	0.464714	0.140027	0.888639	0.952758
RN7SKP16	-0.0567078	0.406737	-0.139421	0.889117	0.952758
ENDOG	0.0435557	0.311941	0.139628	0.888954	0.952758
AP001372.2	-0.0412312	0.295029	-0.139753	0.888855	0.952758
ART4	0.0409004	0.293116	0.139537	0.889026	0.952758
ENSG00000169964	0.0351346	0.252105	0.139365	0.889162	0.952758
C21orf2	0.0310076	0.222534	0.139339	0.889183	0.952758
MAP7D3	0.0297735	0.212718	0.139967	0.888686	0.952758
CENPT	0.0284797	0.204187	0.139479	0.889072	0.952758
DCAF1	-0.0239914	0.171816	-0.139634	0.888949	0.952758
GRAMD4	0.0255022	0.182147	0.140009	0.888653	0.952758
AC024560.3	-0.0344507	0.247473	-0.13921	0.889284	0.952804
OSR1	-0.0490098	0.352647	-0.138977	0.889468	0.952858
RP11-242D8.1	0.0349912	0.251823	0.138951	0.889489	0.952858
AVL9	0.0217296	0.156411	0.138927	0.889508	0.952858
MOSPD1	0.0322812	0.232537	0.138822	0.889591	0.952864
POU5F2	0.0345416	0.24892	0.138766	0.889635	0.952864
TMEM167A	0.0289245	0.20854	0.1387	0.889687	0.952864
ZNF710	-0.0306206	0.220909	-0.138612	0.889757	0.952877
IGSF9B	0.0613594	0.443219	0.13844	0.889892	0.952886
TMEM184C	-0.0273754	0.197826	-0.138381	0.889939	0.952886
MAT2A	0.0255993	0.184893	0.138455	0.889881	0.952886
PPP3R1	0.0227412	0.16484	0.137959	0.890273	0.953181
ADIPOR1	0.0262366	0.190293	0.137875	0.89034	0.953191
RGAG4	-0.0334362	0.242871	-0.13767	0.890501	0.953197
NDOR1	0.0375082	0.272493	0.137648	0.890518	0.953197
ZNF235	0.0321877	0.233737	0.137709	0.89047	0.953197
RP11-177H13.2	-0.0795826	0.57973	-0.137275	0.890813	0.953408
TPM2	0.0334185	0.243482	0.137252	0.890831	0.953408
FAM114A1	0.0257177	0.187482	0.137174	0.890893	0.953412
GLI2	0.0349125	0.255086	0.136865	0.891137	0.953549
BCL7C	0.0265484	0.193931	0.136896	0.891113	0.953549
LINC01473	-0.0438974	0.32179	-0.136416	0.891492	0.953681
ZFP37	-0.0354934	0.260001	-0.136513	0.891416	0.953681
RP11-734K23.9	0.0380168	0.278255	0.136625	0.891327	0.953681
ACBD3	0.0276939	0.202942	0.136462	0.891456	0.953681
TAB1	-0.0283412	0.208062	-0.136215	0.891651	0.953744
CHURC1	-0.0244823	0.179758	-0.136196	0.891666	0.953744
LINC00839	0.0552035	0.406112	0.135932	0.891875	0.953905
THAP1	0.0359185	0.264501	0.135797	0.891982	0.953957
LINC00493	0.0395191	0.29169	0.135483	0.89223	0.954094
SAP130	-0.0258521	0.19091	-0.135415	0.892284	0.954094
ATRX	0.0210274	0.155124	0.135552	0.892176	0.954094
C4orf33	-0.0291168	0.215256	-0.135266	0.892402	0.954099
DDR2	0.0220221	0.16281	0.135263	0.892404	0.954099
RNVU1-19	-0.0464591	0.344911	-0.134699	0.89285	0.954315
SLC35A2	-0.030883	0.229372	-0.134641	0.892895	0.954315
CTA-941F9.10	0.0464227	0.344435	0.134779	0.892786	0.954315
BLZF1	0.0273453	0.202754	0.134869	0.892716	0.954315
GBE1	-0.0303505	0.225149	-0.134802	0.892768	0.954315
NSUN6	0.0269994	0.200754	0.13449	0.893015	0.95438
RP11-304F15.3	0.0621328	0.464005	0.133906	0.893477	0.954633
HIRA	0.0360874	0.269798	0.133757	0.893595	0.954633
LINC02193	0.0418981	0.312759	0.133963	0.893432	0.954633
KIN	0.0261516	0.195477	0.133783	0.893574	0.954633
ZNF557	0.0256054	0.191191	0.133926	0.893461	0.954633
CSNK1G1	0.022402	0.16749	0.133751	0.893599	0.954633
C9orf69	0.02632	0.197373	0.133352	0.893915	0.954909
DNM2	-0.0223222	0.167654	-0.133145	0.894079	0.955022
SNN	0.0242749	0.182436	0.13306	0.894146	0.955031
POP7	-0.0355471	0.267927	-0.132675	0.894451	0.955108
TBC1D3G	-0.0374829	0.282717	-0.132581	0.894525	0.955108
MRPL39	0.0341381	0.257122	0.13277	0.894375	0.955108
PIGL	-0.0311121	0.235093	-0.132339	0.894716	0.955108
AURKAIP1	0.0302542	0.228448	0.132434	0.894641	0.955108
ZBTB39	0.0244722	0.184937	0.132327	0.894725	0.955108
DGKZ	0.026983	0.203918	0.132323	0.894729	0.955108
PSMF1	-0.0206874	0.156356	-0.13231	0.894739	0.955108
NBPF15	0.0267989	0.201778	0.132813	0.894341	0.955108
CCDC82	0.0241012	0.182265	0.132231	0.894801	0.955112
ENSG00000133962	-0.0416431	0.315272	-0.132086	0.894916	0.955116
TCFL5	0.0318181	0.241168	0.131934	0.895037	0.955116
ZNF746	-0.0273917	0.207588	-0.131952	0.895022	0.955116
UBP1	-0.0249957	0.189293	-0.132048	0.894946	0.955116
CHRNA7	0.0396501	0.300902	0.131771	0.895166	0.955191
ADAT3	-0.0696367	0.529587	-0.131493	0.895386	0.95531
ENSG00000014164	-0.0333365	0.253541	-0.131484	0.895393	0.95531
JRKL	-0.0264982	0.201792	-0.131314	0.895527	0.955391
SYCP2	-0.0319498	0.244295	-0.130784	0.895946	0.955412
RARB	-0.0307419	0.234877	-0.130885	0.895866	0.955412
TMEM14B	-0.0249816	0.190884	-0.130873	0.895876	0.955412
ODF3B	0.0275281	0.210496	0.130778	0.895951	0.955412
ARMT1	0.0291383	0.222126	0.131179	0.895634	0.955412
HERPUD2	0.0220784	0.168748	0.130836	0.895905	0.955412
UBE2Q1	0.0241234	0.184463	0.130776	0.895952	0.955412
MIR4697HG	-0.0704364	0.539828	-0.130479	0.896187	0.955443
ASMTL	0.0277259	0.212272	0.130615	0.89608	0.955443
ZNF260	0.0249836	0.191525	0.130446	0.896214	0.955443
DDX60	0.0231281	0.177219	0.130506	0.896166	0.955443
INTS4P2	0.0483283	0.370757	0.13035	0.896289	0.955462
TMPPE	0.0265977	0.204323	0.130175	0.896428	0.955486
FAM96B	0.0292827	0.224887	0.13021	0.8964	0.955486
STAP2	-0.0326345	0.251574	-0.129721	0.896787	0.955634
LYRM1	0.0326452	0.251685	0.129706	0.896799	0.955634
FAHD2A	-0.0264412	0.203767	-0.129762	0.896755	0.955634
IQSEC1	-0.0245809	0.189472	-0.129734	0.896777	0.955634
ZNF781	-0.0394794	0.305652	-0.129165	0.897227	0.956029
RP11-384K6.6	0.0429665	0.333422	0.128865	0.897464	0.956034
ECSIT	-0.0284789	0.220965	-0.128884	0.897449	0.956034
SP4	0.0278329	0.215932	0.128897	0.897439	0.956034
OXSR1	-0.0205232	0.159118	-0.128981	0.897373	0.956034
LINC00843	-0.0556021	0.43205	-0.128694	0.8976	0.956043
RP11-267M23.1	-0.0534459	0.415486	-0.128635	0.897647	0.956043
HS6ST1	-0.0254101	0.19747	-0.128678	0.897612	0.956043
RNU5A-1	0.0520651	0.405281	0.128467	0.89778	0.956107
POLI	0.0222099	0.172959	0.128411	0.897824	0.956107
GNG7	0.0359032	0.280361	0.12806	0.898101	0.956326
HINT2	0.0323084	0.25294	0.127731	0.898362	0.956326
WDSUB1	-0.0258012	0.202028	-0.127711	0.898378	0.956326
NDUFAF7	0.0243418	0.190492	0.127783	0.89832	0.956326
POLR2M	-0.0285176	0.222833	-0.127977	0.898167	0.956326
DNM1L	0.0228873	0.179195	0.127723	0.898368	0.956326
ATPIF1	0.0258157	0.202655	0.127388	0.898634	0.956415
SRP9	-0.0264834	0.2079	-0.127385	0.898636	0.956415
ENSG00000166783	-0.0207038	0.162465	-0.127435	0.898596	0.956415
RP11-439E19.10	-0.045972	0.361829	-0.127054	0.898897	0.956447
ANKMY1	-0.0304801	0.239843	-0.127084	0.898874	0.956447
CH507-24F1.2	-0.0245444	0.192994	-0.127177	0.8988	0.956447
MSL2	0.0209006	0.164263	0.127238	0.898752	0.956447
SUMF2	-0.0223539	0.176192	-0.126873	0.899041	0.956538
SLC27A4	0.0259439	0.204975	0.126571	0.89928	0.95673
TLR5	0.0243649	0.192798	0.126375	0.899435	0.956833
NBPF11	0.0248189	0.196571	0.126259	0.899527	0.956869
TMEM259	0.0226636	0.17971	0.126112	0.899643	0.956931
LCMT1	0.0250181	0.198588	0.12598	0.899748	0.956974
TYW1	0.0227831	0.18094	0.125915	0.899799	0.956974
DHODH	-0.0328413	0.261181	-0.125742	0.899936	0.956996
FUS	0.0322627	0.256511	0.125775	0.89991	0.956996
RPS15AP10	0.0495025	0.394384	0.125519	0.900113	0.957017
ANKRD35	0.0429795	0.342106	0.125632	0.900023	0.957017
NT5C3B	-0.0278243	0.221713	-0.125497	0.90013	0.957017
RGS17P1	0.0448276	0.357438	0.125414	0.900196	0.957025
GIMAP6	-0.0231092	0.18447	-0.125274	0.900307	0.957081
CH507-254M2.2	0.0236835	0.189397	0.125047	0.900486	0.95721
FUT10	0.0231127	0.185078	0.124881	0.900618	0.957288
C1orf101	0.0407509	0.326512	0.124807	0.900677	0.957289
RGS5	0.0453811	0.364104	0.124638	0.90081	0.957369
KLHL13	-0.0468305	0.376348	-0.124434	0.900972	0.957479
NCR3LG1	0.0293945	0.236998	0.124029	0.901293	0.957555
DDX50	0.0252919	0.203898	0.124042	0.901282	0.957555
PEX1	0.021439	0.172929	0.123976	0.901335	0.957555
PCDH18	-0.0275518	0.222146	-0.124026	0.901295	0.957555
LMF2	-0.0245293	0.197529	-0.124181	0.901172	0.957555
PPP2R2A	0.0229719	0.185487	0.123846	0.901437	0.957602
ENSG00000200494	0.0335688	0.271897	0.123462	0.901742	0.957741
PAIP1	0.0252817	0.204672	0.123523	0.901693	0.957741
STK24	0.0201693	0.163207	0.123581	0.901647	0.957741
ACTR3C	-0.0250898	0.20335	-0.123382	0.901804	0.957745
ANKS3	-0.0275838	0.223984	-0.123151	0.901988	0.957879
VTI1B	-0.0208087	0.16913	-0.123034	0.90208	0.957915
CHD4	0.0180092	0.146524	0.122909	0.902179	0.957958
KRT8P33	0.0456357	0.373762	0.122098	0.902821	0.95818
DBF4B	-0.0457673	0.374406	-0.12224	0.902709	0.95818
PDE1B	-0.0314608	0.257014	-0.122409	0.902575	0.95818
NME7	-0.0280235	0.230518	-0.121567	0.903242	0.95818
SAYSD1	0.0284806	0.23336	0.122046	0.902863	0.95818
ARV1	0.0299116	0.245728	0.121726	0.903116	0.95818
ZNF70	0.0247473	0.203598	0.12155	0.903256	0.95818
BCL10	0.0264106	0.216719	0.121865	0.903006	0.95818
ZNF322	-0.0233119	0.191915	-0.12147	0.903319	0.95818
MFSD14B	-0.0211043	0.172784	-0.122143	0.902786	0.95818
ENSG00000100207	0.0202827	0.166878	0.121542	0.903262	0.95818
KIAA1429	0.0205308	0.168101	0.122133	0.902793	0.95818
ATRN	0.019692	0.161658	0.121813	0.903047	0.95818
PTGES3	0.0203831	0.166948	0.122092	0.902826	0.95818
ENPP2	0.044103	0.361951	0.121848	0.903019	0.95818
CALD1	0.0243611	0.199228	0.122277	0.902679	0.95818
CTA-414D7.1	0.043552	0.358918	0.121342	0.90342	0.958226
MUL1	-0.0250747	0.207063	-0.121097	0.903614	0.95837
HCFC1R1	0.0333124	0.275289	0.121009	0.903684	0.958382
ZNF777	-0.0274747	0.227624	-0.120702	0.903927	0.958397
IGF2	-0.0425702	0.3526	-0.120732	0.903903	0.958397
UCKL1	-0.0246036	0.203844	-0.120698	0.90393	0.958397
HSP90AA1	0.0186438	0.154247	0.120869	0.903795	0.958397
ZNF341	-0.035315	0.293212	-0.120442	0.904133	0.958533
TLL1	-0.026997	0.224249	-0.120388	0.904176	0.958533
PDCD6	0.0202927	0.168719	0.120275	0.904265	0.958566
PRKX	0.0243005	0.203055	0.119674	0.904741	0.959009
CH507-254M2.1	0.0228054	0.190883	0.119473	0.9049	0.95902
PML	0.0270689	0.226708	0.1194	0.904958	0.95902
ZNF655	-0.0193866	0.162356	-0.119408	0.904952	0.95902
GLUD1	0.0226509	0.189758	0.119367	0.904984	0.95902
MAP1LC3A	-0.0294136	0.247074	-0.119048	0.905237	0.959103
NAA38	0.0280288	0.235266	0.119137	0.905167	0.959103
UGDH	-0.0209103	0.175624	-0.119063	0.905226	0.959103
ZMYM1	-0.0224692	0.189403	-0.118632	0.905567	0.959329
PPP2R5D	-0.0214829	0.180984	-0.118701	0.905513	0.959329
PI4KA	0.0231744	0.195472	0.118556	0.905627	0.959331
ACOX3	0.0233745	0.197295	0.118475	0.905691	0.959337
C11orf71	0.0287744	0.243372	0.118232	0.905884	0.959356
SLC38A5	-0.0301011	0.254456	-0.118296	0.905833	0.959356
PBXIP1	-0.0193388	0.163431	-0.11833	0.905806	0.959356
TUT1	0.0356067	0.301363	0.118152	0.905947	0.959361
RP11-464D20.6	-0.0575593	0.489732	-0.117532	0.906438	0.959696
MCM7	0.0211183	0.179602	0.117584	0.906397	0.959696
LONP2	-0.0179731	0.152841	-0.117594	0.90639	0.959696
ECM2	-0.0264153	0.224936	-0.117435	0.906515	0.959716
PRUNE2	0.0376396	0.321632	0.117027	0.906839	0.959997
PDZRN4	-0.0551269	0.472416	-0.116691	0.907105	0.960217
RPL5P34	0.0493979	0.425579	0.116072	0.907595	0.960613
UBFD1	0.0193972	0.167102	0.11608	0.907589	0.960613
HS3ST1	-0.0342286	0.295907	-0.115674	0.907911	0.960696
UQCC3	0.0327556	0.28309	0.115707	0.907885	0.960696
DOC2B	0.027403	0.236882	0.115682	0.907905	0.960696
MAP1S	-0.0249604	0.215912	-0.115604	0.907966	0.960696
ZNF45	0.0219763	0.189668	0.115867	0.907758	0.960696
CTAGE5	-0.033438	0.290417	-0.115138	0.908336	0.960991
TMEM104	0.0283449	0.246251	0.115106	0.908361	0.960991
VWA8	0.0187689	0.163328	0.114916	0.908512	0.961089
DDIT3	-0.0268655	0.234286	-0.11467	0.908707	0.961172
ANKIB1	0.0175802	0.153307	0.114673	0.908704	0.961172
AMN1	-0.0284713	0.248667	-0.114496	0.908845	0.961256
C9orf129	-0.0332061	0.290267	-0.114399	0.908922	0.961275
KHK	0.0416453	0.365068	0.114075	0.909178	0.961299
PDE2A	-0.0287253	0.251706	-0.114122	0.909141	0.961299
C7orf50	0.0231575	0.202714	0.114237	0.90905	0.961299
ACBD6	-0.0214536	0.187893	-0.11418	0.909095	0.961299
PDCD6IPP2	0.0307246	0.270249	0.11369	0.909484	0.961334
LRRC37A3	-0.0281052	0.246622	-0.113961	0.909269	0.961334
NIPA1	-0.0209191	0.183997	-0.113693	0.909481	0.961334
EPC2	-0.0193988	0.170556	-0.113738	0.909445	0.961334
HNRNPM	-0.0190733	0.1678	-0.113666	0.909502	0.961334
CTD-2270P14.5	0.046382	0.410689	0.112937	0.91008	0.961469
ZNF726	-0.0390885	0.346399	-0.112842	0.910156	0.961469
CTB-55O6.12	0.0374787	0.331582	0.11303	0.910007	0.961469
EFCAB11	-0.0318923	0.282157	-0.113031	0.910006	0.961469
RP11-274B21.3	-0.0401501	0.354083	-0.113392	0.90972	0.961469
ADAMTS3	0.0311256	0.27486	0.113242	0.909839	0.961469
PM20D2	-0.0230909	0.204396	-0.112971	0.910053	0.961469
SOCS6	0.0220792	0.195599	0.11288	0.910126	0.961469
ENSG00000103226	0.018791	0.166189	0.11307	0.909975	0.961469
TCEANC	-0.0284043	0.252799	-0.112359	0.910539	0.961812
ZNF174	-0.0294911	0.26284	-0.112202	0.910663	0.96182
PIGG	-0.0230471	0.205322	-0.112249	0.910626	0.96182
CTBP1-AS2	0.024895	0.222314	0.111981	0.910838	0.961882
PRIMPOL	-0.0226118	0.201875	-0.112009	0.910816	0.961882
NFYA	0.0206282	0.184974	0.11152	0.911204	0.962145
RP11-34P13.18	-0.0214947	0.192674	-0.11156	0.911172	0.962145
THOC2	-0.0172607	0.155184	-0.111227	0.911436	0.962328
PSEN1	-0.0183276	0.165063	-0.111034	0.911589	0.962428
DHX40	0.0210839	0.190374	0.11075	0.911815	0.962604
NBPF13P	0.0451692	0.413011	0.109366	0.912912	0.963344
EEF1E1	0.0356306	0.324583	0.109773	0.912589	0.963344
PROM2	0.0386831	0.352798	0.109647	0.91269	0.963344
BCDIN3D	0.0347755	0.318129	0.109312	0.912955	0.963344
MPLKIP	0.0240007	0.219633	0.109277	0.912983	0.963344
BCAS2	0.0280317	0.256042	0.109481	0.912821	0.963344
RP11-252A24.2	0.0280047	0.255604	0.109563	0.912756	0.963344
MROH1	0.0254383	0.232676	0.109329	0.912942	0.963344
ACSL5	-0.0212569	0.194854	-0.109091	0.91313	0.963376
SERPINA1	0.0190511	0.174578	0.109127	0.913102	0.963376
ZMYND8	-0.0183473	0.168465	-0.108908	0.913275	0.963467
ABCC2	0.041548	0.381995	0.108766	0.913388	0.963524
CEBPZOS	0.0210071	0.194444	0.108036	0.913967	0.963715
USP46	-0.0196389	0.181435	-0.108242	0.913804	0.963715
HKR1	-0.0207591	0.192121	-0.108052	0.913954	0.963715
CNIH1	0.0196705	0.182099	0.108021	0.913979	0.963715
ANKRD52	-0.0230469	0.21267	-0.108369	0.913703	0.963715
STAT5B	0.0172715	0.159362	0.108378	0.913695	0.963715
SFPQ	-0.0187601	0.173408	-0.108184	0.913849	0.963715
EXOC8	-0.0184139	0.170762	-0.107834	0.914128	0.96381
NUFIP2	0.0165298	0.153407	0.107752	0.914193	0.963817
RP4-798P15.3	-0.0450968	0.419398	-0.107528	0.91437	0.963881
ZBTB40	-0.0179671	0.167019	-0.107575	0.914333	0.963881
EBNA1BP2	-0.0243082	0.226308	-0.107412	0.914462	0.963905
DOPEY1	0.0167213	0.155762	0.107352	0.91451	0.963905
ACOT4	-0.0360293	0.336653	-0.107022	0.914771	0.963996
CCDC59	0.0285317	0.266567	0.107034	0.914762	0.963996
SEMA3D	0.0286093	0.266956	0.107168	0.914655	0.963996
OTOGL	-0.0504542	0.472001	-0.106894	0.914873	0.964038
PHBP19	-0.0523542	0.490098	-0.106824	0.914929	0.964038
RBM20	0.0473924	0.447143	0.105989	0.915591	0.964103
TMEM187	0.0339982	0.318846	0.106629	0.915083	0.964103
PARP2	0.0217301	0.204407	0.106308	0.915338	0.964103
DHFR2	-0.0225011	0.211917	-0.106179	0.91544	0.964103
FAAP100	-0.0224773	0.211956	-0.106047	0.915545	0.964103
KCMF1	-0.0178097	0.167571	-0.106281	0.915359	0.964103
YPEL2	0.017032	0.160558	0.10608	0.915519	0.964103
RALB	0.0196807	0.185026	0.106368	0.915291	0.964103
NUP160	-0.0169515	0.159658	-0.106173	0.915445	0.964103
AGPS	0.0191346	0.180628	0.105934	0.915635	0.964103
GBF1	0.0182397	0.171831	0.106149	0.915464	0.964103
UBE2Q2P2	-0.0413281	0.394278	-0.10482	0.916519	0.964159
RP11-977G19.5	-0.0339778	0.325002	-0.104546	0.916736	0.964159
RBP1	-0.0301506	0.288042	-0.104674	0.916634	0.964159
TMEM203	0.0239267	0.229103	0.104436	0.916823	0.964159
THEM4	-0.0232119	0.221765	-0.104669	0.916639	0.964159
SLC4A8	-0.0279312	0.266937	-0.104636	0.916665	0.964159
IFT52	-0.0223295	0.214298	-0.104198	0.917012	0.964159
PAFAH2	-0.0214311	0.202692	-0.105732	0.915795	0.964159
TTC31	-0.0226034	0.216505	-0.104402	0.916851	0.964159
C1orf123	-0.0198456	0.189419	-0.104771	0.916558	0.964159
SELP	-0.0265784	0.252103	-0.105427	0.916037	0.964159
ZNF3	-0.0184378	0.174437	-0.105699	0.915821	0.964159
ZPR1	-0.0192767	0.183249	-0.105194	0.916222	0.964159
LAMTOR1	-0.0217173	0.206922	-0.104954	0.916412	0.964159
DDX56	0.0181826	0.173537	0.104777	0.916553	0.964159
TLE4	0.0180356	0.172944	0.104286	0.916942	0.964159
MFHAS1	-0.0172006	0.162945	-0.105561	0.915931	0.964159
MED15	-0.0266213	0.252712	-0.105342	0.916104	0.964159
NSD2	-0.0209587	0.200746	-0.104404	0.916849	0.964159
VPS54	-0.0172846	0.164714	-0.104937	0.916426	0.964159
ELP2	0.0162103	0.155452	0.104279	0.916948	0.964159
CBL	-0.0175011	0.168004	-0.104171	0.917034	0.964159
PAPOLA	0.0155175	0.147749	0.105026	0.916355	0.964159
EPC1	0.0185428	0.178317	0.103988	0.917179	0.96425
SARNP	0.0343966	0.331073	0.103894	0.917253	0.964266
DCLRE1A	0.0228007	0.220408	0.103448	0.917608	0.964538
LINC00969	-0.0268485	0.259604	-0.103421	0.917629	0.964538
LINC01001	0.0360115	0.348738	0.103262	0.917755	0.964609
PAPD7	0.0181415	0.175966	0.103096	0.917886	0.964686
ZMAT5	-0.0271776	0.264702	-0.102672	0.918223	0.964735
FAM43A	-0.0233551	0.227341	-0.102731	0.918176	0.964735
BRAT1	0.0193629	0.188597	0.102668	0.918226	0.964735
VAMP8	0.0245873	0.239456	0.10268	0.918217	0.964735
PIBF1	0.0197054	0.191499	0.102901	0.918042	0.964735
ZC3H11A	-0.0413882	0.403761	-0.102507	0.918354	0.96479
TRNAU1AP	-0.0215238	0.210081	-0.102455	0.918396	0.96479
LMF1	-0.0254671	0.250042	-0.101851	0.918875	0.965039
MMD	-0.0226693	0.222731	-0.101779	0.918932	0.965039
TM2D3	0.0184914	0.181529	0.101864	0.918864	0.965039
CAPRIN2	0.0178624	0.175357	0.101863	0.918865	0.965039
KLHDC3	0.0188743	0.185117	0.101958	0.91879	0.965039
PHIP	-0.0168113	0.165283	-0.101713	0.918985	0.965039
RP11-319G9.1	0.0449231	0.444186	0.101136	0.919443	0.965459
OAS2	-0.0191465	0.189972	-0.100786	0.91972	0.965689
PRRT3	-0.0414044	0.412354	-0.10041	0.920019	0.965879
FAM156B	-0.0228664	0.227898	-0.100336	0.920078	0.965879
TMEM123	-0.0194384	0.193724	-0.100341	0.920074	0.965879
PPP1R12A	-0.0172662	0.17248	-0.100106	0.92026	0.96601
FAM98B	0.0195087	0.195276	0.0999033	0.920421	0.966117
TPD52L1	-0.0283875	0.285793	-0.0993291	0.920877	0.966399
SNU13	0.0212531	0.213801	0.0994057	0.920816	0.966399
PPP6R2	0.0196566	0.197932	0.09931	0.920892	0.966399
SLC39A1	0.0186751	0.188127	0.0992686	0.920925	0.966399
ATP2B1	-0.0195502	0.197113	-0.0991828	0.920993	0.966409
INTS12	-0.0221675	0.224034	-0.098947	0.92118	0.966544
ARHGEF7	0.0177747	0.179904	0.0988012	0.921296	0.966604
LSM6	0.0197563	0.200219	0.0986734	0.921398	0.966649
EHMT2	-0.0169151	0.171602	-0.0985721	0.921478	0.966672
WDR53	-0.0269276	0.27361	-0.098416	0.921602	0.966678
C9orf85	-0.0220532	0.223939	-0.0984786	0.921552	0.966678
EIF5B	0.0165379	0.168498	0.0981489	0.921814	0.966839
MSH2	0.0175119	0.178782	0.0979511	0.921971	0.966942
C4orf32	-0.0248928	0.254697	-0.0977349	0.922143	0.967061
THAP9-AS1	0.0170029	0.174166	0.0976243	0.922231	0.967091
MICU2	0.0206336	0.211583	0.0975199	0.922314	0.967117
IPO5	-0.0171086	0.175831	-0.0973014	0.922487	0.967237
CASP6	-0.0238055	0.244916	-0.0971985	0.922569	0.967261
PCBP2	-0.0160442	0.165372	-0.0970187	0.922712	0.967349
KRIT1	0.0170188	0.175684	0.0968714	0.922829	0.96741
ABCB7	0.0178072	0.184433	0.0965508	0.923083	0.967563
UBXN2B	-0.0193563	0.200499	-0.0965404	0.923091	0.967563
RP11-34P13.14	0.0427426	0.443849	0.0962999	0.923282	0.967578
DNAJB6	-0.0152955	0.158735	-0.0963585	0.923236	0.967578
ZC3HAV1	0.0153913	0.15979	0.0963224	0.923265	0.967578
CBX8	-0.0299184	0.311164	-0.09615	0.923401	0.967592
RPUSD3	0.0239693	0.249329	0.096135	0.923413	0.967592
RAD50	0.0239697	0.250606	0.0956472	0.923801	0.967814
STX17	-0.0160818	0.16809	-0.0956736	0.92378	0.967814
EMC10	-0.0180778	0.188972	-0.0956641	0.923787	0.967814
LCMT2	-0.0237615	0.248775	-0.0955139	0.923907	0.967837
PPP2R5E	0.0167971	0.176076	0.0953968	0.924	0.967837
CNBP	0.0193237	0.202437	0.0954553	0.923953	0.967837
RP4-614O4.13	-0.0381441	0.400162	-0.0953217	0.924059	0.967838
RELL1	0.0168798	0.177259	0.0952269	0.924135	0.967856
ENO3	0.0349017	0.36728	0.0950275	0.924293	0.967898
NADK2	0.0171776	0.180719	0.0950512	0.924274	0.967898
NEK9	-0.0152521	0.161003	-0.0947318	0.924528	0.968083
STAT3	0.0148663	0.157428	0.0944329	0.924765	0.96827
MIR6724-4	-0.0435575	0.461782	-0.0943248	0.924851	0.968298
HMGB1P21	0.065332	0.696741	0.0937681	0.925293	0.96833
C2orf88	0.0314458	0.334345	0.094052	0.925068	0.96833
ANKRD20A5P	0.0250047	0.266608	0.0937883	0.925277	0.96833
SERAC1	-0.020993	0.223735	-0.0938294	0.925245	0.96833
BACH2	0.0237777	0.252845	0.0940409	0.925077	0.96833
CCDC144A	-0.02324	0.247696	-0.0938246	0.925248	0.96833
HMG20B	-0.0170327	0.181234	-0.0939821	0.925123	0.96833
GZF1	-0.021557	0.23097	-0.0933327	0.925639	0.968446
CDC37	0.0184612	0.197571	0.0934409	0.925553	0.968446
PHKB	0.0150051	0.160669	0.0933918	0.925592	0.968446
NFE2L2	-0.0159288	0.170338	-0.0935128	0.925496	0.968446
DDX58	0.0159287	0.17089	0.0932102	0.925737	0.968486
CAP2P1	-0.0418355	0.450978	-0.0927662	0.926089	0.968671
SLC35D2	0.0183954	0.198175	0.0928241	0.926043	0.968671
NSD1	-0.0148504	0.160001	-0.0928145	0.926051	0.968671
RP11-932O9.7	-0.0395412	0.429083	-0.0921528	0.926577	0.96875
RP11-530C5.4	0.0327074	0.353656	0.0924838	0.926314	0.96875
GSPT2	-0.0227955	0.246808	-0.0923615	0.926411	0.96875
CCDC25	-0.0189549	0.205546	-0.0922174	0.926525	0.96875
YTHDF1	-0.0159396	0.172361	-0.0924782	0.926318	0.96875
TARDBP	-0.0189376	0.204848	-0.0924473	0.926343	0.96875
ZFP90	0.0164979	0.17892	0.0922081	0.926533	0.96875
LRP5L	0.0278229	0.302883	0.0918602	0.926809	0.968931
SEPT7-AS1	0.0302352	0.329919	0.0916443	0.926981	0.969048
KPNA4	-0.0142528	0.155647	-0.0915713	0.927039	0.969048
CREBRF	-0.0159288	0.17417	-0.0914555	0.927131	0.969083
CDC5L	0.0184035	0.201544	0.0913125	0.927244	0.96914
FXR1	-0.0144581	0.158493	-0.0912225	0.927316	0.969154
RP3-466P17.3	-0.0346396	0.38039	-0.0910635	0.927442	0.969222
MAZ	-0.0153431	0.16862	-0.0909916	0.927499	0.969222
BMS1P2	0.0281516	0.310044	0.0907986	0.927653	0.969321
PKD1L2	0.0511708	0.568946	0.0899398	0.928335	0.969657
RP11-567F11.1	-0.0365818	0.405652	-0.0901802	0.928144	0.969657
WBP1	-0.0276117	0.306745	-0.090015	0.928275	0.969657
NUDT6	0.0236382	0.262529	0.0900403	0.928255	0.969657
SOD3	0.0217936	0.242488	0.0898751	0.928386	0.969657
DLST	-0.0154068	0.170731	-0.0902403	0.928096	0.969657
SNX13	-0.0160429	0.178329	-0.0899622	0.928317	0.969657
LRRC14	-0.0175598	0.195969	-0.0896049	0.928601	0.96982
GATC	0.0175111	0.195863	0.0894045	0.92876	0.969925
RNF14	0.0142891	0.160127	0.0892358	0.928895	0.969942
ANKRD17	0.0138212	0.154765	0.0893044	0.92884	0.969942
TAS2R63P	0.0335626	0.376993	0.0890271	0.92906	0.970053
RNVU1-15	-0.0395088	0.446548	-0.088476	0.929498	0.970449
DDIT4L	0.0407502	0.461805	0.088241	0.929685	0.970583
AC240274.1	0.0164452	0.186547	0.0881557	0.929753	0.970592
GPAM	-0.0188736	0.214596	-0.0879493	0.929917	0.970702
RP11-33A14.1	-0.0587819	0.66925	-0.0878326	0.93001	0.970737
CDK5RAP1	0.0175934	0.200604	0.0877023	0.930113	0.970737
PCSK6	0.0241522	0.275445	0.0876843	0.930128	0.970737
ETFB	-0.0214245	0.244638	-0.0875761	0.930214	0.970742
SMIM8	0.019095	0.218153	0.0875303	0.93025	0.970742
HUS1	-0.0167725	0.192005	-0.0873544	0.93039	0.970779
DNAJC15	0.0184402	0.211498	0.0871885	0.930522	0.970779
SCP2	0.0160155	0.183635	0.0872141	0.930501	0.970779
Sep-02	-0.0132735	0.152164	-0.0872315	0.930488	0.970779
AMD1	-0.0157715	0.181123	-0.0870765	0.930611	0.970811
CD207	0.0381979	0.442933	0.0862385	0.931277	0.970829
ENSG00000165948	0.0252181	0.292294	0.0862763	0.931247	0.970829
COQ8B	0.0177464	0.204694	0.0866973	0.930912	0.970829
BBIP1	-0.0174954	0.202165	-0.0865403	0.931037	0.970829
TRAPPC4	-0.0175512	0.203387	-0.086295	0.931232	0.970829
DBN1	-0.0165045	0.19128	-0.0862845	0.93124	0.970829
MOB3C	-0.0149007	0.172596	-0.0863326	0.931202	0.970829
WRN	0.0150508	0.174152	0.0864234	0.93113	0.970829
GALK2	0.0144458	0.167343	0.0863247	0.931208	0.970829
TET3	-0.0178898	0.206495	-0.0866355	0.930961	0.970829
TPM1	0.0197796	0.229195	0.0863004	0.931228	0.970829
POLL	-0.0182636	0.212916	-0.0857785	0.931643	0.970903
ZNF25	-0.0168263	0.195943	-0.0858733	0.931567	0.970903
RMDN3	-0.0173033	0.201574	-0.0858407	0.931593	0.970903
SHTN1	0.0152644	0.17744	0.0860255	0.931446	0.970903
RANBP2	-0.0147792	0.171949	-0.0859506	0.931506	0.970903
SAT2	0.0166657	0.194457	0.0857036	0.931702	0.970904
PQBP1	-0.0193127	0.225897	-0.0854931	0.931869	0.970956
DDX42	-0.0137482	0.160813	-0.0854918	0.93187	0.970956
NBDY	0.0218959	0.256964	0.0852098	0.932095	0.971128
RP11-171I2.5	-0.0323471	0.381186	-0.0848593	0.932373	0.971147
ALKBH2	0.0272764	0.320733	0.0850438	0.932227	0.971147
PEX11B	0.0187099	0.220591	0.0848171	0.932407	0.971147
TTC7B	0.0168966	0.19918	0.0848311	0.932396	0.971147
PDCD6IP	-0.0149007	0.175398	-0.0849537	0.932298	0.971147
ZNF441	-0.0164762	0.194612	-0.0846615	0.93253	0.971153
LRP1	-0.0131467	0.155257	-0.0846768	0.932518	0.971153
IDH3A	0.0146532	0.173949	0.0842388	0.932867	0.97138
SLTM	-0.0128745	0.15273	-0.0842958	0.932821	0.97138
AGAP6	-0.0209633	0.249941	-0.083873	0.933157	0.971621
RAB11FIP4	-0.0173335	0.206868	-0.0837901	0.933223	0.971628
LRRC8B	0.01471	0.176107	0.0835288	0.933431	0.971783
USP1	-0.0171545	0.205584	-0.0834427	0.9335	0.971793
SLC25A22	-0.021216	0.254628	-0.0833216	0.933596	0.971832
DEF8	0.0146501	0.176029	0.0832253	0.933672	0.97185
E2F6	-0.0166586	0.200838	-0.0829452	0.933895	0.97202
ABCA13	0.0740634	0.894173	0.0828289	0.933988	0.972055
FKBP1C	-0.020729	0.250876	-0.0826264	0.934149	0.972161
C14orf37	0.0238434	0.291993	0.0816573	0.934919	0.972226
TTI2	0.0188573	0.230355	0.0818621	0.934756	0.972226
Mar-09	-0.0185229	0.225632	-0.0820932	0.934573	0.972226
PDE10A	0.0212278	0.258207	0.0822125	0.934478	0.972226
MFNG	-0.0146136	0.178049	-0.0820762	0.934586	0.972226
ABC7-42389800N19.1	0.0147305	0.179204	0.0821999	0.934488	0.972226
WDFY2	0.0153253	0.187282	0.0818304	0.934782	0.972226
TMOD2	0.0149118	0.182322	0.0817881	0.934815	0.972226
ZBTB11	0.0140843	0.170819	0.0824516	0.934288	0.972226
AHCYL1	0.0136815	0.166333	0.0822536	0.934445	0.972226
LRBA	-0.012453	0.152422	-0.0817009	0.934885	0.972226
MGEA5	-0.0140396	0.171199	-0.0820072	0.934641	0.972226
KIF1BP	-0.0163295	0.200215	-0.0815594	0.934997	0.972246
HDDC2	-0.0166032	0.203848	-0.0814489	0.935085	0.972276
SFT2D3	-0.0192853	0.237601	-0.0811669	0.935309	0.972448
TAS2R43	-0.027889	0.344257	-0.0810122	0.935432	0.972453
CBX1	0.0158619	0.195702	0.0810511	0.935401	0.972453
DDX19A	-0.0178884	0.221134	-0.0808937	0.935527	0.972489
FAM122C	0.0256674	0.318208	0.0806624	0.93571	0.972619
CMB9-55F22.1	0.0354892	0.440426	0.0805793	0.935777	0.972627
KIF7	-0.0252704	0.31479	-0.0802771	0.936017	0.972754
RP9	-0.0207512	0.258484	-0.0802806	0.936014	0.972754
RANGRF	-0.0222739	0.277854	-0.0801641	0.936107	0.972786
CIDECP	-0.0208681	0.260921	-0.0799785	0.936254	0.97279
FRG1BP	0.0186928	0.233846	0.0799363	0.936288	0.97279
USP16	0.0134816	0.168489	0.0800147	0.936226	0.97279
ZNF585A	0.0164859	0.20661	0.0797924	0.936402	0.972847
SNX18P3	0.0495388	0.624015	0.0793873	0.936725	0.972936
ENSG00000148290	-0.0187837	0.236521	-0.0794168	0.936701	0.972936
SNX14	-0.0135795	0.170847	-0.0794832	0.936648	0.972936
KAT7	-0.0126774	0.159316	-0.0795736	0.936576	0.972936
C5orf51	0.0134548	0.170196	0.0790549	0.936989	0.97315
UNKL	-0.0176628	0.224362	-0.0787248	0.937252	0.973361
RP11-1007O24.3	-0.0343527	0.437661	-0.0784914	0.937437	0.973492
BPHL	-0.0201662	0.25769	-0.0782576	0.937623	0.973563
AKAP8	-0.0136142	0.174007	-0.078239	0.937638	0.973563
TFCP2	0.0151455	0.193718	0.0781833	0.937682	0.973563
RPL4P5	0.031287	0.400894	0.078043	0.937794	0.973581
SPIN2B	0.0217176	0.278386	0.0780127	0.937818	0.973581
YWHAQ	-0.0143983	0.185175	-0.0777552	0.938023	0.973732
GNA12	0.0151223	0.195391	0.0773949	0.938309	0.973907
CLUH	0.0152214	0.196509	0.0774588	0.938259	0.973907
ZNF134	-0.0136444	0.177465	-0.0768849	0.938715	0.974267
RP11-400F19.6	0.018722	0.244372	0.0766128	0.938932	0.974369
COPZ1	-0.0137939	0.180015	-0.0766265	0.938921	0.974369
ROCK1P1	-0.0216612	0.283166	-0.0764967	0.939024	0.974403
ADAL	0.0183659	0.240577	0.076341	0.939148	0.97447
SNRPF	-0.0199953	0.26222	-0.0762538	0.939217	0.974481
ARMCX5-GPRASP2	-0.0217684	0.286218	-0.0760554	0.939375	0.974524
CCHCR1	0.019269	0.253365	0.0760523	0.939377	0.974524
EPHA1-AS1	-0.0228164	0.300607	-0.0759009	0.939498	0.974588
RBFA	-0.0175289	0.231506	-0.0757167	0.939644	0.974633
FAM134A	0.0130361	0.172213	0.0756971	0.93966	0.974633
RRM2B	-0.0162318	0.214679	-0.0756093	0.93973	0.974644
TBC1D10B	-0.0165772	0.220059	-0.075331	0.939951	0.974813
PSIP1	0.0136691	0.182005	0.075103	0.940133	0.974939
TTC27	0.0142591	0.190671	0.0747837	0.940387	0.975141
ENSG00000182372	-0.0155409	0.20825	-0.0746261	0.940512	0.97521
MIR6724-2	-0.034292	0.464591	-0.0738111	0.941161	0.975427
MAGOH	-0.0194337	0.263223	-0.0738296	0.941146	0.975427
FAIM	-0.0185458	0.253032	-0.0732945	0.941572	0.975427
ZRANB3	0.0173037	0.235007	0.0736305	0.941304	0.975427
MRPL54	0.0195251	0.266933	0.0731461	0.94169	0.975427
WHAMMP3	-0.0164901	0.222824	-0.0740051	0.941006	0.975427
LL22NC03-80A10.6	0.016397	0.223522	0.0733574	0.941522	0.975427
SLC16A2	-0.0156247	0.213957	-0.0730271	0.941785	0.975427
ENSG00000165714	0.0174176	0.23718	0.0734365	0.941459	0.975427
ERI3	0.0140391	0.190617	0.0736512	0.941288	0.975427
ADAMTS10	0.0186434	0.2547	0.0731978	0.941649	0.975427
SLC45A4	-0.0158639	0.215823	-0.0735041	0.941405	0.975427
ENY2	0.0142712	0.194179	0.0734951	0.941412	0.975427
RAB34	0.0149787	0.204904	0.0731012	0.941726	0.975427
RBM10	0.0120022	0.163982	0.0731924	0.941653	0.975427
PHC2	0.01314	0.177116	0.0741886	0.94086	0.975427
TMEM63A	-0.0171175	0.232847	-0.0735139	0.941397	0.975427
ZNF518A	0.0115071	0.157579	0.0730239	0.941787	0.975427
CDKN2AIPNL	-0.0215434	0.295327	-0.0729476	0.941848	0.975428
NIPBL	-0.0116499	0.159917	-0.0728498	0.941926	0.975447
ZNF512	-0.0130341	0.179419	-0.0726463	0.942088	0.975492
TMEM168	0.0129701	0.178365	0.0727169	0.942031	0.975492
ENSG00000006062	0.0165315	0.228013	0.0725025	0.942202	0.97555
UBE2M	0.0157044	0.216974	0.0723791	0.9423	0.975568
SLC25A3	0.0137928	0.19069	0.0723308	0.942339	0.975568
RAD23B	-0.0129693	0.17961	-0.0722083	0.942436	0.975608
IGFBP4	-0.0124242	0.172347	-0.0720883	0.942532	0.975646
BMS1P7	-0.0154692	0.215103	-0.0719153	0.942669	0.975727
RTEL1-TNFRSF6B	0.03068	0.42826	0.0716387	0.942889	0.975832
PARGP1	0.0167627	0.233772	0.0717053	0.942836	0.975832
RBM41	-0.013071	0.182826	-0.0714942	0.943004	0.97589
MAF1	0.0129587	0.181498	0.0713988	0.94308	0.975907
TRA2A	-0.0139141	0.195673	-0.071109	0.943311	0.976084
LRRC4C	-0.0290245	0.409051	-0.0709558	0.943433	0.976149
P2RY11	0.0261649	0.370501	0.0706205	0.9437	0.976303
RUFY3	-0.0117835	0.166773	-0.0706557	0.943672	0.976303
BRMS1L	-0.0176844	0.251329	-0.0703636	0.943904	0.976391
ABCB8	0.0162637	0.231065	0.0703857	0.943887	0.976391
RNY3P1	-0.0195763	0.280008	-0.0699133	0.944263	0.976467
BUD13	-0.014497	0.207399	-0.0698991	0.944274	0.976467
KAT14	-0.0150362	0.214777	-0.0700084	0.944187	0.976467
ZNHIT6	0.0145055	0.206665	0.0701883	0.944044	0.976467
ZNF140	0.0134199	0.191576	0.0700499	0.944154	0.976467
ENSG00000174292	0.0198513	0.285934	0.0694262	0.94465	0.976611
GTF3C5	-0.0128362	0.184787	-0.0694651	0.944619	0.976611
ZNF765	-0.012072	0.173732	-0.0694861	0.944603	0.976611
CFAP97	0.0135618	0.194884	0.0695892	0.944521	0.976611
RNU5E-1	-0.0221648	0.319911	-0.0692842	0.944763	0.976667
ELMOD3	0.0144757	0.20968	0.0690372	0.94496	0.976747
MORF4L2	0.0148614	0.21509	0.0690939	0.944915	0.976747
STK36	-0.0154713	0.225789	-0.068521	0.945371	0.977111
FAM228B	0.0164087	0.239974	0.0683771	0.945485	0.977127
PLEKHJ1	0.0153258	0.224389	0.0682999	0.945547	0.977127
CLASP1	-0.0115666	0.169406	-0.0682777	0.945565	0.977127
COPRS	0.0151141	0.221752	0.068158	0.94566	0.977164
TMEM101	-0.0158663	0.234848	-0.0675599	0.946136	0.977595
ZNF500	0.0143856	0.213226	0.0674664	0.94621	0.97761
FARS2	-0.0129217	0.192073	-0.0672746	0.946363	0.977645
VPS51	-0.0123005	0.182823	-0.067281	0.946358	0.977645
ANGEL2	0.011107	0.16533	0.0671809	0.946438	0.977661
YPEL4	0.0226553	0.338161	0.0669958	0.946585	0.977732
GCC1	-0.0122433	0.182883	-0.0669461	0.946625	0.977732
UMPS	0.0123021	0.184887	0.0665386	0.946949	0.977821
OPA3	0.0123187	0.184949	0.066606	0.946895	0.977821
IARS2	-0.0119606	0.179748	-0.0665407	0.946947	0.977821
CRTAP	-0.0116163	0.174059	-0.0667378	0.94679	0.977821
MAP2K1	0.0122263	0.184517	0.0662612	0.94717	0.977988
MRPL43	-0.0132025	0.200093	-0.0659816	0.947392	0.978095
ZNF737	-0.0116991	0.177202	-0.0660214	0.947361	0.978095
CES3	-0.0332706	0.509991	-0.0652376	0.947985	0.97832
GPS2	-0.023154	0.354836	-0.0652528	0.947973	0.97832
ATXN7L1	-0.0157074	0.240963	-0.065186	0.948026	0.97832
STX10	0.0132565	0.20309	0.0652737	0.947956	0.97832
CBFA2T2	-0.0130993	0.200432	-0.0653555	0.947891	0.97832
RIN3	-0.0142701	0.217784	-0.0655241	0.947757	0.97832
IPO8	-0.0101587	0.155405	-0.0653697	0.94788	0.97832
GTF2IP13	-0.0246549	0.383695	-0.0642565	0.948766	0.979022
RP11-488L18.10	0.0222115	0.346317	0.0641363	0.948862	0.97906
VMA21	-0.0132924	0.207744	-0.0639845	0.948983	0.979123
NCAPGP1	0.0302724	0.474174	0.0638424	0.949096	0.979179
ZNF582	0.0181858	0.287785	0.0631922	0.949613	0.979651
RP11-849I19.2	-0.0316471	0.503055	-0.0629099	0.949838	0.979822
C19orf25	0.0131342	0.20938	0.0627289	0.949982	0.979909
CCDC150P1	0.0224461	0.358808	0.0625573	0.950119	0.979927
MYBL1	0.0164743	0.263066	0.0626244	0.950066	0.979927
ZNF225	0.0138441	0.222662	0.0621755	0.950423	0.979934
NKIRAS2	0.0131418	0.210543	0.0624184	0.95023	0.979934
FAM122B	0.0120939	0.19414	0.0622949	0.950328	0.979934
MAP3K12	-0.0130126	0.208974	-0.0622688	0.950349	0.979934
CHCHD3	-0.01188	0.190878	-0.0622387	0.950373	0.979934
RP11-181C21.4	-0.0169066	0.272355	-0.0620758	0.950502	0.979955
VCPKMT	-0.0142999	0.231387	-0.061801	0.950721	0.980119
EXT2	-0.0108039	0.17528	-0.0616383	0.950851	0.980191
STX18-AS1	-0.0207984	0.341962	-0.0608208	0.951502	0.980317
MRPL21	0.0147831	0.243878	0.0606168	0.951664	0.980317
UBE2V1	0.0152738	0.25214	0.0605766	0.951696	0.980317
MYC	0.0198052	0.327283	0.0605139	0.951746	0.980317
L3MBTL2	-0.0110231	0.180323	-0.0611299	0.951256	0.980317
ABCD4	0.0133213	0.218284	0.0610274	0.951337	0.980317
RNF139	-0.0138769	0.227165	-0.0610871	0.95129	0.980317
SYNJ1	0.0111871	0.18463	0.0605916	0.951684	0.980317
TAB3	0.0105997	0.174873	0.0606139	0.951667	0.980317
LRCH3	-0.0103952	0.170571	-0.0609437	0.951404	0.980317
EHMT1	0.0139331	0.229132	0.0608081	0.951512	0.980317
LGALS8	0.0105918	0.173031	0.0612132	0.951189	0.980317
RPS6KA3	-0.0102939	0.169101	-0.0608746	0.951459	0.980317
RP11-122K13.12	-0.0303655	0.503419	-0.0603187	0.951902	0.980415
ABHD6	0.0139371	0.231384	0.0602334	0.95197	0.980424
EXOG	-0.0140287	0.233791	-0.0600051	0.952152	0.980489
EXOSC10	0.00960361	0.159992	0.0600254	0.952135	0.980489
SETD9	-0.0199861	0.335683	-0.0595386	0.952523	0.980766
KDM4B	-0.0137214	0.230546	-0.0595171	0.95254	0.980766
SEC24C	-0.00957905	0.16153	-0.0593018	0.952712	0.980882
ZNF567	0.0122544	0.207277	0.059121	0.952856	0.980922
TMEM106B	0.0127379	0.215519	0.0591032	0.95287	0.980922
ZNF23	0.0215468	0.365472	0.0589559	0.952987	0.980981
MMP17	0.0257944	0.441947	0.0583654	0.953458	0.981114
C6orf136	-0.0170351	0.290611	-0.0586183	0.953256	0.981114
MMACHC	0.0162023	0.277583	0.0583694	0.953454	0.981114
SIRT6	-0.0167072	0.28732	-0.0581482	0.953631	0.981114
GOLGA8R	-0.0132201	0.226238	-0.0584345	0.953403	0.981114
ZNF692	-0.0149458	0.257285	-0.0580903	0.953677	0.981114
SLC18A2	0.0172174	0.295836	0.0581991	0.95359	0.981114
DDX54	0.0113545	0.195093	0.0582004	0.953589	0.981114
TRIM4	-0.0094822	0.162893	-0.0582112	0.95358	0.981114
SF3B2	-0.00970654	0.16722	-0.0580464	0.953712	0.981114
NDUFA6-AS1	0.0137377	0.237805	0.0577685	0.953933	0.981219
EID1	0.0131568	0.227567	0.0578147	0.953896	0.981219
IKBKGP1	-0.0135825	0.236437	-0.0574465	0.95419	0.98136
DNAJC19	0.0124122	0.215856	0.0575024	0.954145	0.98136
FCN1	-0.013373	0.233562	-0.0572568	0.954341	0.981454
RTTN	-0.0101282	0.177283	-0.0571303	0.954441	0.981497
RP11-473M20.9	0.0150645	0.264495	0.0569558	0.95458	0.981526
ADAM10	0.0108318	0.190216	0.0569447	0.954589	0.981526
TIMM23B	-0.0143585	0.253025	-0.0567473	0.954747	0.981627
PCAT1	0.0222203	0.393552	0.0564609	0.954975	0.981738
WASHC1	0.0112339	0.198767	0.056518	0.954929	0.981738
GPAT4	0.00920948	0.163505	0.0563252	0.955083	0.981788
ENSG00000183172	-0.0129086	0.231211	-0.0558303	0.955477	0.981956
DLEU2	0.0112905	0.201593	0.0560067	0.955336	0.981956
TM7SF3	0.00905882	0.161945	0.0559377	0.955391	0.981956
PTBP1	-0.00925641	0.165823	-0.0558209	0.955485	0.981956
HDHD2	-0.0120227	0.216321	-0.0555779	0.955678	0.981989
ELOC	0.0131462	0.23663	0.0555561	0.955695	0.981989
ERVK3-1	-0.0111884	0.201205	-0.055607	0.955655	0.981989
CHCHD5	0.0176841	0.318828	0.0554659	0.955767	0.982002
KIAA1586	0.0126502	0.228564	0.0553462	0.955863	0.982038
ZCCHC4	-0.0122192	0.221743	-0.0551051	0.956055	0.982113
OCIAD1	0.00972141	0.176196	0.0551738	0.956	0.982113
ACAA1	0.0137767	0.251526	0.0547722	0.95632	0.982321
HERC1	0.00871756	0.159367	0.0547011	0.956377	0.982321
GUCY1B3	-0.0117295	0.215219	-0.0545004	0.956537	0.982424
RHOU	0.011188	0.206092	0.0542862	0.956707	0.982538
CYP2U1	0.0107041	0.198229	0.0539986	0.956936	0.982712
CC2D2B	0.0146768	0.272999	0.0537615	0.957125	0.982764
MRGBP	0.0123179	0.228806	0.0538356	0.957066	0.982764
STRAP	-0.0100767	0.187609	-0.053711	0.957165	0.982764
SNX12	-0.0101467	0.18959	-0.0535191	0.957318	0.98286
PROCA1	0.0245918	0.46165	0.0532695	0.957517	0.982873
SNORA7B	-0.0154863	0.290338	-0.0533389	0.957462	0.982873
RARS2	-0.00935026	0.175428	-0.0532996	0.957493	0.982873
CTSO	-0.0104543	0.196497	-0.0532031	0.95757	0.982873
ZNF484	0.0104153	0.196312	0.0530547	0.957688	0.982933
WDR92	0.017394	0.329879	0.0527283	0.957948	0.983077
STAG3L3	-0.0137179	0.259887	-0.0527843	0.957904	0.983077
TRIM13	-0.00946021	0.180733	-0.0523437	0.958255	0.983331
FKBP7	0.0142231	0.273183	0.0520645	0.958477	0.983498
ARF1P2	0.0271032	0.538767	0.050306	0.959879	0.983597
CYP2D7	-0.0204385	0.402369	-0.0507954	0.959489	0.983597
RTN2	-0.0166096	0.330119	-0.050314	0.959872	0.983597
MFSD14A	0.0168602	0.335338	0.0502783	0.959901	0.983597
NBR2	0.0177716	0.355728	0.0499584	0.960156	0.983597
LINC01504	-0.0162995	0.322982	-0.0504657	0.959751	0.983597
LINC00467	0.0160613	0.315297	0.0509404	0.959373	0.983597
ZNF826P	0.0133867	0.260476	0.0513932	0.959012	0.983597
GDAP1	0.0109046	0.211299	0.0516073	0.958842	0.983597
ORMDL2	0.0114608	0.224359	0.0510823	0.95926	0.983597
FAH	0.0106266	0.208563	0.0509513	0.959364	0.983597
VPS72	-0.0117744	0.227659	-0.0517196	0.958752	0.983597
ZNF420	-0.0105058	0.210618	-0.0498809	0.960217	0.983597
CLASRP	0.0107339	0.215879	0.0497217	0.960344	0.983597
MEOX2	0.014642	0.293231	0.0499332	0.960176	0.983597
ME3	-0.0111183	0.22247	-0.0499766	0.960141	0.983597
PRPSAP2	0.0102797	0.201142	0.0511067	0.95924	0.983597
ZNF558	-0.00889055	0.1782	-0.049891	0.960209	0.983597
PIN1	-0.0101546	0.200504	-0.0506454	0.959608	0.983597
NAA35	0.00882643	0.176427	0.0500287	0.9601	0.983597
CIAO1	0.00836383	0.165283	0.0506031	0.959642	0.983597
RAB18	-0.00892807	0.173946	-0.0513265	0.959065	0.983597
FAM134C	-0.00878073	0.171713	-0.0511361	0.959217	0.983597
SUPT5H	0.0083409	0.167845	0.0496942	0.960366	0.983597
CNOT7	0.00926762	0.180214	0.0514255	0.958986	0.983597
HDGF	-0.00889202	0.172405	-0.0515763	0.958866	0.983597
TCF12	-0.00848764	0.163951	-0.0517694	0.958712	0.983597
MTPN	0.00840288	0.168719	0.049804	0.960279	0.983597
ENSG00000120071	-0.010229	0.204008	-0.0501401	0.960011	0.983597
BCLAF1	-0.00945536	0.189299	-0.0499494	0.960163	0.983597
FAM153A	-0.0172491	0.349565	-0.0493445	0.960645	0.98376
DDX59	0.00897061	0.181675	0.0493774	0.960619	0.98376
ENSG00000156968	-0.0192309	0.391205	-0.0491581	0.960793	0.983765
SCNN1D	0.0202796	0.412219	0.0491962	0.960763	0.983765
SLC2A3	-0.0122969	0.250373	-0.0491145	0.960828	0.983765
NUFIP1	0.0131529	0.268458	0.0489944	0.960924	0.983802
LBX2-AS1	-0.0217692	0.445997	-0.0488103	0.961071	0.983872
LINC00865	-0.0147681	0.302885	-0.0487581	0.961112	0.983872
ORC2	-0.00835071	0.1721	-0.0485224	0.9613	0.984003
ZNF48	-0.0123662	0.25639	-0.0482322	0.961531	0.984117
KDELC2	0.00985773	0.20421	0.0482724	0.961499	0.984117
STAG1	0.00800711	0.167027	0.0479389	0.961765	0.984236
NPEPPS	-0.00795727	0.165995	-0.0479368	0.961767	0.984236
DNAH1	-0.0122441	0.256375	-0.0477584	0.961909	0.98432
NBPF9	-0.00943741	0.199544	-0.0472949	0.962278	0.984637
ACCS	0.0117539	0.249693	0.0470735	0.962455	0.984726
DLD	-0.00819664	0.174261	-0.0470366	0.962484	0.984726
MORN3	-0.0272368	0.582277	-0.0467764	0.962691	0.984877
RNU6-36P	-0.017759	0.383466	-0.0463117	0.963062	0.984888
LENG8-AS1	0.0189766	0.40945	0.0463465	0.963034	0.984888
TRIM5	0.0084996	0.182311	0.0466214	0.962815	0.984888
MBD1	-0.00761673	0.163936	-0.0464615	0.962942	0.984888
ZNF407	-0.0082923	0.178605	-0.0464281	0.962969	0.984888
GIGYF2	-0.00705294	0.151656	-0.0465062	0.962907	0.984888
RP11-1228E12.2	-0.0127921	0.278155	-0.045989	0.963319	0.98509
ST6GALNAC4	-0.00980585	0.213682	-0.0458899	0.963398	0.98511
UBE2D3	0.00856029	0.187066	0.0457609	0.963501	0.985154
RP11-160E2.6	-0.016931	0.370608	-0.0456845	0.963562	0.985155
VAT1L	0.0244599	0.53839	0.0454316	0.963763	0.9853
AC009120.3	-0.0230588	0.508929	-0.0453085	0.963861	0.985339
ZNF708	0.00807757	0.179113	0.0450976	0.964029	0.98545
PTS	0.00971509	0.21583	0.0450127	0.964097	0.985458
MRPS2	0.0103571	0.230903	0.0448547	0.964223	0.985525
RP11-284N8.3	0.00968785	0.2164	0.0447682	0.964292	0.985535
CMIP	-0.0098095	0.219489	-0.0446926	0.964352	0.985535
ISY1	0.0106115	0.239004	0.0443989	0.964586	0.985689
NFRKB	0.00833504	0.188381	0.0442457	0.964709	0.985689
KLHDC2	0.00828284	0.18741	0.0441963	0.964748	0.985689
Mar-07	-0.00728652	0.164813	-0.0442109	0.964736	0.985689
MON2	0.00710124	0.160921	0.0441287	0.964802	0.985689
PCNX3	0.0103461	0.2349	0.0440447	0.964869	0.985696
JHDM1D-AS1	-0.0164821	0.378113	-0.0435905	0.965231	0.985741
DNAJC3-AS1	-0.0150492	0.344765	-0.0436506	0.965183	0.985741
LGR6	0.0193542	0.44412	0.0435788	0.96524	0.985741
ZNF76	0.00788421	0.180385	0.0437078	0.965137	0.985741
TBCB	0.00851959	0.195284	0.0436266	0.965202	0.985741
TRRAP	0.00847322	0.194614	0.0435386	0.965272	0.985741
MRPS31P5	0.0164006	0.379302	0.043239	0.965511	0.985802
KCNA3	-0.00869096	0.200789	-0.043284	0.965475	0.985802
KLHL28	0.00824915	0.190725	0.0432516	0.965501	0.985802
SLC26A10	0.0221163	0.516351	0.0428319	0.965836	0.986068
ANP32E	-0.0089279	0.208782	-0.0427619	0.965891	0.986068
CWC22	0.0080744	0.190113	0.0424717	0.966123	0.986243
WAC	-0.0066384	0.156876	-0.0423162	0.966247	0.986308
RP11-452L6.5	0.0100183	0.237427	0.0421952	0.966343	0.986345
NOL9	-0.00704989	0.167631	-0.0420561	0.966454	0.986378
CEBPZ	-0.00792168	0.188928	-0.0419295	0.966555	0.986378
PTEN	-0.00740349	0.176325	-0.0419877	0.966508	0.986378
AJ003147.11	-0.0177531	0.426582	-0.041617	0.966804	0.986571
PAXBP1-AS1	0.0135658	0.327538	0.0414174	0.966963	0.986641
NAXE	0.00883083	0.213402	0.0413813	0.966992	0.986641
PNP	0.0107396	0.260234	0.0412692	0.967081	0.98665
TMEM219	0.00792171	0.192229	0.0412098	0.967129	0.98665
ENSG00000167615	-0.0112649	0.273789	-0.0411444	0.967181	0.98665
FAM53A	0.0189808	0.464703	0.040845	0.967419	0.986721
NXT1	0.0117417	0.287571	0.0408304	0.967431	0.986721
POLK	-0.00697261	0.170354	-0.04093	0.967352	0.986721
NPC1	-0.00693126	0.170065	-0.0407565	0.96749	0.986721
MIR6724-3	-0.0202789	0.498559	-0.0406749	0.967555	0.986726
DCTN2	0.00652827	0.161118	0.0405185	0.96768	0.986793
PRCC	0.00845882	0.210257	0.0402308	0.967909	0.986965
VASH2	-0.0127028	0.318249	-0.0399146	0.968161	0.987039
E4F1	0.00770544	0.192749	0.0399764	0.968112	0.987039
MCRIP1	0.00737178	0.184216	0.040017	0.96808	0.987039
ZNF132	0.00857906	0.216918	0.0395498	0.968452	0.987196
IER3IP1	-0.0107647	0.273072	-0.0394208	0.968555	0.987196
MFSD14C	-0.00923286	0.232964	-0.0396321	0.968386	0.987196
SAE1	0.00716743	0.181765	0.0394324	0.968546	0.987196
GTF2F1	-0.00711444	0.181221	-0.0392583	0.968684	0.987267
C2CD4B	0.0185936	0.478536	0.0388551	0.969006	0.987533
COQ4	0.00795471	0.207056	0.0384181	0.969354	0.987827
NAP1L4P1	-0.0144068	0.377173	-0.0381968	0.969531	0.987946
INHBB	0.0125703	0.330542	0.0380294	0.969664	0.988021
ATP5S	-0.00784738	0.209062	-0.037536	0.970058	0.988299
WASH3P	0.00672987	0.178983	0.0376005	0.970006	0.988299
HERC2P8	0.0186818	0.500095	0.0373564	0.970201	0.988384
ZNF28	0.00783384	0.212249	0.0369087	0.970558	0.988575
AC159540.1	0.00898168	0.243936	0.0368199	0.970629	0.988575
HMGN3	-0.006273	0.170331	-0.0368283	0.970622	0.988575
GNAI3	0.00625725	0.169147	0.0369931	0.970491	0.988575
IWS1	0.00615076	0.167436	0.036735	0.970696	0.988583
SPATA5	0.00626804	0.1714	0.0365697	0.970828	0.988619
APAF1	-0.00612242	0.168246	-0.0363897	0.970972	0.988619
APPL1	-0.00723162	0.198509	-0.0364297	0.97094	0.988619
RBM33	0.00662305	0.181443	0.036502	0.970882	0.988619
ARHGAP19	-0.00761405	0.210048	-0.0362492	0.971084	0.988636
TLK2	0.00574744	0.158687	0.0362188	0.971108	0.988636
LEMD3	0.00664316	0.184154	0.0360739	0.971223	0.988692
BTN2A3P	0.00807261	0.225264	0.0358362	0.971413	0.988702
ZKSCAN5	0.00650287	0.181135	0.0359007	0.971362	0.988702
CTBP1	-0.00677319	0.188663	-0.0359011	0.971361	0.988702
THSD7B	-0.0164801	0.467291	-0.0352673	0.971867	0.988724
ZNF787	-0.00759966	0.213727	-0.0355578	0.971635	0.988724
ZNF772	-0.00704234	0.198075	-0.0355539	0.971638	0.988724
THAP5	-0.00726086	0.206214	-0.0352103	0.971912	0.988724
LNPK	0.00658195	0.186635	0.0352664	0.971867	0.988724
CDC42EP3	-0.0074595	0.211846	-0.035212	0.971911	0.988724
BOD1L1	0.00579773	0.164677	0.0352067	0.971915	0.988724
PLXND1	-0.00712299	0.200134	-0.0355911	0.971608	0.988724
DHX8	0.00550561	0.156823	0.0351071	0.971994	0.988744
ZFAND1	-0.007341	0.211046	-0.0347839	0.972252	0.988884
TAB2	0.00544425	0.156243	0.0348448	0.972204	0.988884
ACKR2	0.0152737	0.442538	0.034514	0.972467	0.989041
RMDN1	-0.00571956	0.16667	-0.0343167	0.972625	0.98914
PA2G4P4	-0.0118266	0.345713	-0.0342091	0.97271	0.989166
MIPEP	-0.00709887	0.209283	-0.0339199	0.972941	0.989202
DDX31	-0.006431	0.190621	-0.033737	0.973087	0.989202
ZNF75D	-0.00558582	0.165685	-0.0337134	0.973106	0.989202
TOGARAM1	-0.00572284	0.169158	-0.0338313	0.973012	0.989202
ZRANB2	-0.00561629	0.16511	-0.0340154	0.972865	0.989202
CSDE1	-0.0057829	0.170069	-0.0340032	0.972875	0.989202
ATP1B3	-0.00653483	0.195292	-0.0334618	0.973306	0.989345
ELN	0.00797166	0.239601	0.0332705	0.973459	0.989439
MIS18A	-0.0124696	0.378414	-0.0329524	0.973713	0.989575
TEKT4P2	-0.00966925	0.292805	-0.0330228	0.973656	0.989575
RP11-34P13.15	0.01294	0.394978	0.0327614	0.973865	0.989668
CDH2	-0.0121607	0.375616	-0.0323754	0.974173	0.98974
CATSPER2	-0.010521	0.326182	-0.0322549	0.974269	0.98974
LHX6	0.00772791	0.240408	0.032145	0.974356	0.98974
GOT1	-0.00701486	0.215346	-0.0325749	0.974014	0.98974
RNF5	0.0075318	0.232943	0.0323333	0.974206	0.98974
TFDP1	0.00630437	0.194363	0.0324361	0.974124	0.98974
UBE2R2	-0.00544713	0.169451	-0.0321457	0.974356	0.98974
AGT	0.0180156	0.570681	0.0315686	0.974816	0.989855
CPEB1	0.0137937	0.437542	0.0315254	0.974851	0.989855
COQ10A	-0.00864508	0.273583	-0.0315994	0.974791	0.989855
SRA1	0.00611398	0.192852	0.031703	0.974709	0.989855
STAG3L1	-0.00795192	0.253238	-0.031401	0.97495	0.989855
H1FX	0.00604992	0.191662	0.0315656	0.974819	0.989855
GMPS	0.00518839	0.163059	0.0318191	0.974616	0.989855
HELZ	0.00506027	0.160821	0.0314653	0.974898	0.989855
RNU5D-1	-0.0124604	0.40087	-0.0310833	0.975203	0.989887
RP11-819C21.1	-0.00783593	0.256539	-0.0305448	0.975633	0.989887
RP11-65L3.3	0.00878883	0.282566	0.0311037	0.975187	0.989887
A4GALT	-0.00752764	0.244877	-0.0307405	0.975477	0.989887
GTF2A2	0.00663317	0.217786	0.0304573	0.975702	0.989887
PJA1	0.00687678	0.221922	0.0309874	0.97528	0.989887
GEMIN5	-0.00569936	0.185776	-0.0306786	0.975526	0.989887
MCRS1	0.00605493	0.195468	0.0309766	0.975288	0.989887
KLHL36	0.004851	0.158914	0.030526	0.975648	0.989887
POU2F1	0.00484615	0.158087	0.0306549	0.975545	0.989887
GFPT1	-0.00516685	0.168323	-0.0306961	0.975512	0.989887
TMF1	-0.00525105	0.171822	-0.0305611	0.97562	0.989887
SFSWAP	-0.00615204	0.203448	-0.0302389	0.975877	0.990002
ZNF319	-0.00692153	0.233086	-0.0296952	0.97631	0.990381
NELFE	0.005852	0.198299	0.0295109	0.976457	0.990408
C10orf76	0.00605145	0.204853	0.0295405	0.976434	0.990408
RP3-354N19.3	-0.0131512	0.452412	-0.029069	0.97681	0.990537
FLJ20021	0.0128549	0.442503	0.0290504	0.976824	0.990537
RFX3-AS1	-0.00987518	0.33949	-0.0290882	0.976794	0.990537
MTRF1L	0.00611257	0.209855	0.0291276	0.976763	0.990537
WDR97	0.0107043	0.370147	0.0289191	0.976929	0.990582
CTD-2017D11.1	0.00790357	0.275182	0.0287212	0.977087	0.990681
SARS	0.00535385	0.187541	0.0285476	0.977225	0.99076
ENSG00000169981	0.0059343	0.210783	0.0281535	0.97754	0.990783
TMEM57	0.00514152	0.182877	0.0281146	0.977571	0.990783
RP11-295P9.3	-0.00667663	0.237877	-0.0280675	0.977608	0.990783
SNORA74B	0.00640424	0.225301	0.0284252	0.977323	0.990783
SPRY1	0.00519887	0.184445	0.0281866	0.977513	0.990783
SLC35E2B	-0.00579905	0.206309	-0.0281085	0.977576	0.990783
RP11-632K20.8	-0.0135416	0.484423	-0.0279541	0.977699	0.990813
ITGA6	-0.0061063	0.220683	-0.02767	0.977925	0.990982
ENSG00000181135	0.0084851	0.310796	0.0273012	0.97822	0.991158
AC011043.1	0.00585731	0.21418	0.0273476	0.978183	0.991158
XXbac-BPG299F13.17	0.00837111	0.308701	0.0271172	0.978366	0.991246
PDLIM1P4	0.0120721	0.44731	0.0269882	0.978469	0.991289
CAPN5	0.00730958	0.27248	0.0268261	0.978598	0.991298
NEURL4	-0.00583279	0.216887	-0.0268932	0.978545	0.991298
CTC-444N24.8	-0.00727802	0.276151	-0.0263552	0.978974	0.991456
STAG3L5P	0.00806699	0.304357	0.026505	0.978855	0.991456
TBC1D3H	-0.00731935	0.278738	-0.0262589	0.979051	0.991456
GSTCD	0.00617397	0.235012	0.0262709	0.979041	0.991456
DAZAP2	-0.00479567	0.182668	-0.0262535	0.979055	0.991456
ZNF75A	0.00482482	0.184419	0.0261623	0.979128	0.991462
FKTN	-0.00481726	0.185143	-0.0260191	0.979242	0.991462
NASP	-0.00502105	0.192717	-0.026054	0.979214	0.991462
SNAPC4	-0.00656244	0.254352	-0.0258006	0.979416	0.991578
PRKRIP1	-0.0053346	0.208666	-0.0255653	0.979604	0.991585
TRMO	0.00498193	0.19477	0.0255786	0.979593	0.991585
PIK3C3	-0.00407417	0.159075	-0.0256116	0.979567	0.991585
PPFIA3	-0.00748429	0.299116	-0.0250214	0.980038	0.99175
TBC1D3K	0.00735423	0.293607	0.0250478	0.980017	0.99175
MPHOSPH10	-0.00459261	0.183823	-0.0249839	0.980068	0.99175
CTDSPL2	0.00469063	0.18677	0.0251144	0.979964	0.99175
UBA1	-0.00406641	0.160818	-0.0252857	0.979827	0.99175
ZNF718	0.00520024	0.208848	0.0248997	0.980135	0.991757
ZZEF1	0.00446936	0.182029	0.024553	0.980412	0.991976
PSME3	0.00441516	0.18087	0.0244108	0.980525	0.992029
VWDE	0.0112289	0.467627	0.0240125	0.980843	0.992046
C12orf57	0.00627457	0.260518	0.024085	0.980785	0.992046
RBM14	0.00466742	0.194196	0.0240346	0.980825	0.992046
SEMA4A	-0.00525819	0.217199	-0.0242091	0.980686	0.992046
LRIG2	-0.00428452	0.177542	-0.0241324	0.980747	0.992046
AP000892.6	-0.00747723	0.313186	-0.0238747	0.980953	0.992096
NANOGP5	0.0104756	0.44433	0.0235761	0.981191	0.992154
SIGMAR1	-0.00467449	0.197649	-0.0236504	0.981131	0.992154
SRRT	0.00451384	0.191307	0.0235948	0.981176	0.992154
YY1AP1	0.00377591	0.160723	0.0234932	0.981257	0.99216
CEBPB	-0.00453541	0.195772	-0.0231667	0.981517	0.992302
EDEM1	-0.00460536	0.198639	-0.0231845	0.981503	0.992302
ACOT9	0.00421163	0.182704	0.0230516	0.981609	0.992334
B3GLCT	-0.00545763	0.241163	-0.0226305	0.981945	0.992552
PRDM2	0.00377417	0.166485	0.0226697	0.981914	0.992552
COIL	-0.00442381	0.197338	-0.0224174	0.982115	0.992602
ZNF37A	-0.00376422	0.167731	-0.022442	0.982095	0.992602
DTX2P1-UPK3BP1-PMS2P11	0.00763187	0.341917	0.0223208	0.982192	0.992617
LRRC37A17P	-0.00495119	0.222556	-0.0222469	0.982251	0.992617
LINC00235	-0.00750127	0.344318	-0.0217859	0.982619	0.99267
HSF2	0.00488713	0.22243	0.0219715	0.982471	0.99267
TRIM11	-0.00525448	0.239713	-0.0219199	0.982512	0.99267
SLC25A1	-0.00445028	0.204817	-0.0217281	0.982665	0.99267
RNF123	-0.00494785	0.224655	-0.0220242	0.982429	0.99267
ATP6V1D	0.00474201	0.217343	0.0218181	0.982593	0.99267
ZNF517	-0.00557605	0.260993	-0.0213647	0.982955	0.992902
ENSG00000133460	0.00577978	0.273589	0.0211258	0.983145	0.993033
RP11-1023L17.1	-0.00453724	0.21636	-0.0209708	0.983269	0.993097
TCF4	-0.00353875	0.169794	-0.0208414	0.983372	0.993141
RP11-284E5.1	-0.00644513	0.3142	-0.0205128	0.983634	0.993284
SDF2	-0.00406002	0.19735	-0.0205727	0.983587	0.993284
CRYGS	-0.00585912	0.287397	-0.0203868	0.983735	0.993324
ABHD14B	0.00390754	0.193781	0.0201647	0.983912	0.993422
ARFGEF1	0.00304615	0.15144	0.0201146	0.983952	0.993422
SCRN1	-0.00411797	0.209353	-0.01967	0.984307	0.993679
RIC8A	-0.00337889	0.172011	-0.0196435	0.984328	0.993679
METAP1D	-0.0051201	0.265744	-0.019267	0.984628	0.993922
MED20	-0.0039405	0.206812	-0.0190536	0.984798	0.993972
LIMK2	-0.00447564	0.234402	-0.0190939	0.984766	0.993972
FADS1	-0.00355665	0.19148	-0.0185745	0.985181	0.994296
GHRLOS	0.00631925	0.343697	0.0183861	0.985331	0.994387
TSR3	0.00366455	0.20092	0.0182388	0.985448	0.994445
FAF2	0.00292066	0.161688	0.0180636	0.985588	0.994525
FAM210B	-0.0033528	0.189806	-0.0176644	0.985907	0.994755
RBM26	-0.00285229	0.161821	-0.0176262	0.985937	0.994755
DNAAF2	0.00453557	0.262466	0.0172806	0.986213	0.994911
LRSAM1	0.00370626	0.213641	0.0173481	0.986159	0.994911
WWP1	0.00290468	0.169697	0.0171168	0.986343	0.994982
SLC27A2	0.00965049	0.583077	0.016551	0.986795	0.995018
SNHG11	0.00505506	0.30297	0.016685	0.986688	0.995018
ZNF396	-0.00465185	0.279634	-0.0166355	0.986727	0.995018
TMEM39B	0.00451989	0.274493	0.0164663	0.986862	0.995018
ZNF711	-0.00488882	0.291835	-0.016752	0.986634	0.995018
AC074286.1	-0.00457568	0.275328	-0.016619	0.986741	0.995018
BRAP	0.00304668	0.184496	0.0165135	0.986825	0.995018
PPP6R3	-0.00254653	0.150827	-0.0168838	0.986529	0.995018
GOT2	0.00279075	0.172769	0.0161531	0.987112	0.995209
SIMC1	-0.00366397	0.230673	-0.0158838	0.987327	0.995365
BZW2	0.00367535	0.234367	0.015682	0.987488	0.995466
RP11-307E17.8	-0.00784883	0.510247	-0.0153824	0.987727	0.995503
ANKRD13B	0.00551837	0.362968	0.0152034	0.98787	0.995503
SPR	-0.00373471	0.241794	-0.0154458	0.987676	0.995503
ENSG00000177030	0.0029784	0.193788	0.0153694	0.987737	0.995503
MRPL19	-0.00296435	0.195134	-0.0151914	0.987879	0.995503
MARK2	0.00311337	0.205078	0.0151814	0.987887	0.995503
RP11-283G6.4	-0.00765481	0.523027	-0.0146356	0.988323	0.995703
GSK3A	0.00320119	0.221758	0.0144355	0.988483	0.995703
ZNF419	0.00308359	0.212579	0.0145056	0.988427	0.995703
ANO10	-0.00256757	0.178279	-0.014402	0.988509	0.995703
ZNF717	-0.00318441	0.218802	-0.0145539	0.988388	0.995703
DHX57	-0.0024807	0.171117	-0.0144971	0.988433	0.995703
PCBP1	-0.00259161	0.17534	-0.0147805	0.988207	0.995703
RAB38	-0.00443399	0.318981	-0.0139005	0.988909	0.995803
7SK	-0.00457913	0.327974	-0.0139619	0.98886	0.995803
NIPSNAP1	0.00298742	0.215641	0.0138537	0.988947	0.995803
SHARPIN	-0.00266058	0.192461	-0.013824	0.98897	0.995803
TXNL1	-0.00256693	0.18432	-0.0139265	0.988889	0.995803
EIF5	0.00285545	0.201291	0.0141857	0.988682	0.995803
BDNF-AS	-0.00485776	0.354111	-0.0137182	0.989055	0.995827
ROCK1	0.00213896	0.157951	0.013542	0.989195	0.995907
BCS1L	-0.00303173	0.226853	-0.0133643	0.989337	0.995928
SUSD1	0.00276	0.206201	0.013385	0.989321	0.995928
RAD51-AS1	-0.00385032	0.292922	-0.0131445	0.989512	0.996044
OCEL1	-0.00333122	0.260569	-0.0127844	0.9898	0.996062
SMPD1	0.00263719	0.204773	0.0128786	0.989725	0.996062
GNE	0.00250025	0.195062	0.0128177	0.989773	0.996062
SPTY2D1	0.00262773	0.206205	0.0127433	0.989833	0.996062
ATF6	0.002343	0.183261	0.0127851	0.989799	0.996062
COPG2	-0.00237883	0.188697	-0.0126066	0.989942	0.996111
AC009506.1	0.00450045	0.363091	0.0123948	0.990111	0.996161
ZNF443	-0.00278671	0.224876	-0.0123922	0.990113	0.996161
FAM45BP	-0.00368739	0.308566	-0.0119501	0.990465	0.996264
SLC25A51	-0.00240617	0.201467	-0.0119432	0.990471	0.996264
METTL26	0.00258236	0.216037	0.0119533	0.990463	0.996264
ZNF180	0.0024538	0.202065	0.0121437	0.990311	0.996264
TRIM26	0.0022059	0.185611	0.0118845	0.990518	0.996264
SLC16A13	0.00563669	0.485348	0.0116137	0.990734	0.996405
AC004069.2	0.00413486	0.358073	0.0115475	0.990787	0.996405
LINC00852	-0.00478563	0.416821	-0.0114813	0.990839	0.996405
UBE2Q2	0.0021023	0.184672	0.011384	0.990917	0.996423
COL4A3BP	0.0017177	0.153902	0.011161	0.991095	0.996541
ABCF3	0.00191032	0.178191	0.0107207	0.991446	0.996833
AC009133.12	0.0035399	0.350713	0.0100934	0.991947	0.997173
RP4-671O14.6	-0.0034973	0.365922	-0.0095575	0.992374	0.997173
ALKBH4	0.00252825	0.262899	0.0096168	0.992327	0.997173
TIMM29	0.00235264	0.248651	0.00946162	0.992451	0.997173
GOLGA8O	-0.00233087	0.234948	-0.00992079	0.992084	0.997173
TCHP	-0.00215387	0.22118	-0.00973806	0.99223	0.997173
QTRT2	-0.00166466	0.171662	-0.00969729	0.992263	0.997173
RBM22	0.00167837	0.176761	0.0094951	0.992424	0.997173
CHORDC1	0.00198511	0.203912	0.00973509	0.992233	0.997173
DCTN5	-0.00153093	0.161276	-0.00949264	0.992426	0.997173
COL12A1	-0.00314145	0.324314	-0.00968642	0.992271	0.997173
QPRT	0.00241156	0.257226	0.00937524	0.99252	0.997182
INTS14	-0.0017723	0.190949	-0.00928157	0.992594	0.997196
DCAF16	-0.00158299	0.173273	-0.00913581	0.992711	0.997252
NQO1	0.00188428	0.212477	0.00886819	0.992924	0.997406
GALNT10	0.00157252	0.179857	0.00874317	0.993024	0.997445
ENSG00000174953	-0.00134318	0.157565	-0.00852461	0.993198	0.997559
EXOC3	0.00150858	0.183003	0.00824346	0.993423	0.997724
PTPMT1	0.00184018	0.230399	0.0079869	0.993627	0.997747
CXXC1	0.00156154	0.194208	0.00804054	0.993585	0.997747
ANP32A	-0.00136198	0.167351	-0.00813849	0.993506	0.997747
DAGLB	0.00150674	0.191334	0.00787493	0.993717	0.997776
GPATCH1	0.00179152	0.232799	0.00769557	0.99386	0.997798
SREBF1	-0.00141303	0.183153	-0.00771504	0.993844	0.997798
BDH2	0.00140022	0.189263	0.00739825	0.994097	0.997934
ARL5A	0.00135401	0.18508	0.0073158	0.994163	0.997934
RNF169	-0.00112561	0.154236	-0.007298	0.994177	0.997934
RWDD1	0.0014414	0.203683	0.00707668	0.994354	0.99805
RP11-274A11.4	0.00297386	0.438004	0.00678957	0.994583	0.9982
RPAIN	-0.00145119	0.215378	-0.00673784	0.994624	0.9982
SNAPC2	-0.00165929	0.257438	-0.00644537	0.994857	0.998213
PDPK2P	-0.00146557	0.226571	-0.00646848	0.994839	0.998213
C7orf73	-0.00132455	0.206403	-0.0064173	0.99488	0.998213
ATPAF1	0.00122838	0.184925	0.00664259	0.9947	0.998213
WASH7P	-0.00123428	0.202008	-0.00611006	0.995125	0.998398
TMEM11	-0.00165745	0.276826	-0.00598733	0.995223	0.998436
ZSWIM3	-0.0015024	0.255119	-0.00588901	0.995301	0.998454
RILPL2	-0.0011518	0.208084	-0.00553525	0.995584	0.998676
SSBP4	0.00094701	0.182671	0.00518423	0.995864	0.998896
ILVBL	-0.00100458	0.199793	-0.0050281	0.995988	0.998899
TRAPPC6B	0.000869733	0.172043	0.00505531	0.995966	0.998899
C3orf62	0.00114449	0.252993	0.00452382	0.996391	0.998926
DCAKD	0.000903333	0.207485	0.00435372	0.996526	0.998926
BAG4	-0.000890094	0.188152	-0.00473071	0.996225	0.998926
AP1M1	-0.000784906	0.171133	-0.00458652	0.99634	0.998926
MKRN1	0.00069662	0.161617	0.00431032	0.996561	0.998926
KDM3A	-0.000705255	0.161277	-0.00437294	0.996511	0.998926
FBXL5	0.000803965	0.176862	0.00454572	0.996373	0.998926
ATL3	-0.000949988	0.194003	-0.00489676	0.996093	0.998926
ZNFX1	0.000740677	0.157918	0.00469027	0.996258	0.998926
SNORD63	0.00294578	0.719729	0.0040929	0.996734	0.998938
ZNF287	-0.000968442	0.232832	-0.0041594	0.996681	0.998938
TCP11L1	-0.000758885	0.186567	-0.00406764	0.996755	0.998938
RICTOR	-0.000664879	0.170522	-0.00389908	0.996889	0.999012
SMCO3	0.00137422	0.491981	0.00279323	0.997771	0.999197
RBM14-RBM4	-0.00112391	0.358538	-0.0031347	0.997499	0.999197
CCT6P1	0.00092885	0.272055	0.0034142	0.997276	0.999197
RP11-1277A3.2	0.0010659	0.318227	0.00334951	0.997327	0.999197
ACYP2	0.000627076	0.234107	0.00267859	0.997863	0.999197
SPAG7	0.00053801	0.192279	0.00279808	0.997767	0.999197
KDELR1	0.000572978	0.172198	0.00332743	0.997345	0.999197
C3orf58	0.000685831	0.212028	0.00323463	0.997419	0.999197
FBXO42	-0.00056959	0.17646	-0.00322787	0.997425	0.999197
RNF115	-0.000471611	0.174485	-0.00270288	0.997843	0.999197
ICE1	0.000481278	0.159819	0.00301139	0.997597	0.999197
ENSG00000023191	0.000485706	0.155035	0.00313287	0.9975	0.999197
CLK1	-0.000489875	0.165543	-0.0029592	0.997639	0.999197
RP11-171I2.2	-0.000684058	0.283137	-0.00241599	0.998072	0.999347
TIMM13	0.000506418	0.217866	0.00232445	0.998145	0.999359
RPS18P9	-0.000731433	0.365733	-0.00199991	0.998404	0.99936
RP11-378J18.9	0.000542639	0.310278	0.00174888	0.998605	0.99936
TAS2R4	0.000583267	0.373371	0.00156217	0.998754	0.99936
KATNA1	-0.000386625	0.197643	-0.00195618	0.998439	0.99936
AMER1	0.000462076	0.207762	0.00222407	0.998225	0.99936
MRPL28	0.000388934	0.211538	0.0018386	0.998533	0.99936
HTATIP2	0.000446787	0.23832	0.00187473	0.998504	0.99936
GPATCH11	0.000401611	0.222795	0.0018026	0.998562	0.99936
FBXW8	0.000303136	0.186787	0.00162289	0.998705	0.99936
RRP7A	-0.000293693	0.178198	-0.00164813	0.998685	0.99936
USP39	-0.000211404	0.187201	-0.00112929	0.999099	0.999645
RP11-244H3.1	-0.00025318	0.351412	-0.000720466	0.999425	0.999664
SDCBP2-AS1	-0.000187488	0.265161	-0.000707073	0.999436	0.999664
JMJD7-PLA2G4B	-0.000193379	0.297989	-0.000648948	0.999482	0.999664
SLC39A9	-0.000141137	0.175961	-0.000802095	0.99936	0.999664
PPP2R1A	-0.000123923	0.151166	-0.000819784	0.999346	0.999664
ZFP36L1	-0.000140296	0.196781	-0.000712958	0.999431	0.999664
PAPSS1	-0.000119548	0.21584	-0.000553871	0.999558	0.999679
WHAMMP2	-0.000122662	0.272769	-0.000449691	0.999641	0.999702
ZNF574	7.28327e-06	0.208651	3.49065e-05	0.999972	0.999972

### Sheet: Internal_vs_NL
Genes	log2FoldChange	lfcSE	stat	pvalue	padj
TNFRSF13C	3.74281	0.426109	8.78368	1.58206e-18	2.60565e-14
FCRL2	2.60184	0.307006	8.47488	2.35312e-17	1.36494e-13
RUBCNL	1.23591	0.145942	8.46848	2.48624e-17	1.36494e-13
CNR2	2.7471	0.33643	8.16544	3.20275e-16	1.31873e-12
ANKRD22	2.76074	0.340507	8.10775	5.15671e-16	1.47539e-12
AIM2	2.25554	0.278368	8.10271	5.37484e-16	1.47539e-12
IRF8	0.960239	0.122883	7.81425	5.52897e-15	1.30089e-11
SP140	1.40641	0.180466	7.79321	6.53269e-15	1.34492e-11
LTB	1.96444	0.263272	7.46166	8.54396e-14	1.56354e-10
PAX5	3.62923	0.489249	7.41796	1.18942e-13	1.78089e-10
IGHV3-15	2.42246	0.326361	7.42264	1.1481e-13	1.78089e-10
NGFR	1.53412	0.207442	7.39543	1.40951e-13	1.93455e-10
FCMR	2.11493	0.287582	7.35419	1.92085e-13	2.1091e-10
TRAF5	0.920987	0.125179	7.35734	1.87614e-13	2.1091e-10
GALNT5	-1.28939	0.174965	-7.36937	1.71433e-13	2.1091e-10
P2RX5	2.43315	0.333228	7.30178	2.83989e-13	2.92331e-10
ZC3H12D	2.04842	0.281388	7.2797	3.34554e-13	3.24124e-10
RP11-588H23.3	1.65744	0.228361	7.25796	3.92963e-13	3.40637e-10
FAM129C	2.12149	0.292149	7.26168	3.82299e-13	3.40637e-10
IGHV1-3	3.4187	0.472402	7.23685	4.59217e-13	3.78165e-10
TAGAP	1.07279	0.148481	7.22511	5.00707e-13	3.92697e-10
FCRL3	2.25987	0.316634	7.13716	9.52778e-13	7.13285e-10
IGKV3OR2-268	3.29469	0.462555	7.12282	1.05742e-12	7.57207e-10
LINC00926	1.82575	0.257223	7.09794	1.26631e-12	8.69005e-10
IGHA2	2.14832	0.303407	7.08065	1.43481e-12	9.4525e-10
IGHV3-74	2.29596	0.324874	7.06725	1.58035e-12	1.00109e-09
SLCO5A1	2.14484	0.306452	6.99892	2.57937e-12	1.57341e-09
IGHJ5	2.80763	0.402355	6.97798	2.99447e-12	1.76139e-09
IGKV2-24	2.28736	0.328947	6.95357	3.56149e-12	2.02268e-09
FAM26F	1.81343	0.262254	6.91478	4.68587e-12	2.48956e-09
FCRL1	1.84658	0.266948	6.91735	4.60178e-12	2.48956e-09
IRF4	2.22302	0.322007	6.90363	5.069e-12	2.60895e-09
FCER2	2.79423	0.405148	6.89681	5.3185e-12	2.65441e-09
GBP5	1.57715	0.229802	6.86312	6.73739e-12	3.26367e-09
CXCL10	1.82867	0.267468	6.83695	8.08991e-12	3.80688e-09
ITGB2-AS1	1.23573	0.180893	6.83124	8.41847e-12	3.85145e-09
SIRPG	1.98022	0.290207	6.82347	8.88681e-12	3.95583e-09
MFAP3L	-0.644901	0.0945693	-6.81935	9.1456e-12	3.96389e-09
CD79A	3.34598	0.491362	6.8096	9.78709e-12	4.13316e-09
CTD-2516F10.2	0.804851	0.11875	6.77768	1.22122e-11	4.57046e-09
CARMIL2	1.81125	0.267365	6.77446	1.24876e-11	4.57046e-09
IGHJ6	2.7758	0.409195	6.78358	1.17236e-11	4.57046e-09
FAM30A	2.82052	0.416172	6.77731	1.22435e-11	4.57046e-09
SLAMF7	2.06988	0.305276	6.78037	1.19866e-11	4.57046e-09
JAK3	1.73465	0.255953	6.77721	1.22515e-11	4.57046e-09
IGHJ3P	2.9418	0.43458	6.7693	1.29407e-11	4.63332e-09
BLK	3.10872	0.460522	6.75043	1.47412e-11	5.16568e-09
TTC39C	0.625641	0.0928327	6.73945	1.58986e-11	5.45521e-09
ADRA2A	1.52699	0.226772	6.73358	1.6554e-11	5.56416e-09
SEPT1	1.60226	0.238296	6.72383	1.77009e-11	5.83069e-09
ABCB4	1.86868	0.278191	6.71725	1.85182e-11	5.98028e-09
BCL11A	1.2083	0.180651	6.68858	2.25349e-11	7.13749e-09
CCR7	1.96458	0.294365	6.67398	2.48963e-11	7.64067e-09
FAM65B	0.967318	0.144959	6.67307	2.50514e-11	7.64067e-09
IGHJ4	2.45342	0.367955	6.66771	2.59818e-11	7.78035e-09
CD79B	2.33412	0.350539	6.65866	2.76343e-11	8.12744e-09
HAPLN3	1.95548	0.294405	6.64216	3.09117e-11	8.88146e-09
RHBDF2	1.19115	0.179378	6.64043	3.12766e-11	8.88146e-09
CD180	1.97372	0.297643	6.63118	3.33018e-11	9.29628e-09
BLNK	1.45153	0.219022	6.62735	3.41774e-11	9.38171e-09
TMEM156	1.97887	0.298937	6.61969	3.59961e-11	9.71896e-09
TIFAB	1.68852	0.255759	6.60198	4.05689e-11	1.04416e-08
GABRB2	-1.69661	0.256851	-6.60542	3.96382e-11	1.04416e-08
CD72	1.78696	0.270859	6.5974	4.18426e-11	1.04416e-08
PIP4K2A	0.40606	0.0615329	6.59906	4.13771e-11	1.04416e-08
VCAM1	1.73776	0.263338	6.59898	4.13985e-11	1.04416e-08
MMP1	4.43562	0.673045	6.59039	4.38681e-11	1.07837e-08
IGKJ5	3.01549	0.45805	6.58331	4.6008e-11	1.11434e-08
EPSTI1	0.515651	0.0784506	6.57294	4.93327e-11	1.16073e-08
KIAA0922	0.458541	0.0697456	6.57448	4.88234e-11	1.16073e-08
ADAMDEC1	4.42235	0.673091	6.57021	5.02453e-11	1.16555e-08
IGHM	1.84162	0.280912	6.55586	5.53206e-11	1.26546e-08
TCF7	1.18261	0.180672	6.5456	5.92567e-11	1.33693e-08
POU2AF1	2.9571	0.453962	6.514	7.31774e-11	1.62869e-08
FAM159A	2.04193	0.313871	6.50564	7.73615e-11	1.69886e-08
SEMA7A	1.03937	0.159939	6.49852	8.11157e-11	1.75786e-08
CD22	1.71257	0.263839	6.49096	8.52895e-11	1.82431e-08
DGKA	1.02772	0.15848	6.48487	8.88088e-11	1.87523e-08
ITPRIPL1	1.17804	0.181771	6.4809	9.11757e-11	1.90084e-08
SLC1A1	-1.18507	0.183019	-6.47512	9.47378e-11	1.95041e-08
SLC39A8	-0.973044	0.150321	-6.4731	9.60153e-11	1.95231e-08
P2RY8	1.5107	0.234151	6.4518	1.10531e-10	2.20602e-08
FCRL5	3.13309	0.485818	6.44911	1.12511e-10	2.20602e-08
ADAM28	1.80185	0.279321	6.45082	1.11248e-10	2.20602e-08
SPP1	5.5872	0.866613	6.44717	1.1396e-10	2.20815e-08
VKORC1L1	-0.551705	0.0857393	-6.43469	1.23728e-10	2.36954e-08
MS4A1	3.21288	0.499841	6.4278	1.29461e-10	2.3958e-08
CDKL5	-0.70985	0.110434	-6.4278	1.29463e-10	2.3958e-08
DOCK10	0.79621	0.123826	6.43005	1.27558e-10	2.3958e-08
IGHV5-51	3.083	0.480747	6.41293	1.42749e-10	2.61231e-08
CD28	1.44122	0.224877	6.40894	1.46538e-10	2.65218e-08
MAP4K1	1.37742	0.215394	6.39488	1.60674e-10	2.87641e-08
SCN9A	-0.623928	0.0977665	-6.38182	1.74994e-10	3.09908e-08
MMP9	3.74816	0.59002	6.3526	2.11711e-10	3.70945e-08
ACAP1	1.43441	0.22675	6.32594	2.517e-10	4.35274e-08
ENSG00000168918	0.893103	0.141209	6.32471	2.53712e-10	4.35274e-08
FAM105A	-0.710652	0.112552	-6.31399	2.71933e-10	4.61725e-08
CCL19	2.9476	0.467174	6.30943	2.80057e-10	4.6803e-08
IGKV2-30	1.97346	0.312814	6.30873	2.8133e-10	4.6803e-08
SPRYD7	-0.885437	0.140396	-6.30669	2.85062e-10	4.69497e-08
LINC01215	2.16906	0.344713	6.29236	3.12678e-10	5.00418e-08
IGKV2D-30	2.0106	0.319538	6.29222	3.12951e-10	5.00418e-08
CXCR4	1.38294	0.21976	6.29295	3.11486e-10	5.00418e-08
CORO1A	1.02311	0.163306	6.265	3.72814e-10	5.90409e-08
C12orf49	-0.712423	0.113876	-6.25614	3.94617e-10	6.18985e-08
IGKJ4	2.99536	0.479478	6.24713	4.18071e-10	6.49588e-08
RUNX3	1.07045	0.171518	6.24104	4.34658e-10	6.55227e-08
DAPP1	0.946206	0.15154	6.24391	4.26754e-10	6.55227e-08
APBB1IP	0.740845	0.118725	6.23998	4.37613e-10	6.55227e-08
NUP210	0.890841	0.142731	6.2414	4.3366e-10	6.55227e-08
RP11-693J15.5	2.66096	0.427145	6.22965	4.67486e-10	6.87455e-08
TIGIT	1.46569	0.235269	6.22988	4.668e-10	6.87455e-08
REPS2	-0.859549	0.138152	-6.22176	4.91605e-10	7.16525e-08
LINC00426	1.58634	0.255566	6.20718	5.39424e-10	7.73526e-08
LY9	1.59063	0.256265	6.20699	5.40106e-10	7.73526e-08
CD27	2.05868	0.331884	6.20303	5.5387e-10	7.86114e-08
PARP15	1.24013	0.199965	6.20173	5.58441e-10	7.86114e-08
CTD-2008P7.9	-1.65207	0.266473	-6.19978	5.65423e-10	7.89196e-08
IL2RG	1.01935	0.164561	6.19435	5.85273e-10	8.10037e-08
IKBKE	1.19423	0.193245	6.1799	6.41439e-10	8.80375e-08
FER1L4	2.14675	0.347604	6.17583	6.58171e-10	8.95874e-08
RHOH	1.53266	0.248463	6.16854	6.89215e-10	9.30441e-08
IKZF1	0.857988	0.139214	6.16309	7.13375e-10	9.55226e-08
IGHA1	2.27433	0.369126	6.1614	7.21065e-10	9.57737e-08
RP11-81H14.2	1.96079	0.31868	6.15287	7.60925e-10	9.983e-08
P4HA2	-0.526266	0.0855399	-6.15229	7.63727e-10	9.983e-08
GKN2	-1.68015	0.273464	-6.14395	8.04946e-10	1.03574e-07
ST6GALNAC5	-0.80324	0.130735	-6.14404	8.04498e-10	1.03574e-07
HLA-F	0.466801	0.0759967	6.14238	8.12924e-10	1.0379e-07
RNASET2	0.785431	0.12804	6.13427	8.55501e-10	1.08385e-07
SEPT6	0.947653	0.154896	6.118	9.47581e-10	1.19135e-07
IGLV2-23	3.0011	0.490883	6.11367	9.73638e-10	1.21484e-07
RN7SL396P	1.58754	0.259902	6.10822	1.0075e-09	1.24764e-07
IGLV2-8	2.64124	0.43312	6.09817	1.07286e-09	1.31866e-07
PRKCI	-0.537853	0.0882319	-6.0959	1.08824e-09	1.32765e-07
CD48	1.17939	0.193571	6.09282	1.1094e-09	1.34352e-07
PVT1	1.63974	0.269277	6.08942	1.13319e-09	1.3623e-07
CD38	1.46434	0.240629	6.08548	1.16141e-09	1.37615e-07
CYTIP	1.02777	0.168858	6.0866	1.15335e-09	1.37615e-07
IGHV3-11	3.04105	0.5004	6.07723	1.22274e-09	1.43846e-07
PLEKHO1	0.922793	0.151919	6.07423	1.24587e-09	1.45528e-07
SCD5	-0.697347	0.114937	-6.06721	1.30148e-09	1.50954e-07
ENSG00000160326	0.981149	0.161901	6.06018	1.35968e-09	1.56601e-07
ARHGAP9	0.902975	0.149038	6.05869	1.37237e-09	1.56964e-07
LMO7	-1.26275	0.209023	-6.04121	1.52959e-09	1.73741e-07
IGHV3-49	2.90017	0.480424	6.03669	1.57311e-09	1.7746e-07
SELL	1.16259	0.19301	6.02346	1.70723e-09	1.89987e-07
WIPF1	0.698945	0.116033	6.02367	1.70508e-09	1.89987e-07
KEL	2.04126	0.339176	6.01829	1.76267e-09	1.92259e-07
ATF7IP2	0.607183	0.100867	6.01963	1.74817e-09	1.92259e-07
STAT1	0.872081	0.144886	6.0191	1.75391e-09	1.92259e-07
WDFY4	0.946002	0.157416	6.00955	1.86038e-09	2.01582e-07
IKZF3	1.509	0.25119	6.00741	1.88511e-09	2.02926e-07
SLC1A3	1.67891	0.279772	6.00102	1.96086e-09	2.09711e-07
SMAP2	0.83155	0.138676	5.99634	2.01812e-09	2.14441e-07
C15orf48	2.24294	0.374412	5.99056	2.09125e-09	2.20788e-07
IGKJ1	2.83193	0.473278	5.98365	2.18185e-09	2.28886e-07
POU2F2	1.54259	0.257985	5.97937	2.24002e-09	2.33501e-07
IGLV1-40	2.81175	0.471587	5.96231	2.48696e-09	2.57612e-07
CXCL9	2.23454	0.375182	5.95589	2.58656e-09	2.66254e-07
CARD11	1.40856	0.236586	5.95371	2.62134e-09	2.68159e-07
CTD-2353F22.2	1.85954	0.313573	5.93016	3.0264e-09	3.07684e-07
NAPSB	0.882686	0.149103	5.91999	3.21971e-09	3.25329e-07
SIDT1	1.09785	0.185486	5.91877	3.2435e-09	3.25735e-07
RELT	0.945269	0.159934	5.91038	3.41325e-09	3.40704e-07
RP11-689B22.2	2.47117	0.418502	5.90481	3.53051e-09	3.50286e-07
CPNE5	2.16662	0.36734	5.89815	3.67601e-09	3.61829e-07
E2F3	0.721484	0.122338	5.89749	3.69079e-09	3.61829e-07
FAM78A	0.667163	0.113155	5.89601	3.72391e-09	3.62916e-07
IFNG-AS1	2.10515	0.357489	5.88872	3.89188e-09	3.77054e-07
PCYOX1	-0.907728	0.154282	-5.88358	4.01482e-09	3.86691e-07
FYB	1.04192	0.177123	5.88248	4.04172e-09	3.87018e-07
IGHV1-18	3.11631	0.530596	5.87323	4.27382e-09	4.06878e-07
P2RY10	1.5299	0.260586	5.871	4.33173e-09	4.1002e-07
IGKV3-20	2.88662	0.491923	5.86803	4.40997e-09	4.15041e-07
DUSP2	1.29643	0.221029	5.86541	4.48019e-09	4.16886e-07
HCLS1	0.766043	0.130601	5.86553	4.47704e-09	4.16886e-07
IGHV3-23	2.72909	0.465458	5.86325	4.53899e-09	4.19984e-07
MAP3K21	-0.731868	0.124907	-5.85929	4.64841e-09	4.27706e-07
CADM1	-0.866646	0.147976	-5.85666	4.72262e-09	4.3212e-07
GPR18	1.57988	0.269859	5.85446	4.78556e-09	4.35459e-07
SH3BP1	0.779505	0.133185	5.8528	4.83352e-09	4.37407e-07
CHI3L1	2.51849	0.430603	5.84877	4.95228e-09	4.45706e-07
IL4I1	2.97579	0.509614	5.8393	5.24191e-09	4.66672e-07
PASK	0.797622	0.136576	5.84012	5.21624e-09	4.66672e-07
LIMD2	1.07713	0.1846	5.83494	5.38094e-09	4.75236e-07
VAV1	0.870642	0.149224	5.83448	5.39581e-09	4.75236e-07
PLCG2	0.800672	0.137288	5.83207	5.4744e-09	4.79592e-07
CD74	0.564428	0.0968273	5.82922	5.56876e-09	4.85277e-07
RP4-564M11.2	-1.02879	0.176607	-5.82532	5.70016e-09	4.91808e-07
GMDS	0.66729	0.114552	5.82523	5.70342e-09	4.91808e-07
IGLV3-21	3.42876	0.589852	5.81292	6.13915e-09	5.26624e-07
SPIB	2.39908	0.412886	5.81052	6.22794e-09	5.29139e-07
CTD-2020K17.1	0.972608	0.167391	5.81039	6.23272e-09	5.29139e-07
ARSD	-0.395602	0.0681198	-5.80745	6.3432e-09	5.35757e-07
SEMA5A	-0.815101	0.14048	-5.80227	6.54233e-09	5.49756e-07
LINC00861	1.35651	0.233874	5.80017	6.62465e-09	5.5308e-07
IGKV3D-15	2.8739	0.495543	5.79949	6.65153e-09	5.5308e-07
PAPSS2	-0.756503	0.130461	-5.79871	6.68263e-09	5.5308e-07
AQP4	-1.17209	0.202187	-5.79706	6.74895e-09	5.55776e-07
BASP1	1.26808	0.21886	5.79404	6.87142e-09	5.56296e-07
TRBC1	1.31135	0.226346	5.79357	6.89037e-09	5.56296e-07
C14orf132	-0.912508	0.157491	-5.79404	6.87141e-09	5.56296e-07
PDE4D	-0.553313	0.095475	-5.79538	6.81675e-09	5.56296e-07
EMP2	-1.38238	0.238695	-5.7914	6.98026e-09	5.60805e-07
FGD2	0.780499	0.134853	5.78776	7.13303e-09	5.70297e-07
NFKBIE	0.952231	0.164553	5.78679	7.17448e-09	5.70839e-07
SIT1	1.40726	0.243279	5.78454	7.27112e-09	5.75747e-07
DMRT2	-1.35359	0.234238	-5.77869	7.5285e-09	5.93274e-07
DSG2	-0.8356	0.144632	-5.77744	7.58454e-09	5.94844e-07
TNF	0.942809	0.16324	5.77559	7.6683e-09	5.98563e-07
CYTH4	0.953322	0.165179	5.77145	7.85901e-09	6.10556e-07
ANOS1	-1.24362	0.215548	-5.76958	7.94715e-09	6.14505e-07
CTLA4	1.53044	0.265581	5.7626	8.28256e-09	6.37447e-07
ENSG00000186818	2.5866	0.449027	5.76045	8.38885e-09	6.41499e-07
ADAM19	1.08855	0.188986	5.75997	8.4131e-09	6.41499e-07
SLC2A5	3.26945	0.567961	5.75647	8.58927e-09	6.51914e-07
COL11A1	4.30952	0.748918	5.75432	8.69909e-09	6.5722e-07
IGKV3-15	2.83643	0.49343	5.7484	9.00934e-09	6.77551e-07
RP11-345J4.6	1.28467	0.223627	5.74471	9.20791e-09	6.86218e-07
SLC17A9	1.59495	0.277631	5.74485	9.20019e-09	6.86218e-07
CYP27B1	2.43184	0.423783	5.7384	9.55742e-09	7.02727e-07
RNF128	-1.5324	0.267024	-5.73883	9.53347e-09	7.02727e-07
CD55	-1.09025	0.189985	-5.73862	9.54532e-09	7.02727e-07
ADGRG5	1.65417	0.28848	5.7341	9.80325e-09	7.14423e-07
DEF6	0.948683	0.165441	5.73426	9.7941e-09	7.14423e-07
OCLN	-1.1139	0.194304	-5.73276	9.88074e-09	7.16897e-07
CTB-133G6.1	1.03341	0.180363	5.72959	1.00673e-08	7.27233e-07
ENSG00000099958	2.75671	0.481329	5.72729	1.02048e-08	7.33946e-07
ELOVL2	1.73529	0.303198	5.7233	1.04476e-08	7.48139e-07
CNTN1	-0.757408	0.132367	-5.72203	1.0526e-08	7.50492e-07
IGKV3D-7	3.1051	0.542734	5.72121	1.05768e-08	7.5086e-07
OSM	1.58503	0.277124	5.71958	1.06791e-08	7.52244e-07
NDNF	-1.08037	0.188895	-5.71944	1.06876e-08	7.52244e-07
WAS	0.748923	0.130991	5.71736	1.08189e-08	7.58245e-07
IGHV4-59	2.84436	0.497574	5.71645	1.0877e-08	7.59088e-07
GCSAM	1.31166	0.229487	5.71564	1.09295e-08	7.59528e-07
MPEG1	0.718616	0.125796	5.71257	1.11285e-08	7.70111e-07
SH2D1A	1.0436	0.182832	5.70796	1.14335e-08	7.87908e-07
IGLV2-14	2.71524	0.476415	5.69931	1.2029e-08	8.25492e-07
WWC2	-0.920276	0.161605	-5.6946	1.23659e-08	8.44206e-07
IGHG2	3.22414	0.566227	5.69408	1.24042e-08	8.44206e-07
CD37	0.963546	0.169247	5.69314	1.24721e-08	8.4533e-07
TYMP	0.95595	0.167958	5.69162	1.25841e-08	8.49427e-07
CD300A	0.844535	0.148507	5.68684	1.2941e-08	8.6897e-07
FAM129B	-0.414832	0.0729524	-5.68634	1.29792e-08	8.6897e-07
IL12RB2	1.40314	0.24685	5.68416	1.31455e-08	8.76547e-07
ZNF664	-0.380518	0.066958	-5.68294	1.32402e-08	8.79301e-07
BTLA	1.64918	0.290535	5.67638	1.37576e-08	9.0999e-07
GZMK	1.59348	0.280938	5.67199	1.4115e-08	9.29897e-07
TSPAN13	-1.04891	0.185028	-5.66891	1.4371e-08	9.42989e-07
EVA1A	-0.905895	0.159912	-5.66496	1.47057e-08	9.57325e-07
RELB	1.06339	0.187698	5.66541	1.46672e-08	9.57325e-07
PCED1B	0.769538	0.135927	5.66139	1.50152e-08	9.73621e-07
MYO1B	-0.707462	0.125016	-5.65897	1.52282e-08	9.79717e-07
CLDN18	-1.55372	0.274526	-5.65964	1.51692e-08	9.79717e-07
RGS1	1.26198	0.223634	5.64303	1.67081e-08	1.07075e-06
IGKV1-5	2.96363	0.525367	5.64106	1.69006e-08	1.07889e-06
CHRM3-AS2	1.53341	0.271905	5.63949	1.70555e-08	1.08316e-06
TRPM2	1.5335	0.271974	5.63839	1.71648e-08	1.08316e-06
ANXA3	-1.6335	0.289694	-5.63872	1.71323e-08	1.08316e-06
TLR10	2.56076	0.454302	5.63669	1.73345e-08	1.08969e-06
LAMC2	-0.973266	0.172736	-5.63443	1.75643e-08	1.09994e-06
KCNS3	-0.758211	0.134587	-5.63362	1.76469e-08	1.10093e-06
IGKV1-27	2.50613	0.44493	5.63263	1.77481e-08	1.10306e-06
IL10RA	0.849632	0.150861	5.6319	1.78232e-08	1.10357e-06
LURAP1L	-0.699323	0.124234	-5.62907	1.81185e-08	1.11765e-06
EPDR1	-0.642935	0.114312	-5.62441	1.86148e-08	1.14398e-06
DDX12P	0.715877	0.127406	5.61885	1.92233e-08	1.17671e-06
FCRLA	3.22336	0.573765	5.61791	1.93286e-08	1.17671e-06
EPHB2	1.03555	0.18434	5.61761	1.93618e-08	1.17671e-06
GPR174	1.21618	0.216706	5.61211	1.99878e-08	1.21029e-06
ARHGAP15	0.773293	0.137911	5.60717	2.05662e-08	1.24075e-06
SIGLEC10	1.59346	0.284267	5.6055	2.07654e-08	1.2482e-06
IGHV4-34	2.55794	0.456643	5.60161	2.12371e-08	1.27191e-06
IGHV3-21	2.58987	0.462712	5.59714	2.17911e-08	1.30036e-06
IGHV4-61	2.78225	0.497382	5.59379	2.22162e-08	1.32094e-06
ADM2	2.0699	0.370127	5.59241	2.23936e-08	1.3267e-06
EDNRB	-1.50382	0.269113	-5.58806	2.29625e-08	1.35553e-06
HLA-DOB	1.48635	0.266127	5.5851	2.3357e-08	1.36341e-06
IGHV6-1	2.77945	0.497664	5.58499	2.3371e-08	1.36341e-06
CXADR	-1.33729	0.239469	-5.58439	2.34525e-08	1.36341e-06
TRAF3	0.803113	0.143825	5.58396	2.35099e-08	1.36341e-06
IGHG3	3.11456	0.557768	5.58397	2.35092e-08	1.36341e-06
IGLL5	2.70908	0.485218	5.58322	2.36102e-08	1.36442e-06
ALCAM	-0.961743	0.172578	-5.57282	2.50654e-08	1.44345e-06
ESR2	1.54282	0.276954	5.57067	2.53764e-08	1.45121e-06
FXYD3	-1.08837	0.195365	-5.57095	2.53355e-08	1.45121e-06
RALGPS2	1.44415	0.259307	5.56926	2.55821e-08	1.45792e-06
PTPN7	1.28644	0.231113	5.56626	2.60267e-08	1.47814e-06
ENSG00000166923	4.35523	0.782896	5.56298	2.65212e-08	1.49148e-06
KIAA0930	0.621107	0.111652	5.5629	2.65334e-08	1.49148e-06
MME	-1.1718	0.210608	-5.56388	2.63838e-08	1.49148e-06
PTGES	1.21726	0.21887	5.56155	2.67396e-08	1.49657e-06
ABCD2	1.15018	0.206826	5.56112	2.68056e-08	1.49657e-06
IGHV3-20	2.86394	0.515504	5.55561	2.76649e-08	1.529e-06
MSTO1	0.491402	0.0884512	5.55563	2.76607e-08	1.529e-06
IGLV3-19	2.75099	0.495132	5.55608	2.75895e-08	1.529e-06
DENND1C	1.07714	0.194306	5.54354	2.96411e-08	1.63274e-06
FBXO41	1.16758	0.210873	5.5369	3.07868e-08	1.69019e-06
IGHV4-39	2.83328	0.512243	5.53114	3.18162e-08	1.74091e-06
SEMA4D	0.99032	0.179134	5.52837	3.23213e-08	1.76269e-06
COL7A1	1.14826	0.207761	5.52684	3.26045e-08	1.77163e-06
IL21R	1.44048	0.260685	5.52575	3.2808e-08	1.77163e-06
CAPN2	-0.585907	0.106024	-5.52618	3.27282e-08	1.77163e-06
PIK3CD	0.799486	0.144838	5.51987	3.39245e-08	1.82594e-06
ADGRF5	-0.798193	0.144633	-5.51874	3.41443e-08	1.83178e-06
CAV2	-1.25643	0.227735	-5.51708	3.44677e-08	1.84313e-06
C12orf74	1.57141	0.284941	5.51485	3.49073e-08	1.86059e-06
SLAMF8	1.49905	0.272069	5.50979	3.5926e-08	1.90102e-06
IGLV3-25	2.67361	0.48536	5.50851	3.61878e-08	1.90102e-06
PLEK	1.12236	0.203707	5.5097	3.59456e-08	1.90102e-06
GBP1	0.769278	0.139653	5.50848	3.61936e-08	1.90102e-06
CLIC5	-1.36495	0.247801	-5.50825	3.62429e-08	1.90102e-06
SCFD2	0.366187	0.066494	5.50706	3.64869e-08	1.90171e-06
AC233755.1	2.86571	0.520345	5.50733	3.64311e-08	1.90171e-06
LIN7A	-0.839882	0.152591	-5.50414	3.70966e-08	1.92133e-06
ORAI2	0.831083	0.150981	5.50457	3.70071e-08	1.92133e-06
RP5-1171I10.5	1.39522	0.253725	5.49896	3.82043e-08	1.97249e-06
SCNN1B	-0.836314	0.152489	-5.48443	4.14795e-08	2.1349e-06
LRRK1	0.801837	0.146274	5.48174	4.21155e-08	2.16088e-06
LINC01857	2.42459	0.442402	5.48051	4.24091e-08	2.16919e-06
SLC7A5	1.51923	0.277419	5.47631	4.34283e-08	2.20789e-06
CD84	1.21164	0.221253	5.47629	4.34338e-08	2.20789e-06
CYP4B1	-1.33442	0.243738	-5.47478	4.38043e-08	2.21987e-06
FAM167A	-1.30405	0.238316	-5.47195	4.45101e-08	2.24305e-06
EVL	0.617044	0.112767	5.47186	4.45342e-08	2.24305e-06
RP11-566E18.1	-0.463698	0.0847728	-5.4699	4.50299e-08	2.25705e-06
IL2RA	1.83194	0.334926	5.46968	4.50861e-08	2.25705e-06
IGHV3-33	2.73443	0.500277	5.46583	4.60734e-08	2.29948e-06
CMTM4	-0.539796	0.0989335	-5.45615	4.86556e-08	2.41997e-06
IGLC3	2.75266	0.504548	5.4557	4.87814e-08	2.41997e-06
ISPD	-0.724798	0.132885	-5.45434	4.91541e-08	2.42565e-06
IGLV1-44	2.71341	0.497488	5.45421	4.91904e-08	2.42565e-06
TOR1AIP2	-0.337963	0.0619703	-5.45363	4.93531e-08	2.4264e-06
RAB11FIP1	-0.882557	0.16186	-5.45261	4.96355e-08	2.43303e-06
SP110	0.446591	0.0819483	5.44967	5.04633e-08	2.46626e-06
IGLV4-69	2.34117	0.429834	5.4467	5.13133e-08	2.50038e-06
ITGB7	1.14004	0.209442	5.44322	5.23257e-08	2.5422e-06
DAG1	-0.434468	0.0798302	-5.4424	5.25666e-08	2.54639e-06
PRRG4	-0.785237	0.144366	-5.43922	5.35139e-08	2.58468e-06
LGI2	2.06858	0.380651	5.43432	5.50061e-08	2.64415e-06
VSIG10	-0.856476	0.157611	-5.43412	5.50663e-08	2.64415e-06
RAC2	0.884501	0.162878	5.43044	5.62141e-08	2.69075e-06
VMP1	0.966108	0.177922	5.42997	5.63635e-08	2.69075e-06
AMPD3	1.26344	0.232908	5.42464	5.80699e-08	2.76419e-06
LSP1	0.536167	0.0990418	5.41354	6.17914e-08	2.93286e-06
BTBD3	-0.646607	0.119457	-5.4129	6.20125e-08	2.9349e-06
TNFAIP8	0.794884	0.146935	5.40978	6.31027e-08	2.97794e-06
CSF2RB	0.676894	0.125207	5.40619	6.43793e-08	3.02951e-06
IGHV3-48	2.67708	0.495398	5.40389	6.52096e-08	3.05984e-06
IGKV4-1	2.80267	0.518832	5.40188	6.59448e-08	3.08554e-06
LMNB1	0.860637	0.159344	5.40114	6.62193e-08	3.08961e-06
ENSG00000179344	0.583669	0.108089	5.39988	6.66842e-08	3.10251e-06
ENSG00000168394	0.598578	0.110864	5.39923	6.69274e-08	3.10506e-06
IGHV3-13	2.37598	0.440115	5.39855	6.71825e-08	3.10814e-06
LINC01588	0.972416	0.180167	5.3973	6.76525e-08	3.12111e-06
IGLC2	2.69304	0.499225	5.39445	6.87349e-08	3.16219e-06
IGHV3-30	2.62412	0.486808	5.39046	7.02764e-08	3.2241e-06
ZBP1	1.49391	0.277285	5.38764	7.13883e-08	3.26602e-06
IGHG4	3.44341	0.639228	5.38682	7.17146e-08	3.27185e-06
SYNJ2BP	-0.398741	0.074037	-5.3857	7.21625e-08	3.28319e-06
IGKC	2.84963	0.529269	5.38408	7.28166e-08	3.30383e-06
APOL2	0.442588	0.0822203	5.38295	7.32746e-08	3.31547e-06
CXCL11	1.31139	0.243697	5.38125	7.39714e-08	3.33783e-06
TNFRSF18	1.76274	0.327849	5.37667	7.58761e-08	3.41442e-06
PNOC	2.4995	0.465018	5.37506	7.65568e-08	3.43567e-06
NECTIN3	-0.703577	0.13093	-5.3737	7.71358e-08	3.44947e-06
IGKV3D-20	2.7919	0.519582	5.37336	7.72832e-08	3.44947e-06
TMC8	1.04886	0.195277	5.37111	7.82531e-08	3.48332e-06
SHC3	-0.858563	0.159877	-5.37014	7.86758e-08	3.49269e-06
IGHV2-5	2.76544	0.515207	5.36763	7.97766e-08	3.53204e-06
APLP2	-0.613258	0.11428	-5.3663	8.03704e-08	3.54879e-06
SYNC	-0.637679	0.118874	-5.3643	8.12619e-08	3.57856e-06
TNFRSF9	2.09744	0.391835	5.35287	8.65696e-08	3.80214e-06
HLA-A	0.401645	0.0751275	5.34617	8.98332e-08	3.93498e-06
APOBEC3G	0.591667	0.110718	5.34392	9.09587e-08	3.97371e-06
IGKV1D-33	2.98324	0.558593	5.34062	9.2627e-08	4.03589e-06
SLC16A12	-1.53218	0.28694	-5.33971	9.30979e-08	4.0434e-06
LIPH	-1.4042	0.262992	-5.33933	9.32904e-08	4.0434e-06
RP11-288C18.1	-0.561542	0.105272	-5.3342	9.5966e-08	4.14845e-06
BIRC3	0.928546	0.174163	5.33147	9.74201e-08	4.20028e-06
CSMD2	2.32452	0.436087	5.33041	9.799e-08	4.21383e-06
ICOSLG	0.63361	0.118943	5.32703	9.98321e-08	4.28186e-06
DOCK2	0.664415	0.124789	5.32431	1.01338e-07	4.33516e-06
RP11-314B1.2	-1.27984	0.240426	-5.32324	1.01933e-07	4.3493e-06
CD151	-0.470115	0.0883412	-5.32158	1.02871e-07	4.378e-06
RP11-848G14.2	0.738686	0.138953	5.31608	1.06028e-07	4.48917e-06
IGKV3D-11	2.94765	0.554439	5.31646	1.05804e-07	4.48917e-06
CAV1	-1.24893	0.235171	-5.31072	1.09193e-07	4.61129e-06
GPC3	-1.38429	0.260975	-5.30432	1.13091e-07	4.7637e-06
IGKV1-33	2.96176	0.558495	5.30312	1.13842e-07	4.78311e-06
LRP6	-0.608414	0.114768	-5.30125	1.15012e-07	4.81995e-06
GPM6A	-1.47945	0.279199	-5.29892	1.16492e-07	4.8696e-06
IGHG1	3.23042	0.609955	5.29616	1.18265e-07	4.93121e-06
LINC00891	-0.622595	0.117605	-5.29395	1.19705e-07	4.97508e-06
TSPAN12	-1.19536	0.225812	-5.29362	1.19922e-07	4.97508e-06
DHX34	0.424687	0.0802539	5.29179	1.21123e-07	5.01231e-06
RHOBTB3	-0.441461	0.0834723	-5.28872	1.23178e-07	5.08458e-06
STAG3	0.920708	0.174179	5.28598	1.25031e-07	5.14816e-06
TCP11L2	-0.47119	0.0892225	-5.28107	1.28433e-07	5.24888e-06
IGHV1-69	3.2354	0.612624	5.28121	1.28333e-07	5.24888e-06
IFI16	0.585252	0.110817	5.28124	1.28314e-07	5.24888e-06
IGHGP	3.26223	0.617971	5.27894	1.29935e-07	5.29711e-06
IGHV1-2	2.71387	0.514805	5.27165	1.35206e-07	5.49838e-06
IGLC7	2.75853	0.523621	5.26819	1.37778e-07	5.58916e-06
EML6	1.25662	0.23879	5.26247	1.42132e-07	5.75162e-06
KCNMB4	-0.940994	0.178849	-5.26138	1.4298e-07	5.77178e-06
NELL2	0.958974	0.182288	5.26078	1.43449e-07	5.77652e-06
CD47	-0.440821	0.0838582	-5.25674	1.46629e-07	5.8902e-06
LEF1	0.885008	0.168471	5.25318	1.49499e-07	5.96185e-06
TNNC1	-1.44462	0.274958	-5.25398	1.48849e-07	5.96185e-06
BCL2	0.686982	0.130767	5.25349	1.49243e-07	5.96185e-06
SEMA3E	-1.45685	0.277415	-5.25153	1.50839e-07	6.00077e-06
EPCAM	-1.19008	0.2267	-5.24958	1.52447e-07	6.03556e-06
C17orf62	0.830514	0.158193	5.25	1.52095e-07	6.03556e-06
DPF3	1.20088	0.22879	5.24881	1.53089e-07	6.04646e-06
KCNN4	1.65132	0.314676	5.24768	1.54026e-07	6.06742e-06
NCF1C	1.22016	0.232531	5.24729	1.54356e-07	6.06742e-06
NBEAL1	-0.506877	0.0966452	-5.24472	1.56519e-07	6.13778e-06
ST18	1.5165	0.289436	5.23949	1.61023e-07	6.26963e-06
NCF1B	1.17139	0.223551	5.2399	1.60664e-07	6.26963e-06
FZD1	-0.469244	0.0895502	-5.24001	1.60572e-07	6.26963e-06
IGLV5-45	2.32247	0.443511	5.23657	1.6359e-07	6.35455e-06
CH507-9B2.1	0.628686	0.120139	5.23298	1.66801e-07	6.46236e-06
RP11-497H16.7	0.716935	0.137013	5.23259	1.6715e-07	6.46236e-06
GPR55	1.40902	0.269544	5.22742	1.71892e-07	6.63013e-06
CNTN6	-1.43119	0.273828	-5.22661	1.72647e-07	6.63278e-06
RASSF4	1.20994	0.231501	5.22648	1.72766e-07	6.63278e-06
GPR132	1.04971	0.20095	5.22372	1.75365e-07	6.71689e-06
MIAT	1.35983	0.260391	5.22227	1.76745e-07	6.75404e-06
NPL	1.13178	0.216781	5.22084	1.78116e-07	6.79068e-06
ASS1P1	1.38678	0.26572	5.21896	1.79931e-07	6.84403e-06
IGKV1D-16	3.14327	0.602558	5.21654	1.82292e-07	6.91785e-06
LCK	1.05157	0.201797	5.21105	1.87774e-07	7.10951e-06
TBC1D10C	0.826572	0.158664	5.20956	1.8929e-07	7.15047e-06
MUC15	-1.71681	0.329603	-5.20872	1.90143e-07	7.16627e-06
TRAF3IP3	1.07464	0.206366	5.20743	1.91476e-07	7.18363e-06
EXPH5	-1.19551	0.229571	-5.20756	1.91343e-07	7.18363e-06
IGHV1-24	3.59819	0.691447	5.20385	1.95202e-07	7.30677e-06
IGLV2-18	2.97709	0.572249	5.20244	1.96684e-07	7.34555e-06
TNFRSF17	2.06844	0.397675	5.20134	1.9786e-07	7.37273e-06
IGHV1-46	2.79196	0.537074	5.19846	2.00944e-07	7.47077e-06
ATP2A3	0.98529	0.189696	5.19406	2.05758e-07	7.63249e-06
ROR1	-0.539005	0.103819	-5.19175	2.08324e-07	7.71034e-06
VOPP1	0.840875	0.161981	5.19121	2.08932e-07	7.7155e-06
IGLV3-9	3.14072	0.605253	5.1891	2.11314e-07	7.78601e-06
TNFSF8	0.922615	0.17787	5.18703	2.13673e-07	7.85536e-06
SESTD1	-0.657169	0.126749	-5.18481	2.16232e-07	7.93173e-06
ACHE	0.953999	0.18411	5.18168	2.19893e-07	8.04809e-06
RASGRP2	0.630864	0.121825	5.17844	2.23746e-07	8.17095e-06
NPNT	-0.959916	0.185444	-5.17631	2.2632e-07	8.24664e-06
NCF1	1.16906	0.2259	5.17513	2.27758e-07	8.28075e-06
TLE3	0.482407	0.0932927	5.1709	2.32973e-07	8.45167e-06
ENSG00000034053	0.778095	0.150511	5.16968	2.34499e-07	8.48835e-06
BHLHA15	2.27837	0.440885	5.16772	2.36971e-07	8.559e-06
GBP2	0.548194	0.106139	5.16487	2.40608e-07	8.67136e-06
JCHAIN	1.34179	0.260044	5.15987	2.47123e-07	8.8867e-06
TLR6	1.14421	0.221941	5.15548	2.52985e-07	9.07771e-06
IGLJ3	2.94206	0.570977	5.15268	2.56792e-07	9.19428e-06
GPC5	-1.31332	0.254908	-5.15212	2.57558e-07	9.20168e-06
IGKV2D-29	2.76968	0.537659	5.15137	2.5859e-07	9.21858e-06
C4orf50	2.22213	0.431442	5.15048	2.59824e-07	9.22264e-06
MCM5	0.498908	0.0968657	5.15052	2.59768e-07	9.22264e-06
IGHV1-69D	3.16434	0.614655	5.14816	2.63061e-07	9.31744e-06
ENSG00000104972	0.943977	0.183416	5.14666	2.65172e-07	9.35201e-06
IGLV2-11	2.64098	0.513131	5.14679	2.64981e-07	9.35201e-06
STAP1	1.58022	0.307069	5.14614	2.65908e-07	9.35791e-06
NFAM1	0.914474	0.177825	5.14255	2.71041e-07	9.51822e-06
TNFRSF25	0.800139	0.15562	5.14161	2.72397e-07	9.54547e-06
CTD-2562J17.6	-0.738762	0.143697	-5.14109	2.73146e-07	9.5514e-06
ARHGEF12	-0.473366	0.0920866	-5.14044	2.74094e-07	9.56426e-06
CST6	-1.25738	0.244687	-5.13871	2.76636e-07	9.63254e-06
C1orf167	-0.928153	0.180654	-5.13775	2.78042e-07	9.66107e-06
IL12RB1	0.819999	0.159646	5.13635	2.80123e-07	9.7129e-06
IGHV4-55	2.84491	0.554116	5.13414	2.83441e-07	9.80729e-06
IGKV1-8	3.09601	0.603332	5.13152	2.87413e-07	9.88244e-06
AOAH	0.778563	0.151718	5.13165	2.87206e-07	9.88244e-06
CERS2	-0.40942	0.0797767	-5.13208	2.86557e-07	9.88244e-06
CD5	1.28724	0.250897	5.13056	2.8888e-07	9.91218e-06
B3GALNT1	-0.850007	0.165731	-5.12882	2.91558e-07	9.98329e-06
VSIG2	-1.14343	0.222973	-5.1281	2.92676e-07	1.00008e-05
NUGGC	1.72826	0.337115	5.12663	2.9497e-07	1.00375e-05
FZD6	-0.558075	0.10885	-5.12701	2.94372e-07	1.00375e-05
RAB27B	-1.1031	0.215289	-5.12382	2.99401e-07	1.01673e-05
LAMB3	-0.81385	0.158851	-5.12337	3.00129e-07	1.0171e-05
WIF1	-1.99203	0.389065	-5.12005	3.05447e-07	1.033e-05
MSC	1.77259	0.346361	5.11776	3.09184e-07	1.0435e-05
KLHL6	0.94153	0.183993	5.1172	3.10109e-07	1.04448e-05
HSH2D	1.11825	0.218744	5.11213	3.18553e-07	1.06922e-05
HLA-DOA	0.570273	0.111556	5.11201	3.18754e-07	1.06922e-05
CCBE1	-1.12467	0.220059	-5.11077	3.2085e-07	1.07406e-05
EDNRA	-0.64481	0.126187	-5.10995	3.2225e-07	1.07656e-05
LAMA3	-1.01289	0.198284	-5.10827	3.25119e-07	1.08395e-05
AGAP2	0.912809	0.178801	5.10518	3.30483e-07	1.09961e-05
LPIN1	0.381715	0.0747763	5.10476	3.31221e-07	1.09984e-05
SMARCA1	-0.491986	0.0963931	-5.10395	3.32631e-07	1.1023e-05
SSFA2	-0.580922	0.11385	-5.10252	3.35154e-07	1.10843e-05
RBM38	0.590451	0.115752	5.10103	3.37819e-07	1.11277e-05
ENSG00000146112	0.559305	0.10964	5.10128	3.37371e-07	1.11277e-05
HLA-B	0.417366	0.0818375	5.09994	3.39763e-07	1.11695e-05
XPO6	0.422791	0.0829261	5.09841	3.42517e-07	1.12375e-05
AFF2	-0.42946	0.0842593	-5.09688	3.45291e-07	1.13061e-05
ISG20	0.80115	0.1572	5.09639	3.46195e-07	1.13132e-05
LAX1	1.60509	0.315027	5.0951	3.48555e-07	1.13677e-05
NFKBID	0.671174	0.131754	5.09414	3.50324e-07	1.13803e-05
PHACTR2	-0.575118	0.112893	-5.09437	3.499e-07	1.13803e-05
IGLV6-57	2.84858	0.559466	5.09161	3.55041e-07	1.15109e-05
RPS28P7	0.803059	0.157744	5.09089	3.56393e-07	1.1532e-05
GPR183	1.17725	0.231386	5.08781	3.62225e-07	1.16977e-05
MYO7A	1.34185	0.263781	5.08697	3.63829e-07	1.17265e-05
CD6	1.1676	0.229569	5.08605	3.65598e-07	1.17376e-05
TNFAIP2	0.75027	0.147504	5.08642	3.64889e-07	1.17376e-05
SATB1-AS1	1.36165	0.267811	5.08437	3.68852e-07	1.18191e-05
ATP13A1	0.453216	0.0891714	5.08253	3.72439e-07	1.19108e-05
CILP2	3.30483	0.650899	5.07733	3.82771e-07	1.21939e-05
CCL3	1.81688	0.35782	5.07764	3.82157e-07	1.21939e-05
IGKV2D-28	2.85151	0.561747	5.07614	3.85175e-07	1.22468e-05
SEC14L6	-1.07919	0.212668	-5.07452	3.88485e-07	1.23282e-05
TAF4B	0.752928	0.148405	5.07346	3.90654e-07	1.23732e-05
LRMP	1.02552	0.202186	5.07215	3.93351e-07	1.24347e-05
CCDC88B	0.775706	0.152953	5.07153	3.9463e-07	1.24513e-05
LANCL3	-0.883003	0.174208	-5.06868	4.00587e-07	1.26151e-05
DDAH1	-0.58838	0.116114	-5.06726	4.03577e-07	1.26849e-05
BCHE	-1.48373	0.292943	-5.06493	4.08552e-07	1.28169e-05
CD2	0.874192	0.17261	5.06454	4.09394e-07	1.28189e-05
MEI1	1.4872	0.293679	5.06405	4.10449e-07	1.28275e-05
SLC44A3	-0.538932	0.106526	-5.05918	4.21066e-07	1.31344e-05
TNFRSF1B	0.523465	0.103486	5.0583	4.23003e-07	1.31699e-05
DNMT1	0.395908	0.0782832	5.05738	4.25052e-07	1.32087e-05
RP11-195E2.1	-0.917176	0.181386	-5.05649	4.27043e-07	1.32456e-05
PARD6B	-1.02475	0.202681	-5.056	4.28143e-07	1.32547e-05
C2orf54	-1.02861	0.2035	-5.05458	4.31332e-07	1.33154e-05
SULT1A1	-0.717083	0.141873	-5.05441	4.3172e-07	1.33154e-05
TRBC2	1.19266	0.236128	5.0509	4.39741e-07	1.35375e-05
PSAT1	1.56257	0.309883	5.04245	4.59604e-07	1.41225e-05
GPR84	1.98848	0.39467	5.03832	4.69638e-07	1.4404e-05
PERP	-0.815674	0.161917	-5.03761	4.71378e-07	1.44305e-05
DDX39A	0.51269	0.101808	5.03583	4.75779e-07	1.45382e-05
CCND1	-0.818931	0.162633	-5.03546	4.76705e-07	1.45395e-05
TSPAN33	1.10038	0.218607	5.0336	4.81354e-07	1.4637e-05
TNFSF13B	0.973603	0.193426	5.03347	4.81679e-07	1.4637e-05
IGKV2-28	2.84882	0.566217	5.03131	4.87132e-07	1.47754e-05
ENSG00000185989	0.463031	0.092038	5.03087	4.88258e-07	1.47824e-05
SFMBT2	0.811957	0.16143	5.02979	4.91022e-07	1.48388e-05
URB1	0.313108	0.0622673	5.02846	4.94438e-07	1.48874e-05
ENSG00000114790	-1.13697	0.226098	-5.02868	4.9387e-07	1.48874e-05
FNBP1L	-0.694665	0.138166	-5.02776	4.96238e-07	1.49143e-05
SLC25A45	0.627444	0.124818	5.02687	4.98556e-07	1.49567e-05
NABP1	0.806441	0.160518	5.02399	5.06084e-07	1.51549e-05
MACC1	-0.83265	0.165811	-5.02168	5.1222e-07	1.53092e-05
IGKV3-11	2.62488	0.522743	5.02135	5.13096e-07	1.53092e-05
ITGA3	-0.93281	0.185838	-5.01949	5.18096e-07	1.54305e-05
HYAL1	-0.977235	0.194734	-5.01829	5.21324e-07	1.54827e-05
KIAA1191	-0.256361	0.0510869	-5.01814	5.2173e-07	1.54827e-05
SAMD10	0.85504	0.170444	5.01654	5.26105e-07	1.55844e-05
USP47	-0.265489	0.0529317	-5.01569	5.28438e-07	1.56254e-05
ANKRD36BP2	2.11844	0.422405	5.01519	5.29814e-07	1.56381e-05
F11R	-0.735568	0.146746	-5.01252	5.37213e-07	1.58281e-05
BTN2A2	0.434724	0.0867692	5.01012	5.43963e-07	1.59983e-05
FAM225B	1.35242	0.270065	5.00776	5.50678e-07	1.61529e-05
RCSD1	0.43726	0.0873195	5.00758	5.5118e-07	1.61529e-05
ARHGAP4	0.746128	0.14903	5.00656	5.54117e-07	1.62101e-05
PI15	1.73492	0.346637	5.00499	5.58656e-07	1.62851e-05
CILP	2.78805	0.557041	5.00511	5.58304e-07	1.62851e-05
MYCBP2	0.345895	0.0691197	5.00428	5.60707e-07	1.6316e-05
SLC2A12	-1.30813	0.261438	-5.00359	5.62718e-07	1.63456e-05
TGFB2	-1.10144	0.220523	-4.99467	5.89366e-07	1.70895e-05
TRAC	1.14347	0.228967	4.99402	5.91365e-07	1.71174e-05
FAM225A	1.37114	0.274583	4.99352	5.92881e-07	1.71311e-05
COX4I2	-0.919183	0.184156	-4.99133	5.99658e-07	1.72966e-05
PIM1	0.736182	0.147511	4.99069	6.01637e-07	1.73233e-05
C1orf198	-0.651723	0.130677	-4.98728	6.12346e-07	1.76009e-05
CSK	0.605994	0.121536	4.98613	6.16011e-07	1.76754e-05
C1QC	0.748028	0.150053	4.9851	6.19301e-07	1.77389e-05
CCR4	1.25178	0.251177	4.98363	6.24013e-07	1.78429e-05
CECR7	2.04682	0.411109	4.97876	6.39913e-07	1.81713e-05
TRAT1	1.16049	0.233058	4.97939	6.3786e-07	1.81713e-05
HOPX	-0.931853	0.187151	-4.97915	6.38638e-07	1.81713e-05
GUCY1A2	-0.780241	0.156713	-4.97878	6.39877e-07	1.81713e-05
TDP1	0.470483	0.0945331	4.97691	6.4608e-07	1.82953e-05
KRT7	-0.975619	0.19605	-4.97639	6.47827e-07	1.82953e-05
PARP1	0.384463	0.0772615	4.97612	6.48723e-07	1.82953e-05
MEGF9	-0.596765	0.119912	-4.97671	6.4675e-07	1.82953e-05
C1orf220	1.73949	0.349679	4.97454	6.54043e-07	1.84138e-05
PLA2G7	1.76003	0.353862	4.97376	6.5665e-07	1.84302e-05
FAM102A	0.724982	0.145763	4.9737	6.56863e-07	1.84302e-05
IGHV3-69-1	2.43636	0.489943	4.97275	6.60114e-07	1.84585e-05
PLEKHA1	-0.583021	0.11724	-4.97289	6.59613e-07	1.84585e-05
PFKFB2	-0.611252	0.122947	-4.97167	6.63777e-07	1.85295e-05
HELB	0.583157	0.117317	4.97079	6.66803e-07	1.85825e-05
SLAMF6	1.27528	0.256616	4.96959	6.70955e-07	1.86666e-05
PIP5K1B	-0.753616	0.151661	-4.96909	6.72685e-07	1.86832e-05
TXNDC5	1.15369	0.232239	4.96769	6.77566e-07	1.87871e-05
ENSG00000184640	0.360127	0.0725112	4.96649	6.8174e-07	1.8871e-05
RPS10	1.05872	0.213265	4.96431	6.89443e-07	1.90522e-05
PLCXD2	0.666355	0.134271	4.96277	6.94957e-07	1.91724e-05
COL9A2	0.56271	0.11353	4.95648	7.17829e-07	1.97703e-05
ARHGAP22	0.998983	0.201632	4.9545	7.25177e-07	1.99393e-05
FHDC1	-1.03919	0.21002	-4.94806	7.49582e-07	2.04905e-05
IFT57	-0.60342	0.121947	-4.9482	7.49045e-07	2.04905e-05
VEPH1	-1.32653	0.268079	-4.94829	7.48697e-07	2.04905e-05
IGKV1-9	2.74898	0.555586	4.9479	7.502e-07	2.04905e-05
ATM	0.507993	0.10272	4.94543	7.59769e-07	2.07175e-05
JSRP1	2.49069	0.503799	4.94381	7.66088e-07	2.08209e-05
MYZAP	-1.39392	0.281937	-4.94409	7.64993e-07	2.08209e-05
GRK6	0.547711	0.11081	4.94281	7.70061e-07	2.08944e-05
IGLV1-47	2.57904	0.522146	4.9393	7.84019e-07	2.12381e-05
SPINT1	-0.645271	0.130695	-4.93722	7.92427e-07	2.14307e-05
LILRA4	1.58888	0.321849	4.93672	7.94457e-07	2.14503e-05
VNN1	1.46113	0.296049	4.93544	7.99706e-07	2.15567e-05
ZNF215	1.82937	0.370718	4.93466	8.02907e-07	2.16076e-05
TACSTD2	-1.06395	0.215625	-4.93429	8.04435e-07	2.16134e-05
ADGRB2	1.20968	0.245296	4.93153	8.15882e-07	2.18853e-05
PUS1	0.53055	0.107621	4.92978	8.23224e-07	2.20394e-05
FGFR2	-0.78232	0.158701	-4.92952	8.24303e-07	2.20394e-05
COCH	1.73618	0.35246	4.92589	8.39779e-07	2.24023e-05
KCNA2	1.62029	0.328966	4.92538	8.41955e-07	2.24023e-05
ARSJ	-0.454033	0.0921779	-4.92561	8.4097e-07	2.24023e-05
PTPN22	0.565839	0.115005	4.92012	8.64918e-07	2.29761e-05
PPARGC1A	-1.1592	0.235647	-4.91923	8.68864e-07	2.30438e-05
HIST1H3J	1.53181	0.31149	4.91767	8.75785e-07	2.31528e-05
PTK2B	0.561225	0.11412	4.91784	8.75034e-07	2.31528e-05
PTPN21	-0.967895	0.196876	-4.91626	8.82121e-07	2.32829e-05
OSBPL3	0.665291	0.135351	4.91531	8.86419e-07	2.33589e-05
PCED1B-AS1	1.02846	0.209314	4.91349	8.94706e-07	2.35021e-05
NLRC5	0.814088	0.165681	4.91359	8.94258e-07	2.35021e-05
COMP	3.23493	0.658584	4.91195	9.01747e-07	2.36493e-05
SLC5A1	-1.66019	0.338109	-4.91022	9.09739e-07	2.37455e-05
SCAMP5	1.40318	0.285764	4.91026	9.09565e-07	2.37455e-05
ETV6	0.424038	0.0863537	4.91048	9.08528e-07	2.37455e-05
MIR3142HG	1.33683	0.272369	4.90817	9.19284e-07	2.39447e-05
TRAF1	1.03321	0.210517	4.90796	9.2028e-07	2.39447e-05
JPH1	-1.07277	0.218668	-4.90593	9.29843e-07	2.41554e-05
RP11-294C11.2	2.83137	0.577479	4.90298	9.43919e-07	2.44824e-05
MSL3	0.408921	0.0834165	4.90216	9.47883e-07	2.45208e-05
MZB1	2.37356	0.484196	4.90206	9.48374e-07	2.45208e-05
STAMBPL1	0.587856	0.119961	4.90041	9.56364e-07	2.46886e-05
EOMES	1.02655	0.209535	4.89919	9.62329e-07	2.48037e-05
TUFT1	-0.772623	0.15772	-4.8987	9.64733e-07	2.48268e-05
ELL	0.628567	0.128364	4.89675	9.74361e-07	2.50004e-05
MYO5B	-0.923689	0.188634	-4.89672	9.74514e-07	2.50004e-05
TRABD	0.636297	0.130007	4.89434	9.86363e-07	2.5265e-05
AKNA	0.698369	0.142728	4.893	9.93088e-07	2.53978e-05
KIF21B	0.879363	0.179739	4.89246	9.95854e-07	2.5429e-05
ETV1	-0.854766	0.174762	-4.89104	1.00303e-06	2.55725e-05
ZAP70	1.12237	0.229494	4.89061	1.00523e-06	2.55891e-05
PDK1	1.27755	0.261246	4.89023	1.00718e-06	2.55992e-05
CALCRL	-0.819526	0.167599	-4.88981	1.00932e-06	2.56141e-05
FAM69A	0.86966	0.177937	4.88747	1.0214e-06	2.58291e-05
PRKG2	-1.32225	0.270551	-4.88726	1.0225e-06	2.58291e-05
DHX37	0.420879	0.0861099	4.8877	1.02019e-06	2.58291e-05
ENSG00000151790	2.46884	0.505456	4.88438	1.03754e-06	2.61688e-05
CYTOR	0.935667	0.191603	4.88337	1.04288e-06	2.62633e-05
ERAP2	0.318705	0.065305	4.88025	1.05952e-06	2.66417e-05
GPA33	-1.59645	0.327221	-4.87881	1.0673e-06	2.67965e-05
ANKRD29	-0.928329	0.190342	-4.87717	1.07621e-06	2.69789e-05
GMIP	0.624396	0.128037	4.87667	1.07892e-06	2.70059e-05
CLEC3B	-1.2044	0.24702	-4.87573	1.08406e-06	2.70932e-05
IGLV7-46	1.99705	0.409625	4.87531	1.08637e-06	2.71099e-05
PATL2	0.929866	0.190823	4.87291	1.09964e-06	2.73995e-05
CYFIP2	0.53984	0.110794	4.87246	1.10216e-06	2.74207e-05
FOLR1	-1.08126	0.22193	-4.87205	1.10448e-06	2.74372e-05
MCUB	0.713926	0.146594	4.87009	1.11548e-06	2.76686e-05
ENSG00000152939	-1.09701	0.225341	-4.86823	1.126e-06	2.78875e-05
MS4A15	-1.31943	0.271062	-4.86761	1.12955e-06	2.79237e-05
ADAM12	2.48859	0.511278	4.86738	1.13085e-06	2.79237e-05
DUSP5	0.780515	0.160441	4.8648	1.14573e-06	2.82488e-05
TNFAIP3	0.931672	0.191578	4.86314	1.15541e-06	2.84448e-05
NR1D2	-0.502007	0.10324	-4.8625	1.15911e-06	2.84933e-05
CAT	-0.809068	0.166457	-4.86051	1.17082e-06	2.87384e-05
MSTO2P	0.466473	0.0959872	4.85974	1.17541e-06	2.87716e-05
SYTL1	0.747568	0.15383	4.85969	1.17567e-06	2.87716e-05
RASEF	-1.12341	0.23123	-4.85842	1.18328e-06	2.89148e-05
PTGES2	0.450407	0.0927643	4.85539	1.20148e-06	2.93161e-05
MIR155HG	1.35734	0.279688	4.85305	1.2158e-06	2.94724e-05
APOBEC3F	0.612675	0.12625	4.85288	1.21683e-06	2.94724e-05
ARNTL2	1.2861	0.264968	4.85379	1.21124e-06	2.94724e-05
Sep-10	-0.651166	0.134172	-4.85321	1.21477e-06	2.94724e-05
FNBP1	0.460396	0.0948663	4.8531	1.21544e-06	2.94724e-05
COL10A1	3.38976	0.698592	4.85228	1.22049e-06	2.95176e-05
SOGA3	-1.48672	0.306599	-4.84905	1.24053e-06	2.99582e-05
SFTA1P	-1.27553	0.263117	-4.84775	1.24873e-06	3.01024e-05
PRKCB	0.70475	0.145384	4.84752	1.25015e-06	3.01024e-05
GNAQ	-0.485115	0.100105	-4.84606	1.25938e-06	3.02802e-05
SLCO4C1	-1.33396	0.275318	-4.84516	1.26511e-06	3.03563e-05
GIT2	0.286359	0.059107	4.84475	1.26771e-06	3.03563e-05
CEACAM6	-1.47353	0.304153	-4.84469	1.26807e-06	3.03563e-05
DOCK8	0.527437	0.108877	4.84433	1.2704e-06	3.03678e-05
RFLNA	2.23702	0.461828	4.84383	1.27358e-06	3.03999e-05
APOE	1.14132	0.23566	4.84308	1.27843e-06	3.04714e-05
MGAT5	0.325014	0.0671147	4.84266	1.2811e-06	3.0491e-05
N4BP1	-0.39523	0.0816572	-4.84011	1.29766e-06	3.08405e-05
ZNF620	-0.585111	0.120902	-4.83954	1.30139e-06	3.08847e-05
IGHV3-7	2.29785	0.474962	4.83797	1.31171e-06	3.10847e-05
BAIAP2-AS1	-0.487432	0.100762	-4.83744	1.31524e-06	3.11237e-05
RIMKLA	-1.17851	0.24364	-4.83711	1.31744e-06	3.11309e-05
PCBP3	0.844715	0.174644	4.83678	1.31961e-06	3.11375e-05
LAP3	0.584485	0.120984	4.8311	1.35778e-06	3.19923e-05
CECR1	0.806273	0.166992	4.82821	1.37765e-06	3.2414e-05
TNFAIP6	1.7487	0.362207	4.82792	1.37969e-06	3.24159e-05
FAM169A	0.768996	0.159332	4.82637	1.39046e-06	3.24835e-05
CLIC3	-0.924142	0.191452	-4.82703	1.38586e-06	3.24835e-05
S100A10	-0.634941	0.131551	-4.82657	1.38905e-06	3.24835e-05
KDR	-0.750766	0.155539	-4.82687	1.38695e-06	3.24835e-05
LCP2	0.675178	0.139925	4.82527	1.39816e-06	3.2617e-05
IGKV1-6	2.54609	0.527767	4.82427	1.40519e-06	3.27348e-05
NR1H3	0.928166	0.192421	4.82362	1.40973e-06	3.27942e-05
TUSC3	-0.543204	0.112633	-4.82279	1.41561e-06	3.28845e-05
RPL3P4	0.630161	0.130727	4.82042	1.43257e-06	3.32317e-05
CIITA	0.733073	0.152089	4.82002	1.43545e-06	3.32515e-05
CCL8	2.13954	0.444248	4.81609	1.46396e-06	3.37223e-05
LPAR5	1.20657	0.250493	4.81678	1.45892e-06	3.37223e-05
IGHV2-70D	2.99965	0.622779	4.81656	1.46057e-06	3.37223e-05
ARHGAP25	0.5104	0.105977	4.81613	1.46367e-06	3.37223e-05
CGNL1	-0.678882	0.141079	-4.81209	1.49363e-06	3.43577e-05
TMEM106A	0.757683	0.157589	4.80798	1.52461e-06	3.49725e-05
FILIP1	-0.815397	0.169585	-4.80819	1.52303e-06	3.49725e-05
UHRF1	1.16748	0.242925	4.80593	1.54037e-06	3.52849e-05
MCF2L2	0.849861	0.17695	4.80282	1.56444e-06	3.57865e-05
RAB25	-1.04316	0.217213	-4.80249	1.56705e-06	3.57965e-05
P2RY6	1.4144	0.294575	4.80149	1.57487e-06	3.59254e-05
LINC00937	1.28418	0.267494	4.80077	1.58054e-06	3.59552e-05
AC233755.2	2.70949	0.564385	4.80078	1.58045e-06	3.59552e-05
STK10	0.421334	0.0878147	4.79798	1.60272e-06	3.64094e-05
MIR3687-1	0.995438	0.207484	4.79766	1.6053e-06	3.64177e-05
SH3TC1	0.592562	0.123527	4.79703	1.61038e-06	3.64827e-05
PLS1	-1.04388	0.217642	-4.79633	1.61597e-06	3.65592e-05
HSD17B6	-1.3155	0.274288	-4.79605	1.61822e-06	3.65598e-05
TTYH3	0.957322	0.199748	4.79265	1.64596e-06	3.71356e-05
ENSG00000162849	2.34899	0.490212	4.79177	1.65313e-06	3.72464e-05
ATF5	1.20608	0.251777	4.79026	1.66569e-06	3.74781e-05
PSME2	0.463743	0.0968229	4.7896	1.67114e-06	3.75493e-05
SNX20	0.804509	0.16804	4.78761	1.68779e-06	3.78718e-05
NRK	1.45677	0.304441	4.78507	1.70929e-06	3.83021e-05
SCNN1G	-0.890472	0.186118	-4.78445	1.71454e-06	3.83674e-05
GRAMD2	-1.4532	0.303783	-4.78367	1.72122e-06	3.84647e-05
PRDM1	1.03611	0.21674	4.78043	1.74917e-06	3.90364e-05
PCDH9	-0.966395	0.202181	-4.77986	1.75415e-06	3.90945e-05
FOXP3	1.78839	0.374178	4.77953	1.75706e-06	3.91065e-05
TINCR	-1.33424	0.279241	-4.77809	1.76965e-06	3.92388e-05
RUBCN	0.404067	0.0845675	4.77804	1.77015e-06	3.92388e-05
MSI2	0.529703	0.110859	4.77815	1.76911e-06	3.92388e-05
ECEL1P2	-1.48804	0.311485	-4.77725	1.77707e-06	3.92484e-05
RP1-78O14.1	-1.22623	0.256667	-4.7775	1.77484e-06	3.92484e-05
GRIA1	-1.05885	0.221647	-4.77718	1.77774e-06	3.92484e-05
LNX2	-0.639503	0.133929	-4.77493	1.79768e-06	3.96357e-05
HTR2A	1.88333	0.394445	4.77464	1.80028e-06	3.96399e-05
UNC13B	-0.912038	0.191039	-4.7741	1.80513e-06	3.96937e-05
PIK3R6	0.850308	0.178127	4.77361	1.80952e-06	3.97371e-05
PPP4R1	-0.36225	0.0758932	-4.77315	1.81367e-06	3.97752e-05
ITGB2	0.836685	0.175313	4.77251	1.81946e-06	3.98492e-05
RP11-214O1.2	0.951304	0.199406	4.7707	1.83591e-06	4.01559e-05
CTHRC1	2.67971	0.561769	4.77014	1.84101e-06	4.02141e-05
IGKV1D-12	2.56565	0.538283	4.76635	1.87591e-06	4.09221e-05
CR1	1.11602	0.234191	4.76544	1.88437e-06	4.10525e-05
RASAL3	0.891112	0.187023	4.76471	1.89125e-06	4.11477e-05
AGER	-1.44067	0.302416	-4.76387	1.89917e-06	4.12657e-05
KIAA0408	-1.29541	0.271949	-4.76344	1.9032e-06	4.12988e-05
GPD1	-1.55135	0.325732	-4.76267	1.91052e-06	4.14029e-05
SGCE	-0.650203	0.136535	-4.76217	1.91521e-06	4.145e-05
RGS14	0.706181	0.148338	4.76063	1.92994e-06	4.16766e-05
HVCN1	0.663034	0.139277	4.76054	1.93074e-06	4.16766e-05
GRIN3A	2.20526	0.463368	4.75919	1.94371e-06	4.19017e-05
SLC35A1	-0.560567	0.117798	-4.75872	1.94828e-06	4.19354e-05
SAMSN1	0.8717	0.183188	4.7585	1.95036e-06	4.19354e-05
AC006129.2	1.23107	0.258806	4.7567	1.96781e-06	4.22553e-05
EGFR	-0.653325	0.137413	-4.75448	1.98961e-06	4.26679e-05
ERMN	1.07952	0.227293	4.74948	2.03944e-06	4.36795e-05
CD3G	0.992109	0.208914	4.74889	2.04537e-06	4.37496e-05
KCNMA1	1.15129	0.242521	4.74718	2.06276e-06	4.40644e-05
ITGA4	0.394166	0.0830402	4.7467	2.06767e-06	4.41121e-05
FANCD2	0.604384	0.127356	4.74561	2.0788e-06	4.42922e-05
ENSG00000149527	1.06237	0.223976	4.74322	2.10348e-06	4.476e-05
CARMIL3	0.96845	0.204285	4.74069	2.12988e-06	4.52634e-05
ZDHHC18	0.457107	0.096439	4.73985	2.13872e-06	4.53927e-05
IGHV2-26	2.99854	0.632937	4.7375	2.16371e-06	4.5864e-05
RASGRP3	0.579011	0.122233	4.73695	2.16961e-06	4.593e-05
RAB3IP	-0.639757	0.135067	-4.73661	2.17323e-06	4.59474e-05
BANK1	1.29501	0.273514	4.73472	2.19355e-06	4.63176e-05
TEAD1	-0.488171	0.103122	-4.73394	2.20203e-06	4.64371e-05
ITLN2	-1.5957	0.337127	-4.73323	2.2097e-06	4.65394e-05
ST7	-0.459471	0.097095	-4.73218	2.22125e-06	4.67228e-05
FAM177A1	-0.423304	0.0894689	-4.7313	2.2309e-06	4.68659e-05
BLM	1.00516	0.212473	4.73077	2.23675e-06	4.69291e-05
ARHGAP29	-0.82456	0.174356	-4.72917	2.25445e-06	4.72401e-05
MASP1	-1.52663	0.322837	-4.7288	2.25849e-06	4.72647e-05
IGKV1-16	2.27577	0.48133	4.72809	2.26647e-06	4.73648e-05
NEU3	0.431957	0.0913642	4.72786	2.26903e-06	4.73648e-05
RP11-690D19.3	-0.586184	0.124042	-4.72568	2.29352e-06	4.77223e-05
SLAMF1	1.24841	0.264197	4.7253	2.29774e-06	4.77223e-05
PPIF	0.948448	0.200717	4.7253	2.29773e-06	4.77223e-05
COBL	-1.02957	0.217864	-4.72575	2.29264e-06	4.77223e-05
IGHV1OR15-1	2.37064	0.501947	4.72289	2.32514e-06	4.82306e-05
GAB1	-0.516732	0.109426	-4.7222	2.33313e-06	4.83353e-05
IGHV4-28	2.44449	0.517713	4.7217	2.33879e-06	4.83918e-05
PRKCZ	-0.733187	0.155506	-4.71484	2.419e-06	4.99886e-05
GOLGA5P1	1.25604	0.266468	4.71367	2.43293e-06	5.02134e-05
IGHV3-43	2.8813	0.611364	4.7129	2.44216e-06	5.0341e-05
CDC42SE2	0.431453	0.0915695	4.71175	2.45594e-06	5.05617e-05
ZFYVE9	-0.58395	0.123968	-4.71048	2.4713e-06	5.08143e-05
ZNF101	0.626808	0.133092	4.70959	2.48213e-06	5.08707e-05
TP53	0.405235	0.0860464	4.7095	2.4833e-06	5.08707e-05
EPB41L5	-1.05827	0.224694	-4.70981	2.47949e-06	5.08707e-05
TBX5-AS1	-0.734181	0.155905	-4.70915	2.48758e-06	5.0895e-05
DHRS9	0.936465	0.198899	4.70824	2.49868e-06	5.09954e-05
CFL2	-0.567464	0.120521	-4.70843	2.49628e-06	5.09954e-05
KRT4	-1.84875	0.392755	-4.70715	2.51208e-06	5.11691e-05
SELENOW	-0.368393	0.0782643	-4.70704	2.51341e-06	5.11691e-05
IGLV1-51	2.24135	0.476602	4.70277	2.56657e-06	5.21868e-05
TMEM125	-1.02121	0.217273	-4.70015	2.59968e-06	5.27949e-05
KLF16	0.555641	0.118247	4.69897	2.6148e-06	5.29064e-05
TMEM246	-0.69216	0.147289	-4.69933	2.61013e-06	5.29064e-05
ACTB	0.332617	0.0707819	4.69919	2.61197e-06	5.29064e-05
FCHO1	0.957295	0.20377	4.69793	2.62814e-06	5.31063e-05
IGKV1-12	2.45141	0.521833	4.6977	2.63113e-06	5.31063e-05
ZNF217	0.31956	0.0680342	4.69705	2.63943e-06	5.32085e-05
TMEM245	-0.482683	0.102817	-4.69458	2.67149e-06	5.3789e-05
IGLV3-1	2.37348	0.505624	4.69415	2.6772e-06	5.38381e-05
EFNA1	-0.729058	0.155358	-4.69276	2.69539e-06	5.41378e-05
AC067945.3	1.36069	0.290021	4.69169	2.70956e-06	5.42901e-05
DPYSL2	-0.467458	0.0996306	-4.69192	2.70658e-06	5.42901e-05
LDLRAD4	0.517076	0.110247	4.69016	2.72996e-06	5.46323e-05
MYO6	-0.617718	0.131723	-4.68953	2.73837e-06	5.47341e-05
HECW2	-1.05421	0.224827	-4.68901	2.74536e-06	5.48074e-05
AMIGO1	-0.481709	0.10278	-4.68682	2.77479e-06	5.51276e-05
TTF2	0.431665	0.0920979	4.68702	2.77212e-06	5.51276e-05
PFKP	0.742656	0.15844	4.68729	2.76841e-06	5.51276e-05
STX3	-0.568577	0.121311	-4.68692	2.77342e-06	5.51276e-05
CTNNAL1	-0.828292	0.176768	-4.68577	2.7891e-06	5.53451e-05
CRACR2A	0.686051	0.146437	4.68494	2.80036e-06	5.55017e-05
MIR3687-2	1.00837	0.215252	4.68458	2.80533e-06	5.55335e-05
SP140L	0.459656	0.0981936	4.68112	2.85309e-06	5.6411e-05
GRK5	-0.659112	0.140839	-4.6799	2.87016e-06	5.66804e-05
KIAA0895	-0.818988	0.175042	-4.67881	2.88544e-06	5.6914e-05
BATF	1.20461	0.257495	4.67819	2.89413e-06	5.70171e-05
EFR3B	-1.13679	0.243138	-4.67551	2.93228e-06	5.76309e-05
GM2A	0.696978	0.149067	4.6756	2.93098e-06	5.76309e-05
CLDN7	-0.817903	0.175031	-4.67292	2.96951e-06	5.8293e-05
CTD-2626G11.2	-1.42567	0.305177	-4.67163	2.98814e-06	5.85292e-05
CXCL14	1.32598	0.283845	4.67149	2.99029e-06	5.85292e-05
RABEP2	0.440526	0.0943037	4.67135	2.9922e-06	5.85292e-05
IGLV8-61	2.34052	0.501115	4.67063	3.00276e-06	5.86659e-05
ATOX1	0.480648	0.102918	4.67021	3.00892e-06	5.87167e-05
TAP2	0.323785	0.069334	4.66992	3.01312e-06	5.87291e-05
CDKN2B	-0.521475	0.111683	-4.66925	3.02299e-06	5.87353e-05
TNFRSF19	-0.90248	0.193285	-4.66917	3.02414e-06	5.87353e-05
DENND2D	0.622484	0.133308	4.66953	3.01897e-06	5.87353e-05
ADAP2	0.751773	0.161186	4.66401	3.10107e-06	6.00305e-05
SASH3	0.702754	0.150677	4.66396	3.10176e-06	6.00305e-05
ALDH3A2	-0.548308	0.117552	-4.6644	3.0952e-06	6.00305e-05
HINT3	-0.417581	0.0895564	-4.66278	3.11969e-06	6.03067e-05
FMNL1	0.592047	0.126993	4.66204	3.13084e-06	6.04512e-05
RP11-294C11.4	2.33365	0.500625	4.66146	3.13967e-06	6.05441e-05
AGTR1	-0.830046	0.178074	-4.66125	3.143e-06	6.05441e-05
XK	-0.815781	0.17509	-4.65922	3.1741e-06	6.10717e-05
ENSG00000157873	0.497712	0.106868	4.65728	3.20422e-06	6.15794e-05
PANK1	-0.590557	0.126831	-4.65624	3.22042e-06	6.17708e-05
HIST1H2AJ	1.35677	0.291392	4.65616	3.22168e-06	6.17708e-05
MBOAT2	-0.682048	0.146511	-4.65527	3.2356e-06	6.19655e-05
UGT8	1.06238	0.228326	4.65291	3.27275e-06	6.26042e-05
RP11-22B23.1	0.455809	0.0979994	4.65114	3.30105e-06	6.29992e-05
IGHV3-66	2.82442	0.607237	4.65126	3.29912e-06	6.29992e-05
BICDL1	0.984346	0.211663	4.65054	3.31065e-06	6.30874e-05
TOB1	-0.60171	0.12939	-4.65037	3.31333e-06	6.30874e-05
RPL32P1	0.888535	0.191099	4.6496	3.32573e-06	6.31125e-05
SPTSSA	-0.642632	0.138213	-4.64958	3.32615e-06	6.31125e-05
NTN4	-0.825385	0.177502	-4.65001	3.31916e-06	6.31125e-05
MPP5	-0.61562	0.13242	-4.64901	3.33529e-06	6.32131e-05
SHROOM3	-0.873057	0.18781	-4.64863	3.34151e-06	6.32582e-05
SLC9A3R1	0.479289	0.103129	4.64746	3.36045e-06	6.35437e-05
SLC29A3	0.797885	0.171749	4.64564	3.3903e-06	6.39911e-05
STAT5A	0.42394	0.0912574	4.64554	3.39188e-06	6.39911e-05
RNA5-8S5	1.21202	0.260925	4.6451	3.39907e-06	6.40533e-05
PHLDB3	0.608427	0.13102	4.64376	3.42122e-06	6.43274e-05
DOK3	0.784796	0.169001	4.64375	3.42142e-06	6.43274e-05
QKI	-0.458799	0.0988225	-4.64266	3.43953e-06	6.45942e-05
STAC	-1.03605	0.223191	-4.642	3.45059e-06	6.4728e-05
ARHGAP5	-0.501296	0.108016	-4.64095	3.46809e-06	6.49822e-05
S100B	1.13367	0.244307	4.64034	3.4783e-06	6.50996e-05
IGKV1-39	2.51144	0.541365	4.63909	3.49949e-06	6.54218e-05
GRB14	-0.739178	0.159349	-4.63873	3.50562e-06	6.54622e-05
UBL3	-0.428739	0.0924892	-4.63555	3.5599e-06	6.64003e-05
CP	2.07643	0.447993	4.63496	3.57004e-06	6.65143e-05
PCDH12	-0.718333	0.154995	-4.63456	3.57699e-06	6.65649e-05
PRKACB	0.404936	0.0873774	4.63434	3.58085e-06	6.65649e-05
CCM2	0.530054	0.114396	4.6335	3.59528e-06	6.671e-05
ENSG00000152894	-0.482924	0.104226	-4.63342	3.59675e-06	6.671e-05
CXXC5	0.491192	0.106021	4.63295	3.60488e-06	6.67856e-05
COL19A1	1.65133	0.356825	4.62783	3.69511e-06	6.83803e-05
IGKV1D-39	2.50821	0.542225	4.62577	3.73206e-06	6.89865e-05
LTF	1.9304	0.417518	4.62351	3.77308e-06	6.96667e-05
ITGAL	0.550467	0.119083	4.62255	3.79049e-06	6.99097e-05
SPAG4	1.84665	0.399656	4.62061	3.82608e-06	7.0466e-05
PARVG	0.560706	0.121359	4.62023	3.83308e-06	7.0466e-05
FREM2	-1.13011	0.244602	-4.62021	3.83349e-06	7.0466e-05
PLLP	-1.07523	0.232833	-4.61802	3.87422e-06	7.11353e-05
PIM2	1.69747	0.367678	4.61672	3.89848e-06	7.1501e-05
PPP1R9A	-0.992807	0.215084	-4.6159	3.91386e-06	7.17034e-05
SYDE2	-1.08533	0.235147	-4.61556	3.92045e-06	7.17442e-05
COL1A1	2.3264	0.504097	4.61498	3.93125e-06	7.1862e-05
ENSG00000105220	0.494732	0.107252	4.6128	3.97284e-06	7.24614e-05
NEBL	-1.10987	0.240595	-4.61303	3.9685e-06	7.24614e-05
RHOBTB1	-0.485777	0.105318	-4.61247	3.97911e-06	7.24955e-05
MANF	0.799623	0.173393	4.61161	3.99553e-06	7.26373e-05
KRT18	-0.713263	0.154667	-4.61161	3.99571e-06	7.26373e-05
IGLV3-10	2.31099	0.501386	4.60921	4.04211e-06	7.33998e-05
MICALL2	0.561142	0.121759	4.60862	4.05352e-06	7.35258e-05
GRAMD1B	0.600683	0.130396	4.60662	4.09271e-06	7.41551e-05
GCH1	0.618113	0.134237	4.60465	4.13155e-06	7.47765e-05
SULT1C2	1.40076	0.304309	4.6031	4.16255e-06	7.51018e-05
BMPER	-1.25308	0.272213	-4.6033	4.15842e-06	7.51018e-05
ARHGAP45	0.586189	0.127348	4.60306	4.1632e-06	7.51018e-05
PYHIN1	0.896611	0.1948	4.60274	4.16975e-06	7.51376e-05
ZC3H14	-0.365174	0.0793501	-4.60205	4.18343e-06	7.53018e-05
FUT7	1.60296	0.348411	4.60079	4.20888e-06	7.56771e-05
PPP1R16B	0.673849	0.146561	4.59775	4.27083e-06	7.67072e-05
LINC00954	1.03546	0.225233	4.59726	4.28078e-06	7.68023e-05
SNX25	-0.679011	0.147714	-4.59678	4.29069e-06	7.68962e-05
CD53	0.840909	0.183215	4.58973	4.43821e-06	7.94536e-05
SIGLEC7	0.720234	0.156987	4.58785	4.47836e-06	8.00789e-05
CCL4	1.21508	0.264859	4.58764	4.48286e-06	8.00789e-05
CCDC163	1.08693	0.236972	4.58673	4.50237e-06	8.02533e-05
SCAI	-0.614796	0.134037	-4.58677	4.50146e-06	8.02533e-05
ENTPD4	0.372723	0.081301	4.58448	4.55128e-06	8.09499e-05
PON2	-0.568003	0.123895	-4.58455	4.54968e-06	8.09499e-05
SCNN1A	-0.895614	0.195431	-4.58277	4.58849e-06	8.15236e-05
PGM1	-0.414552	0.0904743	-4.58199	4.60579e-06	8.17429e-05
ANTXRLP1	1.50413	0.328319	4.58132	4.62061e-06	8.19175e-05
FRAS1	-0.857533	0.18722	-4.58036	4.64172e-06	8.22034e-05
BDNF	-1.58522	0.346159	-4.57947	4.66154e-06	8.24657e-05
MPP7	-0.836492	0.182686	-4.57884	4.67559e-06	8.26254e-05
SH3RF1	-0.644789	0.140828	-4.57854	4.68226e-06	8.26547e-05
FAM184A	-1.06315	0.232229	-4.57801	4.6942e-06	8.27768e-05
CD7	1.13997	0.249078	4.57677	4.72207e-06	8.31791e-05
JADE1	-0.354109	0.0774053	-4.57474	4.76813e-06	8.39008e-05
FCER1A	-0.987302	0.215882	-4.57334	4.80013e-06	8.43738e-05
SLITRK6	-1.94636	0.425719	-4.57195	4.83211e-06	8.48452e-05
SOSTDC1	-2.69004	0.58888	-4.56806	4.92259e-06	8.63419e-05
EIF4G3	0.292192	0.0639802	4.56691	4.94968e-06	8.66326e-05
HLA-H	0.405243	0.0887328	4.567	4.94754e-06	8.66326e-05
TOM1L1	-0.648399	0.142	-4.5662	4.96635e-06	8.6832e-05
EAF2	1.07756	0.236002	4.56588	4.974e-06	8.68735e-05
ASPHD2	1.106	0.242248	4.56556	4.98162e-06	8.69145e-05
POGK	-0.281981	0.0617744	-4.56468	5.00251e-06	8.71866e-05
GCOM1	-1.50027	0.328703	-4.56422	5.01353e-06	8.71941e-05
NEDD4L	-0.956021	0.209452	-4.56439	5.00957e-06	8.71941e-05
MYBL2	1.55777	0.341371	4.56328	5.03605e-06	8.74934e-05
AC083843.4	-0.903815	0.198105	-4.56229	5.05986e-06	8.78145e-05
MB21D1	0.601544	0.131879	4.56133	5.08309e-06	8.81247e-05
GIPC1	-0.376863	0.0826286	-4.56093	5.09287e-06	8.82015e-05
GPC4	-0.500576	0.10978	-4.55981	5.12011e-06	8.858e-05
EML3	0.404781	0.0887998	4.55835	5.1557e-06	8.91022e-05
BCL11B	1.033	0.226682	4.55703	5.18809e-06	8.9568e-05
GAS6-AS1	0.717453	0.157448	4.55676	5.19495e-06	8.95924e-05
PIK3AP1	0.793567	0.174187	4.55584	5.21764e-06	8.98896e-05
CD96	0.876042	0.192303	4.55552	5.22553e-06	8.99316e-05
IGDCC4	1.42561	0.313021	4.55436	5.25447e-06	9.0241e-05
IGKV1-17	2.25912	0.496022	4.55448	5.25157e-06	9.0241e-05
PHYH	-0.425674	0.0934758	-4.55384	5.26756e-06	9.03715e-05
GRK2	0.381527	0.0838154	4.55199	5.31407e-06	9.10001e-05
OSBPL9	-0.29797	0.0654599	-4.55194	5.31525e-06	9.10001e-05
AC008268.1	-2.01882	0.443608	-4.55093	5.34105e-06	9.13469e-05
PRTG	-0.74201	0.163058	-4.55059	5.34946e-06	9.13958e-05
SMAGP	-0.846616	0.18606	-4.55023	5.35883e-06	9.1461e-05
TAPT1	-0.403707	0.0887498	-4.54882	5.39476e-06	9.1979e-05
LRRC36	-1.48699	0.327078	-4.54628	5.46034e-06	9.30008e-05
EXD2	-0.295	0.0649072	-4.54495	5.49492e-06	9.34205e-05
PRX	-1.4114	0.310547	-4.54489	5.49633e-06	9.34205e-05
TMPRSS13	-0.922804	0.203174	-4.54194	5.57397e-06	9.46425e-05
OXNAD1	0.433708	0.0955201	4.54049	5.61236e-06	9.51963e-05
HOMER1	-0.690125	0.152007	-4.54009	5.62312e-06	9.52807e-05
BCAS4	0.878636	0.193571	4.53908	5.64992e-06	9.56363e-05
RP11-325F22.2	1.05184	0.231792	4.53787	5.68264e-06	9.60345e-05
ENSG00000154822	0.422009	0.0930035	4.53756	5.69093e-06	9.60345e-05
SYVN1	0.661042	0.145682	4.53758	5.69033e-06	9.60345e-05
TMEM139	-1.3915	0.306726	-4.53663	5.71606e-06	9.60648e-05
CLSTN3	0.773806	0.170563	4.53676	5.71238e-06	9.60648e-05
RASSF8	-0.612509	0.13501	-4.53677	5.71216e-06	9.60648e-05
AP1B1	0.449829	0.0991509	4.53681	5.71117e-06	9.60648e-05
CYSTM1	-0.510932	0.112655	-4.53534	5.75094e-06	9.65212e-05
CDH5	-0.689724	0.152082	-4.5352	5.75494e-06	9.65212e-05
WNT5A	-0.530707	0.117027	-4.53491	5.76283e-06	9.65553e-05
ENSG00000141639	-1.31956	0.291008	-4.53445	5.77526e-06	9.66491e-05
RP11-255H23.2	-1.06949	0.235869	-4.53427	5.78017e-06	9.66491e-05
SYP	-0.659123	0.145395	-4.53333	5.806e-06	9.69825e-05
PIK3CG	0.740388	0.163341	4.53278	5.82115e-06	9.71371e-05
HM13	0.569445	0.125648	4.53208	5.84059e-06	9.73628e-05
PPM1D	-0.338362	0.07467	-4.53144	5.85835e-06	9.75602e-05
SH2B2	0.802658	0.177176	4.53027	5.89074e-06	9.80005e-05
STXBP6	-1.1871	0.262051	-4.53003	5.89767e-06	9.80168e-05
SH2D4A	-0.868973	0.191879	-4.52875	5.93346e-06	9.85123e-05
SFTA2	-1.12886	0.249367	-4.5269	5.98555e-06	9.9277e-05
HIST1H1B	1.1227	0.248049	4.52612	6.00763e-06	9.94999e-05
SLC1A4	0.989359	0.218613	4.52563	6.02163e-06	9.94999e-05
IGHV3-53	2.74843	0.60731	4.52557	6.02316e-06	9.94999e-05
FERMT3	0.723824	0.159931	4.52585	6.01535e-06	9.94999e-05
HACD1	-0.699716	0.154772	-4.52094	6.15652e-06	0.000101601
AC017002.2	1.05441	0.233293	4.51968	6.19339e-06	0.000102107
RASGRP1	0.787115	0.174267	4.51671	6.2807e-06	0.000103443
KCTD3	-0.468411	0.103716	-4.51628	6.29365e-06	0.000103553
LINC01684	1.23598	0.273728	4.51535	6.32138e-06	0.000103802
RIN2	-0.429615	0.0951432	-4.51546	6.31808e-06	0.000103802
ENSG00000099953	2.08953	0.462829	4.51469	6.34089e-06	0.000104018
NFATC2	0.631116	0.139808	4.51415	6.35713e-06	0.000104181
ENSG00000151276	-0.603632	0.133739	-4.51352	6.37594e-06	0.000104385
CRNDE	-0.922841	0.204532	-4.51196	6.42305e-06	0.000104979
MYO9B	0.456514	0.10118	4.5119	6.42495e-06	0.000104979
SAMD11	1.03081	0.228522	4.51077	6.45921e-06	0.00010533
CD69	0.850562	0.18856	4.51082	6.45768e-06	0.00010533
ZSCAN31	-0.645359	0.143091	-4.51012	6.47899e-06	0.000105548
ADAMTS4	2.01404	0.446608	4.50964	6.49376e-06	0.000105684
EFNB2	-0.825706	0.18313	-4.50886	6.51776e-06	0.00010597
HPGD	-1.62922	0.361406	-4.50802	6.54362e-06	0.000106285
MKI67	0.932465	0.206916	4.50649	6.59075e-06	0.000106946
LRRTM4	-1.39737	0.310118	-4.50593	6.60814e-06	0.000107122
PEG10	-1.13877	0.252792	-4.5048	6.64364e-06	0.000107592
FOXA2	-1.01541	0.225525	-4.50244	6.71775e-06	0.000108685
RP11-474P2.7	0.893604	0.198491	4.50199	6.73216e-06	0.000108811
SLC7A5P1	1.03401	0.229723	4.50113	6.75919e-06	0.000109141
NCKAP1	-0.496487	0.110311	-4.50081	6.76946e-06	0.0001092
GALNT18	-0.808608	0.179733	-4.49895	6.82899e-06	0.000110052
ITK	0.953242	0.211925	4.49802	6.85908e-06	0.000110429
KLRG1	0.723534	0.160893	4.49698	6.89248e-06	0.00011075
SUSD2	-1.08424	0.241098	-4.49711	6.88826e-06	0.00011075
SLC2A1	1.36272	0.30313	4.49551	6.9404e-06	0.000111412
STARD5	1.10012	0.244733	4.49517	6.95152e-06	0.000111482
HIST1H3G	1.15646	0.257332	4.49403	6.98886e-06	0.000111971
SIK2	-0.391524	0.0871307	-4.49353	7.00528e-06	0.000112125
ENSG00000041515	1.3617	0.303158	4.49173	7.06478e-06	0.000112888
ENSG00000154640	-0.394773	0.0878941	-4.49146	7.0735e-06	0.000112888
FAM46C	1.23121	0.27412	4.4915	7.07228e-06	0.000112888
RGS10	0.739425	0.164638	4.49121	7.08211e-06	0.000112916
PSTPIP2	0.693439	0.154412	4.49085	7.09394e-06	0.000112995
C1QTNF6	0.835363	0.186069	4.48953	7.1381e-06	0.000113589
KHDRBS2	-1.03278	0.230116	-4.48807	7.18723e-06	0.00011426
HIST1H2AI	1.13096	0.252085	4.48642	7.24313e-06	0.000115038
GAPVD1	-0.219289	0.048881	-4.48617	7.25139e-06	0.000115058
PMM2	0.490371	0.109316	4.4858	7.26417e-06	0.00011515
ADAM23	0.997186	0.222316	4.48545	7.27607e-06	0.000115228
GGTLC1	-1.42693	0.318198	-4.4844	7.31202e-06	0.000115575
HIST1H2AG	1.08199	0.241273	4.48451	7.30807e-06	0.000115575
RP11-43D4.2	1.0445	0.232932	4.48415	7.3206e-06	0.0001156
ZBED9	-0.951857	0.212357	-4.48233	7.38319e-06	0.000116476
YAP1	-0.428377	0.0955947	-4.48118	7.4232e-06	0.000116995
BISPR	0.693979	0.154888	4.48052	7.44613e-06	0.000117244
RTKN2	-1.35048	0.301427	-4.48028	7.45443e-06	0.000117263
HLA-DQA1	0.795219	0.177531	4.47932	7.4882e-06	0.000117682
CYB5A	-0.887714	0.198224	-4.47835	7.52231e-06	0.000118105
IRX1	-1.28671	0.287394	-4.47719	7.56329e-06	0.000118523
ALDH3B1	-0.752632	0.168102	-4.47724	7.56153e-06	0.000118523
DENND5B	0.804088	0.179661	4.47558	7.62052e-06	0.000119193
PGC	-1.25871	0.281239	-4.47559	7.62002e-06	0.000119193
USP12	-0.314198	0.0702086	-4.4752	7.63386e-06	0.000119288
DKK3	-0.472604	0.105611	-4.47496	7.64265e-06	0.000119312
COL15A1	1.11208	0.248547	4.47433	7.66504e-06	0.000119548
CDKN1A	0.782393	0.174932	4.47255	7.72909e-06	0.000120433
CCR5	0.888534	0.198715	4.4714	7.77084e-06	0.00012097
ENSG00000171451	-0.313678	0.0701758	-4.4699	7.8257e-06	0.000121709
ZNF106	-0.33077	0.0740118	-4.46916	7.85284e-06	0.000122015
IRF6	-0.760484	0.170187	-4.46852	7.87627e-06	0.000122149
FAM174B	-0.573543	0.128349	-4.46863	7.87217e-06	0.000122149
BMP3	-1.29901	0.290843	-4.46635	7.95641e-06	0.00012316
SLC12A2	-0.493314	0.110448	-4.46648	7.95182e-06	0.00012316
RP11-356I2.4	0.743664	0.166614	4.4634	8.06675e-06	0.000124751
IGLV1-36	2.87041	0.643169	4.46293	8.0848e-06	0.000124912
IRX2	-1.07724	0.241427	-4.46198	8.12059e-06	0.000125348
ST6GAL1	0.756493	0.169556	4.4616	8.13486e-06	0.000125451
SCEL	-1.60407	0.359556	-4.46125	8.14814e-06	0.000125538
ENSG00000081237	0.628398	0.140898	4.45996	8.19742e-06	0.000126179
PODNL1	1.96548	0.440795	4.45895	8.23627e-06	0.000126642
MAGI3	-0.75998	0.170446	-4.45878	8.24289e-06	0.000126642
ENSG00000147676	-1.1021	0.247196	-4.45841	8.25695e-06	0.00012674
WASF3	-0.648941	0.145695	-4.45411	8.42437e-06	0.00012899
ADGRA3	-0.336534	0.0755563	-4.45408	8.42519e-06	0.00012899
RNASE1	-0.556246	0.124886	-4.45404	8.42706e-06	0.00012899
CD40LG	0.943535	0.211856	4.45366	8.44178e-06	0.000129096
SEC14L4	-0.99939	0.224496	-4.4517	8.51937e-06	0.000130161
HIST1H2BH	1.10059	0.247278	4.45081	8.55483e-06	0.000130582
ATL2	-0.405343	0.0910961	-4.44962	8.60215e-06	0.000131183
SEMA6B	1.00737	0.226481	4.44793	8.67024e-06	0.00013202
STAT2	0.400608	0.0900675	4.44786	8.67308e-06	0.00013202
ICAM3	0.854179	0.192077	4.44707	8.70483e-06	0.000132381
SNX29P1	0.828994	0.186444	4.44634	8.73457e-06	0.000132623
SERPINB9	0.473958	0.106596	4.44628	8.73683e-06	0.000132623
EPB41L4B	-1.28969	0.290257	-4.44328	8.85987e-06	0.000134366
MAOA	-1.01381	0.228224	-4.44219	8.90486e-06	0.000134925
PLCB2	0.504058	0.113623	4.43622	9.15502e-06	0.000138588
RP11-347C18.3	1.32291	0.29831	4.43467	9.22115e-06	0.000139332
DESI2	-0.383274	0.086424	-4.43481	9.21535e-06	0.000139332
ZNF219	-0.480758	0.108422	-4.43412	9.24498e-06	0.000139564
PDCD4	0.328253	0.0740336	4.43384	9.2571e-06	0.000139619
RP1-79C4.4	1.16238	0.262215	4.43291	9.29695e-06	0.000140092
MLPH	-1.05019	0.237002	-4.43115	9.37306e-06	0.00014111
GNB5	0.468798	0.105823	4.43003	9.42214e-06	0.000141332
CTNNBIP1	-0.533794	0.120481	-4.43052	9.40078e-06	0.000141332
LIMK1	0.674238	0.152193	4.43016	9.41644e-06	0.000141332
UXS1	-0.393974	0.0889296	-4.43018	9.41561e-06	0.000141332
C16orf54	0.633534	0.143036	4.42921	9.45806e-06	0.000141484
TPPP	-1.31477	0.296831	-4.42936	9.45152e-06	0.000141484
FAM84B	-0.596879	0.13475	-4.42954	9.44321e-06	0.000141484
ANXA8	-1.15763	0.261379	-4.42895	9.46925e-06	0.000141523
PCED1A	0.373696	0.084411	4.42711	9.55059e-06	0.00014261
MYLIP	-0.439491	0.0993333	-4.4244	9.67091e-06	0.000144275
RAD1	-0.280985	0.0635394	-4.42221	9.76953e-06	0.000145615
RFFL	0.371674	0.0840588	4.42159	9.79762e-06	0.000145901
RP4-568C11.4	-1.16574	0.26368	-4.42105	9.82203e-06	0.000146133
SH3GL3	-1.54782	0.350163	-4.42027	9.85785e-06	0.000146533
C1orf116	-1.15848	0.262239	-4.41766	9.9775e-06	0.000148178
SH3GL2	-1.5839	0.358773	-4.41475	1.01125e-05	0.000150002
MYBBP1A	0.392189	0.0888385	4.41462	1.01186e-05	0.000150002
KRT17	1.54139	0.349273	4.41312	1.01889e-05	0.00015091
TAPBP	0.35226	0.0798339	4.41241	1.02227e-05	0.000151274
AEN	0.598381	0.135628	4.41192	1.0246e-05	0.000151483
KIF1C	-0.429734	0.0974096	-4.41162	1.02602e-05	0.000151556
FAM46B	-1.11469	0.252715	-4.41084	1.02969e-05	0.000151962
BHLHE22	1.52597	0.346373	4.40557	1.05508e-05	0.00015557
RP11-290F5.1	1.51309	0.343864	4.40025	1.08127e-05	0.000159289
CDCA7L	-0.512548	0.11651	-4.39916	1.08669e-05	0.000159801
EHBP1L1	0.494921	0.112502	4.39924	1.08632e-05	0.000159801
FAM162B	-0.858997	0.195327	-4.39773	1.0939e-05	0.000160719
RP11-563N6.6	1.21766	0.27693	4.39699	1.09763e-05	0.000161122
RP11-757F18.5	-1.06222	0.241649	-4.39571	1.10411e-05	0.000161929
ZNF385A	0.927546	0.211022	4.39549	1.10524e-05	0.000161952
PSTPIP1	0.822643	0.187173	4.3951	1.10723e-05	0.000162098
SLC9A7	0.682582	0.155327	4.3945	1.1103e-05	0.000162403
C16orf89	-0.897187	0.204321	-4.39107	1.12793e-05	0.000164835
ZNF597	-0.464372	0.105788	-4.38964	1.13539e-05	0.000165779
LINC00528	1.45485	0.331452	4.38934	1.13698e-05	0.000165864
FAM69B	-0.74636	0.170105	-4.38764	1.14589e-05	0.000167016
VAC14	0.516216	0.11767	4.38698	1.14935e-05	0.000167371
KCNJ15	-0.747234	0.170348	-4.38652	1.15177e-05	0.000167577
RIMBP3B	0.723265	0.16494	4.38503	1.15969e-05	0.00016858
SCML4	1.03986	0.237158	4.38468	1.16159e-05	0.000168706
B3GNT7	-0.844358	0.192629	-4.38335	1.16868e-05	0.000169528
ARHGAP42	-0.423505	0.0966194	-4.38323	1.1693e-05	0.000169528
PSMB9	0.446388	0.101845	4.38302	1.17044e-05	0.000169544
COL4A4	-0.49734	0.113488	-4.38232	1.1742e-05	0.000169939
INPP5A	-0.583404	0.133133	-4.38212	1.17531e-05	0.000169951
SDS	1.75294	0.400042	4.38189	1.17654e-05	0.000169979
AC093818.1	1.45221	0.331493	4.38081	1.18241e-05	0.000170677
ANO6	-0.451898	0.103198	-4.37895	1.19253e-05	0.000171988
XCR1	1.23193	0.281498	4.37633	1.20694e-05	0.000173913
SFTPA2	-1.27675	0.291983	-4.37267	1.22734e-05	0.000176698
TMEM56	-0.683295	0.156279	-4.37228	1.22958e-05	0.000176866
ACSS3	-0.604668	0.138302	-4.37208	1.23068e-05	0.00017687
LRRC75B	-0.642642	0.147028	-4.37089	1.23743e-05	0.000177685
SCIMP	0.674251	0.154271	4.37057	1.23924e-05	0.00017779
LINC01480	1.24418	0.284687	4.37035	1.24045e-05	0.000177809
CH17-360D5.2	-1.1728	0.268391	-4.36975	1.24387e-05	0.000178144
LINC00968	-0.99926	0.228832	-4.36679	1.26086e-05	0.00018042
NUTM2D	-0.547096	0.125303	-4.36618	1.26439e-05	0.000180769
CPXM1	2.01725	0.462106	4.36533	1.2693e-05	0.000181156
ACADL	-1.17233	0.268551	-4.36539	1.26897e-05	0.000181156
FMNL3	0.354999	0.0813497	4.36386	1.27785e-05	0.000182219
AMPD2	0.543294	0.124509	4.36348	1.28008e-05	0.000182378
WDR17	-0.778344	0.178427	-4.36224	1.28735e-05	0.000183241
SOD2	1.15485	0.264748	4.36207	1.28836e-05	0.000183241
HLA-DQA2	1.0405	0.238584	4.36116	1.29377e-05	0.000183851
RAPGEF4	-0.498181	0.114238	-4.36091	1.29524e-05	0.000183901
FXYD5	0.462268	0.106032	4.3597	1.30243e-05	0.000184764
CD40	0.455845	0.104567	4.35935	1.30447e-05	0.000184894
BMPR1A	-0.475076	0.109003	-4.35839	1.31023e-05	0.00018555
MTHFD2	0.992163	0.227654	4.3582	1.31139e-05	0.000185554
GZMA	0.716901	0.164533	4.35719	1.31743e-05	0.000186207
DUXAP10	1.23621	0.283752	4.35668	1.32052e-05	0.000186207
PAQR5	-0.864461	0.198416	-4.35681	1.31972e-05	0.000186207
NKX2-1	-0.935738	0.214779	-4.35674	1.32012e-05	0.000186207
KRT19	-0.989262	0.227099	-4.35608	1.3241e-05	0.000186453
RDX	-0.551067	0.126507	-4.35601	1.32453e-05	0.000186453
RP11-80P20.3	-1.10019	0.252671	-4.35423	1.33533e-05	0.000187695
B4GAT1	-0.505746	0.116152	-4.35418	1.33563e-05	0.000187695
SOWAHC	-0.695947	0.159868	-4.35327	1.34121e-05	0.000188318
RP11-51F16.1	1.03058	0.236785	4.35239	1.34663e-05	0.000188535
GPSM3	0.545835	0.1254	4.35273	1.34451e-05	0.000188535
TP53BP2	-0.270403	0.0621266	-4.35246	1.34621e-05	0.000188535
CYLD	0.308275	0.0708309	4.35227	1.34734e-05	0.000188535
BTBD11	0.87074	0.200136	4.35074	1.35682e-05	0.000189701
FGF12	-1.1433	0.262807	-4.35036	1.35915e-05	0.000189713
RP11-325K4.3	0.887714	0.204056	4.35035	1.35921e-05	0.000189713
ARHGEF4	-0.998275	0.229506	-4.34966	1.36349e-05	0.000190149
RP11-426D19.1	0.927649	0.213358	4.34784	1.37482e-05	0.000191406
SMYD5	0.347848	0.0800027	4.34796	1.37412e-05	0.000191406
RP11-434D9.1	-1.32795	0.30558	-4.34567	1.38852e-05	0.00019315
CH17-360D5.3	-1.01702	0.234187	-4.34278	1.40693e-05	0.000195381
CYBRD1	-0.503569	0.115954	-4.34283	1.40662e-05	0.000195381
CARMIL1	-0.461773	0.10634	-4.34241	1.40929e-05	0.000195543
ST6GALNAC3	-0.679836	0.156574	-4.34195	1.41221e-05	0.000195784
RP11-212I21.2	1.15808	0.266782	4.34091	1.41897e-05	0.000196555
PPP2CB	-0.448228	0.103263	-4.34067	1.4205e-05	0.000196602
COBLL1	-0.475028	0.109509	-4.33778	1.4393e-05	0.000199037
TENM2	-0.970734	0.223805	-4.3374	1.44177e-05	0.000199211
DNAH8	1.22147	0.281645	4.33692	1.44491e-05	0.000199478
LPL	-1.03939	0.239722	-4.33581	1.45227e-05	0.000200326
STK4	0.25075	0.0578388	4.33533	1.45542e-05	0.000200592
CLNK	1.21274	0.27977	4.33476	1.45919e-05	0.000200944
LIMCH1	-0.984856	0.227234	-4.33411	1.46354e-05	0.000201374
SBDS	-0.496881	0.114653	-4.33376	1.46584e-05	0.000201522
WNT10A	1.35601	0.313012	4.33212	1.47679e-05	0.000202184
KIAA1024	1.20529	0.278202	4.33242	1.47481e-05	0.000202184
RAMP2	-0.830196	0.191631	-4.33227	1.47583e-05	0.000202184
SAMD12	-0.587225	0.135538	-4.33254	1.47396e-05	0.000202184
DCAF6	-0.231208	0.0533681	-4.33233	1.47536e-05	0.000202184
RPL10P16	0.594532	0.137267	4.33121	1.48289e-05	0.000202851
CXCR2P1	1.58255	0.365436	4.33059	1.48712e-05	0.000202923
C3orf52	-0.787377	0.181804	-4.33091	1.48497e-05	0.000202923
AJUBA	-0.699732	0.161575	-4.33069	1.48646e-05	0.000202923
PGF	1.20123	0.277502	4.32874	1.49968e-05	0.000204356
CXCR6	0.974601	0.22515	4.32867	1.5001e-05	0.000204356
KNTC1	0.700491	0.161882	4.32717	1.51038e-05	0.000205586
DLC1	-0.785231	0.181505	-4.32623	1.51684e-05	0.000206295
NCKAP5	-1.2364	0.285872	-4.32502	1.52521e-05	0.000207263
ARL4C	0.655105	0.15151	4.32384	1.5334e-05	0.00020786
KIAA1324L	-0.537714	0.124356	-4.32399	1.53232e-05	0.00020786
ATP1B1	-0.5895	0.136336	-4.32388	1.53308e-05	0.00020786
ATP2B4	-0.340343	0.0787205	-4.32344	1.53615e-05	0.000208062
ENSG00000099849	-0.589259	0.136414	-4.31962	1.56295e-05	0.000211519
SLC4A7	0.719678	0.166743	4.31609	1.58818e-05	0.000214756
GRPEL2	-0.366345	0.0849107	-4.31447	1.59986e-05	0.000216158
RGMB	-0.439103	0.101842	-4.31161	1.62072e-05	0.000218659
APOL6	0.253211	0.0587282	4.31157	1.62102e-05	0.000218659
KITLG	-0.69025	0.160121	-4.31081	1.62657e-05	0.000219228
MAP2	-0.893759	0.20735	-4.31038	1.62974e-05	0.000219476
FRMD3	-0.607866	0.141031	-4.31017	1.63129e-05	0.000219504
ATP8B1	-0.344826	0.0800259	-4.30893	1.64049e-05	0.000220382
ADGRD1	-0.781558	0.181374	-4.30909	1.63929e-05	0.000220382
RETN	-1.41199	0.327782	-4.30771	1.64953e-05	0.000221416
C10orf128	0.298444	0.0693099	4.30594	1.66279e-05	0.000223015
TESPA1	0.692282	0.160811	4.30495	1.67024e-05	0.000223831
DCDC2	-1.03571	0.240646	-4.30389	1.67828e-05	0.000224505
CCDC68	-1.19785	0.278311	-4.304	1.67742e-05	0.000224505
TJP2	-0.714471	0.166011	-4.30374	1.67935e-05	0.000224505
GGT1	-0.524972	0.12206	-4.30095	1.7007e-05	0.000227174
SCN4B	-0.947821	0.220387	-4.30071	1.70248e-05	0.000227227
C1QTNF1	0.832407	0.193599	4.29964	1.71077e-05	0.000228148
CTSH	-0.420201	0.0977354	-4.29937	1.71281e-05	0.000228236
HELLS	0.674345	0.156879	4.29851	1.71949e-05	0.000228941
NUAK2	0.521457	0.121343	4.29737	1.72837e-05	0.000229937
MMP24	-0.788873	0.183605	-4.29657	1.73461e-05	0.000230395
SEMA3B	-1.0661	0.248127	-4.2966	1.7344e-05	0.000230395
HPS3	0.335342	0.0780767	4.29504	1.74664e-05	0.000231807
SPINT2	-0.452369	0.105402	-4.29184	1.772e-05	0.000234766
PLXNC1	0.649833	0.151417	4.29169	1.77322e-05	0.000234766
VEGFA	-0.471998	0.109979	-4.29172	1.77292e-05	0.000234766
GADD45A	0.697894	0.162637	4.29111	1.7778e-05	0.000235183
MYO9A	-0.434448	0.101257	-4.29053	1.78245e-05	0.00023561
DISP1	-0.948037	0.220971	-4.29033	1.78408e-05	0.000235636
SLFNL1	-0.996506	0.232326	-4.28926	1.79268e-05	0.000236582
LGALS2	1.45625	0.339613	4.28798	1.80306e-05	0.000237461
ADAMTS14	1.52504	0.355677	4.28772	1.80517e-05	0.000237461
ECHDC3	-0.556995	0.12991	-4.28755	1.80655e-05	0.000237461
MBIP	-0.762764	0.177878	-4.28813	1.80185e-05	0.000237461
PLS3	-0.500697	0.11677	-4.28787	1.80391e-05	0.000237461
SH3RF2	-0.477009	0.111266	-4.2871	1.81021e-05	0.000237753
PGAP1	-0.629168	0.146778	-4.28652	1.81496e-05	0.000238187
DDX11	0.469983	0.109697	4.28438	1.83252e-05	0.000240109
SFTPC	-1.41443	0.330136	-4.28439	1.83241e-05	0.000240109
RP11-848G14.5	0.888677	0.207587	4.28098	1.86071e-05	0.000243415
PLA2G12A	-0.360226	0.0841433	-4.2811	1.85969e-05	0.000243415
SPAG9	-0.284303	0.0664243	-4.28011	1.86803e-05	0.000244178
GGT5	1.0454	0.244282	4.27949	1.87322e-05	0.000244662
FTH1P7	1.01204	0.236576	4.27785	1.88707e-05	0.000246276
SPRY2	-0.626677	0.146503	-4.27757	1.88945e-05	0.000246392
ANO1	-0.7276	0.170112	-4.27718	1.89274e-05	0.000246625
AMOTL1	-0.570794	0.133465	-4.27672	1.89666e-05	0.000246941
RP11-289I10.2	0.791497	0.185115	4.2757	1.90539e-05	0.000247882
SLC16A1-AS1	0.791134	0.185064	4.27492	1.9121e-05	0.000248333
SLC37A2	0.898261	0.210131	4.27477	1.91339e-05	0.000248333
DTX4	-0.441433	0.103259	-4.27498	1.91151e-05	0.000248333
RP11-404F10.2	1.23379	0.288654	4.27428	1.91758e-05	0.000248682
GPRIN2	-1.02646	0.240242	-4.2726	1.93206e-05	0.000250362
COL4A3	-0.639876	0.149781	-4.27207	1.93664e-05	0.000250758
SGMS2	-0.753557	0.176407	-4.2717	1.93991e-05	0.000250787
HLA-DMA	0.405312	0.094882	4.27175	1.93948e-05	0.000250787
FBLIM1	0.615923	0.144193	4.27151	1.94152e-05	0.000250798
NUTM2A	-0.476031	0.111459	-4.27092	1.9467e-05	0.000251109
FMO5	-1.16463	0.272691	-4.27089	1.94697e-05	0.000251109
MSC-AS1	1.10181	0.258045	4.26983	1.95626e-05	0.000252109
ARHGAP30	0.55617	0.13029	4.26872	1.96595e-05	0.00025316
NLRC3	0.81182	0.190305	4.26589	1.99109e-05	0.000255997
GNG11	-0.654905	0.153518	-4.26597	1.99034e-05	0.000255997
BSPRY	-0.864415	0.202655	-4.26545	1.99499e-05	0.000256299
FGD3	0.460599	0.108008	4.2645	2.00346e-05	0.000257187
GBGT1	0.573098	0.134428	4.26324	2.01482e-05	0.000258073
RAB17	-1.04903	0.24607	-4.26311	2.01601e-05	0.000258073
MCOLN2	0.656597	0.154021	4.26304	2.01664e-05	0.000258073
ESYT3	-1.02073	0.239429	-4.26319	2.01527e-05	0.000258073
THBS2	2.19071	0.513905	4.26286	2.01824e-05	0.000258078
AFAP1L1	-0.510632	0.11984	-4.26095	2.03556e-05	0.00026009
PTPRR	-1.09759	0.257608	-4.2607	2.03785e-05	0.000260181
ENSG00000165943	-0.426149	0.100026	-4.26036	2.04099e-05	0.000260313
SPOCK2	-0.697752	0.163782	-4.26024	2.04204e-05	0.000260313
IGKV1OR2-108	2.09989	0.492947	4.25987	2.04542e-05	0.000260541
STEAP1	1.33235	0.3128	4.25945	2.04934e-05	0.000260638
WFS1	-0.576318	0.135298	-4.25961	2.04785e-05	0.000260638
RP11-98J23.1	0.95477	0.224293	4.25679	2.07379e-05	0.000263544
RPL13AP17	-1.52116	0.357455	-4.25552	2.08567e-05	0.000264849
ENSG00000145416	0.869919	0.204461	4.25469	2.09335e-05	0.00026562
SRGAP3	0.702571	0.165154	4.25403	2.09957e-05	0.000266204
CAMK4	0.487349	0.114584	4.25322	2.10715e-05	0.000266755
GVINP1	0.459692	0.108077	4.25336	2.1059e-05	0.000266755
TBX3	-0.987783	0.232309	-4.25203	2.11845e-05	0.000267979
CTDSPL	-0.523287	0.123075	-4.25176	2.12097e-05	0.000268091
MATN3	-0.876083	0.206092	-4.25094	2.12874e-05	0.000268868
SFRP2	1.86381	0.43866	4.24887	2.1485e-05	0.000271155
RIMBP3C	0.719246	0.169321	4.24784	2.15845e-05	0.000272203
DOK6	-0.662421	0.155955	-4.24752	2.16146e-05	0.000272374
NUDT12	-0.609606	0.143563	-4.24626	2.17371e-05	0.000273498
URB2	0.340826	0.0802636	4.24633	2.17296e-05	0.000273498
ENSG00000104067	-0.699809	0.164834	-4.24554	2.18066e-05	0.000274164
MED12L	0.998606	0.235234	4.24516	2.18436e-05	0.000274419
TGFBR3	-0.72988	0.171948	-4.24478	2.18808e-05	0.000274678
CLEC2D	0.713485	0.168105	4.24429	2.1929e-05	0.000275073
TYRP1	-1.16616	0.27489	-4.24227	2.21268e-05	0.000277343
NAGK	0.477708	0.112619	4.2418	2.21736e-05	0.000277507
ABCD3	-0.406342	0.0957942	-4.24182	2.21714e-05	0.000277507
CEMIP	1.71486	0.404321	4.24135	2.22184e-05	0.000277856
ADRB2	-0.677446	0.159741	-4.2409	2.22623e-05	0.000278195
MAP7	-0.546429	0.128872	-4.24009	2.23432e-05	0.000278994
TMEM154	0.527922	0.124525	4.23948	2.24042e-05	0.000279543
TNK2	0.655384	0.154635	4.23826	2.25261e-05	0.000280851
RP11-35G9.3	0.570938	0.134727	4.23773	2.25795e-05	0.000281305
DMRTA1	-0.818105	0.193075	-4.23724	2.26281e-05	0.000281485
HLA-DPB1	0.481957	0.113739	4.23739	2.26131e-05	0.000281485
KBTBD8	0.844338	0.199352	4.23542	2.28128e-05	0.000283568
BCL2L2	-0.361954	0.0854863	-4.23406	2.29506e-05	0.000285065
CD3E	0.987857	0.23334	4.23355	2.3003e-05	0.000285501
CRELD2	0.612535	0.144693	4.23335	2.30231e-05	0.000285536
HIGD1B	-0.991189	0.234176	-4.23267	2.30938e-05	0.000286197
NUP62	0.479836	0.113392	4.23167	2.31967e-05	0.000287256
JUP	-0.490404	0.115904	-4.23112	2.32531e-05	0.000287737
PARD3	-0.617212	0.145895	-4.23052	2.33149e-05	0.000288285
PEBP4	-1.06254	0.251241	-4.22916	2.34562e-05	0.000289815
RPS2P36	1.06902	0.252807	4.22859	2.35162e-05	0.000290339
SDK1	0.755643	0.17881	4.22596	2.37928e-05	0.000293533
DIO2	1.61764	0.382814	4.22565	2.38256e-05	0.000293718
C1RL-AS1	0.722891	0.171113	4.22463	2.39333e-05	0.000294605
TMEM176B	0.992024	0.23481	4.22479	2.39167e-05	0.000294605
SEL1L3	0.664568	0.157352	4.22345	2.40592e-05	0.000295934
RP11-33E12.2	-1.13677	0.269176	-4.22316	2.40905e-05	0.000296098
CHPT1	-0.418791	0.0991955	-4.22187	2.42279e-05	0.000297564
IL17RE	-0.7403	0.175363	-4.22152	2.42656e-05	0.000297805
BEX3	-0.496135	0.117536	-4.22114	2.43075e-05	0.000298097
CCDC80	1.0785	0.255575	4.21991	2.44395e-05	0.000299493
ARFGEF3	-0.927565	0.21983	-4.21947	2.44873e-05	0.000299855
SELE	1.93436	0.458469	4.21918	2.45192e-05	0.000300023
SPTBN1	-0.77018	0.182564	-4.21868	2.45739e-05	0.000300469
PKDCC	-0.531671	0.126038	-4.21835	2.461e-05	0.000300688
FERMT2	-0.514431	0.121974	-4.21754	2.4698e-05	0.000301539
HLA-DMB	0.617666	0.146477	4.21681	2.47778e-05	0.000302289
CYP3A5	-1.80809	0.428907	-4.21557	2.49152e-05	0.00030374
MIR3648-1	0.836496	0.198559	4.21282	2.52197e-05	0.000307225
ANKRD50	-0.405645	0.0963167	-4.21158	2.53591e-05	0.000308695
FANCA	0.65131	0.154679	4.21073	2.54549e-05	0.000309534
ABLIM1	-0.554485	0.131687	-4.21063	2.54656e-05	0.000309534
CTSB	1.01228	0.240444	4.21005	2.55319e-05	0.000310111
GMPPA	0.504119	0.119777	4.20881	2.56723e-05	0.000311357
SERPINE2	1.89913	0.451216	4.2089	2.56615e-05	0.000311357
ITGA11	1.99043	0.473092	4.20727	2.58477e-05	0.000313254
CRB3	-0.970972	0.230979	-4.20373	2.62557e-05	0.000317964
MECOM	-0.593976	0.141307	-4.20344	2.62893e-05	0.000318137
FLT3	0.807882	0.192229	4.20272	2.63732e-05	0.000318918
USP54	-0.648484	0.15431	-4.20248	2.6401e-05	0.00031902
NFKB2	0.611244	0.145476	4.2017	2.64921e-05	0.000319887
HERPUD1	0.620499	0.14776	4.19938	2.67641e-05	0.000322934
IL6	1.52407	0.363011	4.19842	2.68781e-05	0.000323834
NEB	1.01359	0.241421	4.19842	2.6878e-05	0.000323834
RAG1	-0.747116	0.178033	-4.1965	2.71072e-05	0.000326118
PPFIBP1	-0.566998	0.13511	-4.19656	2.70997e-05	0.000326118
ARHGAP20	-0.625855	0.14915	-4.19614	2.71504e-05	0.0003264
MGAT3	-0.665073	0.158541	-4.19495	2.72926e-05	0.00032787
SULT1A2	-0.961936	0.229365	-4.19391	2.74184e-05	0.00032914
ARHGAP21	-0.38737	0.0923692	-4.19372	2.74419e-05	0.000329183
DAPK2	-0.656142	0.156474	-4.1933	2.74928e-05	0.000329554
PDK4	-0.883195	0.210667	-4.19237	2.76056e-05	0.000330665
TPTE2	2.09298	0.499559	4.18966	2.79368e-05	0.000334389
MINDY2	-0.446391	0.106554	-4.18932	2.79793e-05	0.000334654
STN1	-0.310179	0.0740558	-4.18845	2.80862e-05	0.000335689
INSC	-1.08833	0.259866	-4.18804	2.81378e-05	0.000335819
MIR3648-2	0.871703	0.208138	4.18811	2.81291e-05	0.000335819
HLA-C	0.308628	0.0737099	4.18706	2.82588e-05	0.000337018
PPBP	-1.63382	0.390266	-4.18644	2.83364e-05	0.000337104
ARL6	-0.709172	0.169401	-4.18635	2.83478e-05	0.000337104
GPD1L	-0.715543	0.170913	-4.1866	2.83167e-05	0.000337104
AHNAK	-0.587106	0.140241	-4.18641	2.83395e-05	0.000337104
PTPN14	-0.399551	0.0954618	-4.18546	2.84593e-05	0.000338185
CDO1	-0.795299	0.190063	-4.1844	2.85915e-05	0.000339511
PLA2G4E	2.34755	0.561102	4.18381	2.86659e-05	0.000340149
NEDD9	-0.543693	0.12997	-4.18322	2.87404e-05	0.000340788
MTURN	-0.800326	0.191369	-4.1821	2.8883e-05	0.000342232
ENSG00000186431	1.33844	0.320203	4.17997	2.91547e-05	0.000344819
LHPP	0.43932	0.105105	4.1798	2.91761e-05	0.000344819
TMEM87A	-0.430291	0.102935	-4.18021	2.91236e-05	0.000344819
KIAA1551	0.390828	0.0935055	4.17973	2.9185e-05	0.000344819
CH25H	1.41612	0.338934	4.17815	2.93892e-05	0.000346983
WLS	-0.493248	0.118063	-4.17783	2.94302e-05	0.000347217
ENSG00000132386	1.1183	0.267706	4.17734	2.94937e-05	0.000347717
KIAA1755	1.04537	0.250304	4.1764	2.96159e-05	0.000348908
ADGRL2	-0.82729	0.198113	-4.17586	2.96864e-05	0.000349489
AC007325.2	-1.09465	0.262313	-4.17305	3.00545e-05	0.00035357
ADIRF-AS1	-0.605833	0.145203	-4.17232	3.01513e-05	0.000354455
RNASE6	0.871653	0.208926	4.17207	3.01846e-05	0.000354594
TMEM176A	0.890083	0.213357	4.17181	3.02192e-05	0.000354747
EML1	-0.70854	0.169848	-4.1716	3.02464e-05	0.000354792
HACD4	-0.508194	0.121831	-4.17129	3.02876e-05	0.000354792
DBNL	0.277527	0.0665322	4.17132	3.02844e-05	0.000354792
NEK6	0.565304	0.135535	4.17091	3.03392e-05	0.000355143
DYNC1LI2	-0.235952	0.0565765	-4.17049	3.0394e-05	0.000355532
SCD	-0.756451	0.181394	-4.17022	3.04307e-05	0.000355709
VAMP1	0.803845	0.192844	4.16838	3.06778e-05	0.000358323
SLC9A3R2	-0.897325	0.215277	-4.16823	3.06979e-05	0.000358323
BANP	0.421288	0.101106	4.16679	3.08917e-05	0.000360075
KCNAB2	0.555083	0.133212	4.16692	3.08741e-05	0.000360075
RP11-43D4.3	0.988326	0.237216	4.16636	3.09499e-05	0.000360282
KLHDC10	-0.209033	0.0501718	-4.16634	3.09532e-05	0.000360282
TMPRSS2	-0.750002	0.180039	-4.16578	3.10296e-05	0.000360916
FAXDC2	-0.953167	0.228913	-4.16389	3.12875e-05	0.000363659
ARHGEF26-AS1	-1.03023	0.247468	-4.16307	3.13997e-05	0.000364608
C1orf21	-0.621336	0.149253	-4.16297	3.14134e-05	0.000364608
LGALSL	-0.619542	0.14884	-4.16247	3.14826e-05	0.000365153
PKP3	-0.865103	0.207855	-4.16204	3.15413e-05	0.000365577
KCNA4	-1.44247	0.346672	-4.16091	3.16986e-05	0.000367142
CCND3	-0.356451	0.0856704	-4.16072	3.17241e-05	0.000367179
LAPTM4B	-0.429039	0.103154	-4.1592	3.19359e-05	0.000369371
CYSLTR2	0.520718	0.125288	4.15616	3.23646e-05	0.000374066
SRM	0.64842	0.156047	4.15528	3.24887e-05	0.000375238
CDCA7	1.09344	0.263226	4.15399	3.26727e-05	0.000377098
2002-03-01	-0.471462	0.113528	-4.15281	3.28415e-05	0.000378781
PXMP4	-0.670401	0.161483	-4.15153	3.30262e-05	0.000380644
RP5-1007F24.1	-1.22783	0.295793	-4.15099	3.31038e-05	0.000381272
PDE5A	-0.688363	0.165857	-4.15033	3.31993e-05	0.000382105
ITGA1	-0.585483	0.14111	-4.14912	3.33757e-05	0.000383867
RPL12P4	1.00547	0.242371	4.14847	3.34711e-05	0.000384529
MIR34AHG	0.548918	0.132322	4.14837	3.34856e-05	0.000384529
HSDL2	-0.531266	0.12807	-4.14825	3.35033e-05	0.000384529
TMEM63B	-0.486255	0.117227	-4.148	3.35396e-05	0.000384678
RP11-609N14.4	-1.26268	0.304444	-4.14748	3.36149e-05	0.000385273
ULK2	-0.390445	0.0941521	-4.14696	3.36926e-05	0.000385895
DENND1A	0.516531	0.124579	4.14622	3.38013e-05	0.000386603
IRAK4	0.36466	0.0879492	4.14625	3.37965e-05	0.000386603
ADAM8	0.979786	0.236342	4.14564	3.38872e-05	0.000387316
AK1	-0.757875	0.182834	-4.14515	3.39589e-05	0.000387866
HAGHL	1.01984	0.246052	4.14482	3.40086e-05	0.000387896
PCNX2	0.623453	0.150416	4.14485	3.4003e-05	0.000387896
FBXO9	-0.248546	0.0600033	-4.14221	3.43978e-05	0.000392064
SFTPA1	-1.24513	0.30064	-4.1416	3.44884e-05	0.000392825
ESRP1	-0.943389	0.227827	-4.14082	3.46072e-05	0.000393361
LYVE1	-0.675496	0.163127	-4.14092	3.4591e-05	0.000393361
SMARCC1	0.16075	0.0388191	4.141	3.45798e-05	0.000393361
BCL6B	-0.552792	0.133509	-4.1405	3.46553e-05	0.000393637
IL1B	1.17125	0.28289	4.1403	3.46847e-05	0.000393699
MFSD12	0.570018	0.137689	4.1399	3.47462e-05	0.000394125
PATJ	-0.632226	0.152736	-4.13935	3.48293e-05	0.000394796
HDAC11	-0.468281	0.113135	-4.13914	3.48616e-05	0.000394891
ETV7	0.710784	0.171744	4.13862	3.49394e-05	0.000395499
SESN1	-0.489975	0.118435	-4.13709	3.51736e-05	0.000397877
ADIPOR2	-0.414678	0.100274	-4.13547	3.54233e-05	0.000400427
SMOC2	1.23825	0.299445	4.13514	3.54738e-05	0.000400722
ENSG00000064932	0.703919	0.170237	4.13494	3.55054e-05	0.000400804
ANXA4	-0.373973	0.0904502	-4.13457	3.55616e-05	0.000401164
S100A6	-0.652963	0.157936	-4.13435	3.55968e-05	0.000401286
PDZD8	-0.265339	0.0642188	-4.1318	3.59936e-05	0.000405482
UBASH3A	1.00762	0.243941	4.13061	3.61806e-05	0.00040731
CCDC85C	-0.51015	0.123511	-4.13041	3.62118e-05	0.000407382
KLRB1	0.696383	0.168649	4.12919	3.64045e-05	0.000409271
MCEMP1	-1.76912	0.428493	-4.1287	3.64818e-05	0.000409861
PPM1L	-0.454487	0.11011	-4.12758	3.66596e-05	0.000411577
TMEM214	0.455017	0.110252	4.12706	3.67434e-05	0.000412237
GPR171	0.839988	0.203546	4.12677	3.67896e-05	0.000412475
CTD-2033D15.2	1.12885	0.273596	4.12596	3.69189e-05	0.000413642
RP11-16E12.2	2.07237	0.502436	4.12465	3.71294e-05	0.000415718
PRR15L	-1.06517	0.258304	-4.12371	3.7282e-05	0.000417142
ZNF365	-0.750009	0.18189	-4.12343	3.73272e-05	0.000417327
ADCY9	-0.545681	0.132341	-4.12329	3.73491e-05	0.000417327
CRK	-0.31574	0.0765896	-4.12249	3.74804e-05	0.00041851
CARHSP1	-0.461289	0.111903	-4.12222	3.7524e-05	0.000418713
FZD8	-0.502192	0.121871	-4.12067	3.77766e-05	0.000421246
AQP1	-0.570012	0.138341	-4.12033	3.78328e-05	0.000421587
CD226	0.611914	0.148538	4.11958	3.79569e-05	0.000422198
CGN	-0.974983	0.236661	-4.11974	3.79297e-05	0.000422198
SLC15A2	-0.609586	0.147975	-4.11953	3.79645e-05	0.000422198
ATXN7L3B	-0.259816	0.0630782	-4.11895	3.80602e-05	0.000422977
HMGA1	0.631983	0.153446	4.11861	3.81163e-05	0.000423238
TMC6	0.447247	0.108595	4.1185	3.81351e-05	0.000423238
SECISBP2L	-0.546247	0.132649	-4.118	3.82177e-05	0.000423869
TMEM100	-1.95696	0.475324	-4.1171	3.83675e-05	0.000425245
IDH2	0.406577	0.0987852	4.11577	3.85887e-05	0.000427408
NT5DC4	1.36514	0.331768	4.11474	3.87618e-05	0.000428749
DPEP1	2.24847	0.546426	4.11486	3.87409e-05	0.000428749
PRSS8	-0.993813	0.24156	-4.11415	3.88606e-05	0.000429553
COL9A3	1.18338	0.287689	4.11342	3.8984e-05	0.000430339
TRPC6	-0.79378	0.192968	-4.11354	3.89646e-05	0.000430339
HELLPAR	0.994021	0.241703	4.11257	3.91281e-05	0.000430785
NNT-AS1	-0.319419	0.0776642	-4.11282	3.90848e-05	0.000430785
LRRFIP2	-0.269008	0.0654113	-4.11256	3.9129e-05	0.000430785
NEK7	-0.509938	0.123992	-4.11268	3.91098e-05	0.000430785
MCOLN3	-0.797857	0.194022	-4.1122	3.91907e-05	0.000431177
RP11-357D18.1	-1.09113	0.265361	-4.11187	3.92464e-05	0.000431501
SDF2L1	0.81078	0.197345	4.10845	3.98327e-05	0.000437654
CTSK	1.62657	0.396152	4.10592	4.02706e-05	0.000442172
SBSPON	-0.993066	0.241879	-4.10563	4.03209e-05	0.000442429
R3HDM4	0.432038	0.105239	4.10532	4.03763e-05	0.000442741
SUSD3	0.933661	0.227487	4.10424	4.0564e-05	0.000444504
SULF1	1.84237	0.449027	4.10302	4.07788e-05	0.00044656
TLR3	-0.537934	0.131115	-4.10276	4.08254e-05	0.000446773
SSR4	1.06565	0.259862	4.10082	4.11683e-05	0.000450227
UPK3B	-1.18637	0.28941	-4.09929	4.14414e-05	0.000452913
AC007743.1	-0.934115	0.227953	-4.09784	4.17017e-05	0.000455455
PDE8B	-0.801433	0.195594	-4.09744	4.17743e-05	0.000455946
CDK5R1	1.01816	0.248677	4.09433	4.23397e-05	0.000461506
SYNE1	-0.511203	0.124856	-4.09434	4.23368e-05	0.000461506
C19orf60	0.336033	0.0820769	4.09412	4.23775e-05	0.000461612
CD3D	0.914801	0.223456	4.09387	4.24229e-05	0.000461801
WWTR1	-0.366325	0.0894869	-4.09361	4.247e-05	0.000462009
RASGRF2	0.825962	0.201819	4.09258	4.26591e-05	0.000463453
CHMP7	0.312807	0.0764322	4.0926	4.26558e-05	0.000463453
RIMBP3	0.726466	0.177542	4.09179	4.28062e-05	0.000464745
CHRM2	-1.85264	0.452832	-4.09122	4.29106e-05	0.000465571
IL2RB	0.967981	0.23661	4.09104	4.29438e-05	0.000465625
TEP1	0.367199	0.0898285	4.08778	4.35514e-05	0.000471903
EMB	0.648664	0.15869	4.08761	4.35838e-05	0.000471943
SSTR2	1.25919	0.308297	4.08435	4.42e-05	0.000477945
AARD	-1.08177	0.264867	-4.08422	4.42252e-05	0.000477945
SULF2	0.988898	0.242115	4.08442	4.4188e-05	0.000477945
RRAS2	-0.447515	0.109605	-4.08296	4.44659e-05	0.000480231
ETF1	-0.245615	0.060161	-4.08262	4.4531e-05	0.000480619
TBX2-AS1	-0.90358	0.221343	-4.08226	4.46005e-05	0.000481054
PCDHA3	-0.881746	0.216021	-4.08177	4.46946e-05	0.000481398
HIST1H3B	1.03878	0.2545	4.08163	4.47201e-05	0.000481398
RP11-96D1.11	-0.993373	0.243362	-4.08188	4.46731e-05	0.000481398
RIMS1	-1.40843	0.345139	-4.08077	4.48877e-05	0.000482602
GPR65	0.617432	0.151303	4.08075	4.48905e-05	0.000482602
TRIM24	-0.340369	0.0834144	-4.08045	4.4948e-05	0.000482905
PRKAR1B	-0.339652	0.0832674	-4.07905	4.52193e-05	0.000485503
THY1	1.25902	0.308731	4.07804	4.54166e-05	0.000487304
MYRF	-1.03182	0.253073	-4.07716	4.55895e-05	0.000488841
THSD1	-0.760111	0.186465	-4.07642	4.57337e-05	0.000490068
HEY1	-0.88783	0.217846	-4.0755	4.59165e-05	0.000491707
C1R	0.827642	0.203138	4.07429	4.6154e-05	0.000493929
ATP8B2	0.46389	0.113863	4.07413	4.61874e-05	0.000493966
STX11	-0.43268	0.106213	-4.0737	4.6272e-05	0.000494549
POGLUT1	0.309501	0.0759874	4.07306	4.63993e-05	0.000495267
TMEM204	-0.573974	0.140917	-4.07312	4.63866e-05	0.000495267
ENSG00000172058	-0.370348	0.0909444	-4.07224	4.65625e-05	0.000496687
RUNX2	1.03042	0.253047	4.07205	4.66019e-05	0.000496786
EGR3	1.11501	0.273858	4.07148	4.6716e-05	0.00049768
RP11-40A7.2	-1.0923	0.268311	-4.07105	4.68026e-05	0.00049828
DST	-0.660304	0.162237	-4.07001	4.70113e-05	0.000500178
PVR	-0.511277	0.125631	-4.06968	4.70774e-05	0.000500558
AKAP17A	0.380093	0.0934211	4.0686	4.72964e-05	0.000502301
ABI2	-0.3786	0.0930547	-4.06857	4.73023e-05	0.000502301
C15orf57	0.351304	0.0863499	4.06838	4.73402e-05	0.00050238
ALDH16A1	0.3769	0.0926864	4.0664	4.7745e-05	0.000506349
HDAC9	0.553837	0.136227	4.06556	4.79176e-05	0.000507853
SIPA1	0.377798	0.0929525	4.06442	4.81529e-05	0.000510018
MYO1C	-0.492173	0.121113	-4.06374	4.82924e-05	0.000511167
AVPR2	-0.783068	0.192705	-4.06357	4.83285e-05	0.00051122
LPXN	0.469698	0.115623	4.06233	4.85859e-05	0.000513613
ATR	0.27821	0.0684975	4.0616	4.87371e-05	0.000514881
RP11-402J7.2	0.946162	0.232966	4.06137	4.87855e-05	0.000515063
ATP6V0D2	1.47131	0.36233	4.06069	4.89275e-05	0.00051623
ENSG00000177706	0.798137	0.196617	4.05934	4.92112e-05	0.000518891
CTNNA1	-0.336514	0.0829041	-4.05908	4.92668e-05	0.000519146
IL18BP	0.678805	0.167271	4.05812	4.94702e-05	0.000520956
DMKN	-0.469962	0.115831	-4.05732	4.96388e-05	0.000522397
PSMB8-AS1	0.469369	0.115708	4.05649	4.9815e-05	0.000523916
USP44	-0.770792	0.190054	-4.05565	4.99944e-05	0.000525467
COL3A1	1.92569	0.474857	4.05531	5.0067e-05	0.000525895
ANXA8L1	-1.06436	0.262547	-4.05397	5.03548e-05	0.000528581
RAB4B	0.476725	0.11761	4.05345	5.04675e-05	0.000529427
SAPCD2	1.08469	0.267668	4.05239	5.06969e-05	0.000531445
RP5-1159O4.1	-0.836207	0.206355	-4.05226	5.07244e-05	0.000531445
CAB39L	-0.830521	0.204964	-4.05204	5.07731e-05	0.000531617
RXRG	-1.32276	0.326501	-4.05133	5.09284e-05	0.000532904
GPRC5A	-1.03457	0.255393	-4.0509	5.10209e-05	0.000533533
ITM2C	0.825185	0.203727	4.05045	5.1119e-05	0.00053422
ARHGAP44	-0.687225	0.169707	-4.04949	5.13304e-05	0.000536089
SLC4A4	-0.654201	0.161562	-4.04923	5.13866e-05	0.000536335
FAM189A2	-1.12754	0.278506	-4.04853	5.15401e-05	0.000537597
OSGIN2	-0.3375	0.0833952	-4.047	5.18786e-05	0.000540785
CCL2	1.29921	0.321129	4.04574	5.21571e-05	0.000543344
MST1L	-0.994491	0.24586	-4.04495	5.23354e-05	0.000544703
PRODH	-1.03672	0.256304	-4.04486	5.23537e-05	0.000544703
DNAJC5B	1.05725	0.261405	4.0445	5.24352e-05	0.000545206
TRAK2	-0.337055	0.0833606	-4.04334	5.26953e-05	0.000547565
HSBP1L1	-0.494999	0.122474	-4.04165	5.30774e-05	0.000550303
SERF1B	-0.385931	0.0954936	-4.04143	5.31258e-05	0.000550303
LZTFL1	-0.422326	0.104493	-4.04166	5.30746e-05	0.000550303
LPCAT3	-0.373428	0.0923871	-4.042	5.29979e-05	0.000550303
SLC35A3	-0.319336	0.0790127	-4.04158	5.30925e-05	0.000550303
INTS6L	0.378684	0.0937062	4.04119	5.31811e-05	0.000550529
WNT7A	-1.32864	0.329005	-4.03835	5.38274e-05	0.000556664
ETV5	-0.58171	0.144048	-4.03829	5.38413e-05	0.000556664
CYBA	0.739208	0.183059	4.03809	5.38879e-05	0.000556797
ARL13B	-0.439688	0.108894	-4.03776	5.3963e-05	0.000556874
SMAD2	-0.252528	0.062541	-4.03779	5.39571e-05	0.000556874
ZNF276	0.351858	0.087148	4.03747	5.40308e-05	0.000557225
C17orf82	-1.12584	0.278897	-4.03677	5.41922e-05	0.00055819
PAPLN	0.826009	0.204614	4.03691	5.41607e-05	0.00055819
LCP1	0.469586	0.116353	4.03587	5.44004e-05	0.000559984
SLC7A1	0.553274	0.137114	4.03515	5.45682e-05	0.00056136
CPM	-0.530537	0.131491	-4.03477	5.46554e-05	0.000561907
SEC24D	0.600105	0.148817	4.0325	5.5187e-05	0.000567018
HCP5	0.431969	0.107127	4.03232	5.52298e-05	0.000567103
MAX	0.248312	0.0615865	4.03193	5.53208e-05	0.000567684
MARS	0.371584	0.0921717	4.03143	5.54387e-05	0.000568541
RP11-705C15.3	0.600582	0.14899	4.03103	5.55319e-05	0.000569142
QSOX1	-0.387835	0.0962361	-4.03004	5.57672e-05	0.000571198
IFNAR2	0.425072	0.105496	4.02928	5.59473e-05	0.000572687
KLHL14	0.894769	0.222078	4.02909	5.59943e-05	0.000572811
RP11-23P13.6	1.06894	0.265341	4.02858	5.61156e-05	0.00057334
TACC2	-0.903632	0.224302	-4.02863	5.61027e-05	0.00057334
SLC9A9	0.49879	0.123823	4.02826	5.61906e-05	0.000573751
STEAP3	0.85548	0.212398	4.02771	5.63218e-05	0.000574378
ENSG00000103429	-0.237751	0.0590282	-4.02775	5.63123e-05	0.000574378
P2RY1	-0.897291	0.22279	-4.02752	5.63692e-05	0.000574506
RB1CC1	-0.323869	0.0804394	-4.02625	5.66735e-05	0.00057725
EBI3	1.41431	0.351419	4.02455	5.70843e-05	0.000581074
RASAL2	-0.492029	0.122285	-4.02362	5.73096e-05	0.000583008
CCL4L2	1.674	0.416092	4.02314	5.74278e-05	0.000583849
TRAF2	0.491436	0.122187	4.02201	5.77031e-05	0.000586286
RP11-16C1.2	0.698445	0.173675	4.02155	5.78165e-05	0.000586715
PON3	-0.825153	0.205181	-4.02157	5.78105e-05	0.000586715
NADK	0.340165	0.0845923	4.02123	5.78946e-05	0.000587146
FER	-0.357866	0.0889987	-4.02102	5.7946e-05	0.000587305
KLK11	-1.3413	0.333807	-4.01819	5.86474e-05	0.000594048
NCKAP1L	0.542008	0.134935	4.01682	5.89884e-05	0.000597135
LMO3	-0.834358	0.207904	-4.0132	5.99018e-05	0.000606009
DAAM1	-0.3501	0.0872442	-4.01287	5.9984e-05	0.000606468
CDH1	-0.802924	0.200095	-4.01272	6.00219e-05	0.000606479
FAM160A1	-0.859415	0.214222	-4.01179	6.02603e-05	0.000608514
ARHGEF28	-0.710571	0.177166	-4.01076	6.05234e-05	0.000610796
MT-TW	-0.7449	0.185851	-4.00806	6.12193e-05	0.000617288
TMOD3	-0.376871	0.0940302	-4.00798	6.12416e-05	0.000617288
AGTPBP1	-0.331476	0.0827118	-4.0076	6.1339e-05	0.000617892
TIMM10	0.51363	0.128191	4.00677	6.1555e-05	0.000619676
KATNAL1	-0.381379	0.0951869	-4.00663	6.15914e-05	0.000619676
MAP3K15	-1.09384	0.273048	-4.00602	6.17493e-05	0.000620569
TSKU	0.513073	0.128077	4.00598	6.17602e-05	0.000620569
SELENBP1	-0.928736	0.231844	-4.00586	6.17932e-05	0.000620569
HS3ST3B1	0.688267	0.171844	4.00518	6.19695e-05	0.000621961
TCAIM	-0.319873	0.0798745	-4.00469	6.20981e-05	0.000622369
RHBDD1	0.404102	0.10091	4.0046	6.21235e-05	0.000622369
ZBTB25	0.328606	0.0820542	4.00474	6.20847e-05	0.000622369
TGFBR2	-0.33144	0.0827949	-4.00315	6.25051e-05	0.000625811
DISC1	0.485297	0.121279	4.00148	6.29469e-05	0.000629851
SH3BGRL2	-0.644596	0.161112	-4.00092	6.30971e-05	0.000630588
ADGRG6	-0.901368	0.225286	-4.001	6.30754e-05	0.000630588
ZNF831	0.914526	0.228602	4.00051	6.3206e-05	0.000631294
CSF1R	0.656982	0.164282	3.99911	6.3582e-05	0.000634664
PRICKLE2	-0.573681	0.143501	-3.99775	6.39484e-05	0.000637935
HIST1H2AL	1.06823	0.267228	3.99745	6.40275e-05	0.000638337
CHPF2	0.482737	0.120889	3.99322	6.51832e-05	0.000649466
TRIM59	0.772059	0.193372	3.99261	6.53498e-05	0.000650733
SEMA6D	-0.704572	0.176538	-3.99106	6.57791e-05	0.000654611
AVPR1A	1.44541	0.362458	3.98781	6.66862e-05	0.000663238
RP11-1036E20.7	1.0347	0.25958	3.98606	6.71795e-05	0.000667741
SGMS1	-0.399602	0.100299	-3.98413	6.77286e-05	0.000672793
FANCI	0.437086	0.109757	3.98232	6.82465e-05	0.000677529
DIRC2	-0.349917	0.0878757	-3.98196	6.83498e-05	0.000678145
WNT10B	1.48342	0.372636	3.98089	6.86587e-05	0.000679982
KANSL1L	-0.470986	0.118306	-3.98107	6.86051e-05	0.000679982
PTPN13	-0.676759	0.17	-3.98094	6.86433e-05	0.000679982
FAM20B	-0.355596	0.0893335	-3.98054	6.87591e-05	0.000680567
LINC01578	-0.3376	0.0848364	-3.97942	6.90834e-05	0.000683365
TCAF1	-0.312911	0.0786357	-3.97924	6.9135e-05	0.000683465
BEND7	-0.565014	0.142006	-3.97881	6.92602e-05	0.000684293
FBXO21	-0.341298	0.0858164	-3.97707	6.97707e-05	0.000688922
SND1	0.338692	0.0851851	3.97595	7.00983e-05	0.000691743
BMPR2	-0.6448	0.162251	-3.9741	7.06468e-05	0.000696738
UCHL1	0.970372	0.244198	3.97371	7.07628e-05	0.000697465
C9orf152	-1.2222	0.307637	-3.97286	7.10146e-05	0.00069911
B3GNT2	-0.415173	0.104501	-3.97293	7.09939e-05	0.00069911
SLK	-0.447399	0.112646	-3.97172	7.13558e-05	0.000702049
STMN3	0.391076	0.0984901	3.97071	7.16581e-05	0.000704602
NOL6	0.313993	0.0790864	3.97026	7.17949e-05	0.000705527
ENSG00000165072	-1.06149	0.267496	-3.96826	7.24006e-05	0.000711054
PLA2G2A	2.02192	0.509565	3.96793	7.24983e-05	0.00071159
PTPRM	-0.48282	0.121728	-3.96639	7.29701e-05	0.000715794
LINC01996	-1.05616	0.266372	-3.96499	7.34003e-05	0.000719505
GPR155	0.63186	0.159365	3.96487	7.34359e-05	0.000719505
FBXO32	0.782929	0.197474	3.96473	7.34805e-05	0.000719514
ERBB3	-0.933087	0.23536	-3.96452	7.35452e-05	0.000719721
ST8SIA6	-1.19791	0.302192	-3.96408	7.36784e-05	0.000720596
UNC13A	1.14194	0.288181	3.96259	7.41421e-05	0.000724701
ATP8A2	-0.875972	0.221125	-3.96143	7.45033e-05	0.000727068
ELOVL7	-0.621011	0.156764	-3.96143	7.45027e-05	0.000727068
TACC1	-0.428873	0.108264	-3.96138	7.45168e-05	0.000727068
RP11-345J4.5	0.678676	0.171351	3.96074	7.47191e-05	0.000728394
RP11-752L20.3	-0.671545	0.169553	-3.96067	7.47411e-05	0.000728394
EOGT	-0.337385	0.0851911	-3.96034	7.48443e-05	0.000728969
ADGRE2	0.622668	0.157282	3.95892	7.52898e-05	0.000732875
PPP2R3A	-0.459821	0.116159	-3.95854	7.5408e-05	0.000733591
ENSA	-0.217237	0.0548825	-3.95822	7.55115e-05	0.000734164
FLJ46284	-0.634213	0.160236	-3.958	7.55791e-05	0.000734388
TEX41	1.25682	0.317607	3.95714	7.58526e-05	0.000736611
ASB9	-0.627488	0.158634	-3.95556	7.63545e-05	0.000741048
COL22A1	1.30153	0.329099	3.95482	7.65938e-05	0.000742933
RRN3P1	0.432004	0.109254	3.95412	7.68161e-05	0.00074465
CD2AP	-0.349526	0.0884097	-3.95348	7.70235e-05	0.000746222
HIST1H3C	0.990465	0.250655	3.95151	7.76587e-05	0.000751914
APC	-0.307842	0.0779076	-3.95138	7.77023e-05	0.000751914
ERMP1	-0.470211	0.119017	-3.9508	7.789e-05	0.000753067
SHROOM4	-0.762361	0.192967	-3.95073	7.79129e-05	0.000753067
APOBEC3C	0.527376	0.133532	3.94944	7.83358e-05	0.00075671
SARDH	0.693845	0.175697	3.9491	7.84467e-05	0.000757337
SPRED2	-0.490404	0.124206	-3.94833	7.86989e-05	0.000759327
NOP14	0.248507	0.062953	3.94751	7.89689e-05	0.000761486
MFSD6	-0.514106	0.130241	-3.94734	7.90254e-05	0.000761584
TNFSF10	-0.68899	0.174568	-3.94684	7.9191e-05	0.000762735
WISP1	1.72263	0.436555	3.94596	7.94793e-05	0.000765064
ADH5	-0.376471	0.0954154	-3.9456	7.96006e-05	0.000765784
ENPP4	-0.648597	0.164397	-3.94531	7.9697e-05	0.000766264
C1S	0.770493	0.195301	3.94516	7.97465e-05	0.000766293
KMO	0.722244	0.183102	3.94449	7.99699e-05	0.000767991
ITGA9	-0.401086	0.101699	-3.94385	8.01849e-05	0.000769607
ZNF469	1.04095	0.263967	3.94348	8.03087e-05	0.000770346
ENSG00000100365	0.611186	0.155012	3.94284	8.05225e-05	0.000771948
NCS1	0.475967	0.120722	3.94266	8.05836e-05	0.000772084
SFTA3	-1.04529	0.265182	-3.9418	8.08741e-05	0.000774416
PCBP3-OT1	1.2762	0.323826	3.94099	8.11448e-05	0.000776557
CYP51A1	-0.601793	0.152718	-3.94055	8.12934e-05	0.000777528
CHST15	0.584033	0.148264	3.93914	8.17741e-05	0.000781672
PFKM	-0.238124	0.0604817	-3.93712	8.24656e-05	0.000787824
ENSG00000075790	-0.449987	0.114305	-3.93674	8.25952e-05	0.000788605
CTSZ	0.621697	0.157942	3.93625	8.27659e-05	0.000789776
LRRN4	-1.00498	0.255338	-3.9359	8.28846e-05	0.000790451
MCUR1	-0.271614	0.0690144	-3.93561	8.29847e-05	0.000790551
ZNF704	-0.592115	0.150451	-3.93559	8.2991e-05	0.000790551
FEM1C	-0.298111	0.0757503	-3.93545	8.30425e-05	0.000790583
PLA2G1B	-1.27114	0.323113	-3.93404	8.35291e-05	0.000794757
ENSG00000100320	-0.266054	0.0676432	-3.9332	8.38237e-05	0.000797099
GCNT2	-0.556531	0.141522	-3.93246	8.4082e-05	0.000799094
RUFY4	1.59639	0.40603	3.9317	8.43457e-05	0.000801139
COTL1	0.507005	0.128981	3.93086	8.4642e-05	0.000803489
MELK	0.994225	0.252944	3.93061	8.47308e-05	0.000803869
ITGAD	1.24841	0.317625	3.93044	8.47896e-05	0.000803963
MMP28	-0.858426	0.218483	-3.92902	8.52931e-05	0.000808272
RP11-147L13.8	0.734074	0.186936	3.92687	8.60584e-05	0.000814949
SNHG3	0.563591	0.143526	3.92676	8.60966e-05	0.000814949
ERBB2	-0.508201	0.12943	-3.92645	8.62094e-05	0.000815548
AK4	0.98733	0.251561	3.92481	8.67964e-05	0.000820628
FKBP11	0.919201	0.234211	3.92468	8.68461e-05	0.000820628
SGCD	-0.505085	0.128704	-3.9244	8.69475e-05	0.000821116
RP11-180C16.1	-1.07879	0.274933	-3.92385	8.71465e-05	0.000822523
PPP3CC	0.22834	0.0582014	3.92328	8.73529e-05	0.000823999
FREM3	-1.42996	0.364565	-3.92237	8.76822e-05	0.000826632
TPPP3	-1.09407	0.278959	-3.92197	8.78295e-05	0.000827547
ABCA7	0.508949	0.129773	3.92183	8.78801e-05	0.00082755
PDCD1	1.22136	0.311477	3.92117	8.812e-05	0.000829335
TRNP1	-0.676661	0.172617	-3.92002	8.85432e-05	0.000832842
REL	0.344933	0.0880032	3.91955	8.87153e-05	0.000833509
ATP13A4	-0.965483	0.246323	-3.91957	8.87056e-05	0.000833509
BNIPL	-0.817019	0.20852	-3.91818	8.9219e-05	0.000837286
Mar-03	0.535777	0.136737	3.91831	8.9171e-05	0.000837286
EIF5A	0.344226	0.0878607	3.91786	8.93386e-05	0.000837931
SORT1	-0.568928	0.145229	-3.91745	8.94911e-05	0.000838883
CDC42BPA	-0.38685	0.0987625	-3.91697	8.96698e-05	0.000839603
DOCK9	-0.584023	0.149101	-3.91697	8.96685e-05	0.000839603
SLPI	-1.09609	0.279959	-3.91519	9.03324e-05	0.000845327
SGCG	-1.21263	0.309786	-3.91442	9.06229e-05	0.000847564
PLAU	1.12633	0.287763	3.9141	9.07438e-05	0.000848213
CD80	0.554767	0.141804	3.91222	9.14519e-05	0.000854346
ARHGAP6	-0.732214	0.187268	-3.90998	9.23023e-05	0.000861802
TMEM30B	-0.639065	0.163454	-3.90975	9.23905e-05	0.000862137
RGS9BP	-1.21942	0.312006	-3.90833	9.29344e-05	0.000866721
EZH2	0.503464	0.128835	3.90782	9.31338e-05	0.000868022
SNX29	0.298429	0.0763694	3.9077	9.31793e-05	0.000868022
CYB561A3	0.489451	0.125269	3.9072	9.33719e-05	0.000868646
ATOH8	-0.97963	0.25073	-3.90712	9.34045e-05	0.000868646
SPRY4	-0.492399	0.126023	-3.90721	9.33677e-05	0.000868646
ADA	0.777266	0.19895	3.90683	9.3515e-05	0.000868739
CLEC4E	0.80657	0.206459	3.90668	9.35727e-05	0.000868739
MSLN	-0.477221	0.122151	-3.9068	9.35274e-05	0.000868739
SPCS2P4	0.43851	0.11227	3.90586	9.38907e-05	0.0008712
NR3C2	-0.590081	0.151126	-3.90457	9.4393e-05	0.000875368
SETDB2	0.286208	0.0733172	3.9037	9.47342e-05	0.000878038
ZDHHC2	-0.409852	0.105004	-3.90319	9.49327e-05	0.000879382
PDLIM4	1.12	0.286969	3.90287	9.50594e-05	0.000880061
PPP2R5A	-0.466463	0.119548	-3.90188	9.54496e-05	0.000882681
TBX2	-0.8683	0.222527	-3.90199	9.54036e-05	0.000882681
TMEM229B	0.534162	0.136918	3.90132	9.56703e-05	0.000884226
WFDC1	-0.86915	0.222822	-3.90064	9.59369e-05	0.000886192
ARPC4	0.314819	0.0807149	3.90039	9.6039e-05	0.000886638
TRPC3	-0.753025	0.193094	-3.89979	9.62754e-05	0.000888322
RASSF10	-1.50723	0.386529	-3.89941	9.64282e-05	0.00088838
ANKRD20A17P	-0.994254	0.254977	-3.89939	9.6436e-05	0.00088838
BACE2	0.60902	0.156184	3.89937	9.64434e-05	0.00088838
RP11-53B2.2	0.681532	0.174787	3.89921	9.65077e-05	0.000888475
SLC18B1	0.564141	0.14472	3.89814	9.69332e-05	0.000890898
NPR3	-0.802502	0.205858	-3.89833	9.68588e-05	0.000890898
RBMS2	-0.606954	0.155701	-3.89819	9.6914e-05	0.000890898
MYO5C	-0.671086	0.172166	-3.8979	9.70311e-05	0.000891301
CDK5RAP3	0.364319	0.0934718	3.89764	9.71348e-05	0.000891756
UNC119	0.455491	0.116877	3.8972	9.73121e-05	0.000892886
NDFIP2	-0.500021	0.128331	-3.89633	9.766e-05	0.000895579
ACKR4	-0.996149	0.255744	-3.8951	9.81569e-05	0.000899635
HIST1H2BO	0.94441	0.242476	3.89487	9.82534e-05	0.000900019
GCLC	0.409759	0.105215	3.89448	9.84086e-05	0.000900939
AGR3	-1.09487	0.281153	-3.8942	9.85224e-05	0.00090148
MEST	-0.418733	0.107631	-3.89046	0.000100054	0.000914983
PQLC2L	-0.788856	0.202793	-3.88995	0.000100263	0.000916391
RP11-974F13.5	1.01234	0.260263	3.8897	0.000100368	0.00091684
DNAL1	-0.40687	0.104633	-3.88854	0.000100849	0.000920721
NDUFA13	0.677575	0.174279	3.88788	0.000101124	0.000922724
CCP110	-0.334163	0.0859628	-3.8873	0.000101367	0.000924429
ZDHHC11B	-0.98582	0.253638	-3.88673	0.000101606	0.00092609
ADGRB1	0.799949	0.205887	3.88539	0.000102167	0.000930694
RHOG	0.363413	0.0935583	3.88435	0.000102603	0.000934149
GDF7	1.04343	0.268659	3.88384	0.000102819	0.000934206
DOK4	-0.418075	0.107646	-3.8838	0.000102836	0.000934206
CDH13	-0.695971	0.179181	-3.88419	0.000102674	0.000934206
ACACA	-0.467414	0.120347	-3.88389	0.000102796	0.000934206
COL14A1	1.01587	0.261585	3.88352	0.000102955	0.000934765
ARHGAP31	-0.423341	0.109024	-3.88302	0.000103169	0.000936194
H1F0	-0.325704	0.0838981	-3.88213	0.000103545	0.000939086
SPATA6	-0.48935	0.126135	-3.87957	0.000104642	0.000948519
GTF3C4	-0.240614	0.062036	-3.87862	0.000105049	0.000951504
PTPRJ	0.388795	0.100243	3.87854	0.000105087	0.000951504
FGF10	-1.26953	0.327342	-3.87831	0.000105184	0.000951861
INPP5K	-0.441636	0.113879	-3.87811	0.000105271	0.000952119
NCAPG	0.753134	0.194233	3.87747	0.000105547	0.000952528
MOB3A	0.42675	0.110047	3.87787	0.000105375	0.000952528
GLO1	-0.409905	0.105708	-3.87771	0.000105444	0.000952528
RAB5B	-0.237624	0.0612813	-3.8776	0.000105493	0.000952528
GAREM1	-0.502783	0.129698	-3.87657	0.000105941	0.000955558
ATG2B	-0.137676	0.0355244	-3.87553	0.000106391	0.000959095
NEO1	-0.484462	0.125045	-3.8743	0.00010693	0.00096342
PABPC1	0.337736	0.0871919	3.87348	0.00010729	0.000966139
KLK10	-1.29994	0.33568	-3.87255	0.000107701	0.000969313
TLR7	0.626102	0.161691	3.87222	0.000107849	0.00097011
GPR160	-0.548871	0.141774	-3.87144	0.000108195	0.00097269
bP-2189O9.2	-0.947134	0.244699	-3.87061	0.000108562	0.000975459
ACVRL1	-0.603824	0.156046	-3.86953	0.000109044	0.000979258
ELL2	0.671689	0.173593	3.86934	0.000109132	0.000979511
C12orf76	-0.360219	0.0931089	-3.86879	0.000109377	0.000980954
NAPSA	-0.891773	0.230509	-3.86871	0.000109412	0.000980954
ENSG00000168280	0.650409	0.168135	3.86837	0.000109566	0.000981113
SH2D2A	0.949351	0.24542	3.86827	0.000109608	0.000981113
ENSG00000172673	0.6996	0.180848	3.86845	0.000109531	0.000981113
IGLV7-43	1.85838	0.4805	3.8676	0.000109911	0.000982755
DSP	-0.653398	0.16894	-3.86763	0.000109896	0.000982755
BIN2	0.477098	0.123364	3.86741	0.000109999	0.00098301
SH3PXD2B	0.823404	0.212998	3.86578	0.000110733	0.00098903
C1orf115	-0.641237	0.166006	-3.86275	0.000112119	0.00100087
SMG1P1	0.390947	0.101243	3.86147	0.000112706	0.00100556
SERINC3	-0.27465	0.0711284	-3.86132	0.000112775	0.00100563
WNT2B	-0.68649	0.177818	-3.86063	0.000113095	0.00100711
SDC2	-0.53888	0.139586	-3.86057	0.000113124	0.00100711
FOSL2	0.711706	0.184342	3.86079	0.000113022	0.00100711
GFI1	0.741107	0.191982	3.8603	0.000113248	0.00100767
SLC25A4	-0.550699	0.142685	-3.85954	0.000113603	0.00101011
SH3D19	-0.488137	0.126479	-3.85945	0.000113645	0.00101011
RP11-4L24.4	0.837449	0.217015	3.85894	0.000113878	0.00101109
VEZF1	-0.334777	0.0867514	-3.85903	0.000113837	0.00101109
R3HDM1	0.30703	0.079574	3.85841	0.000114125	0.00101274
PRKAB2	-0.277171	0.0718545	-3.8574	0.0001146	0.0010164
ELOA	-0.296147	0.0767871	-3.85672	0.000114917	0.00101867
CD302	-0.506979	0.131499	-3.85538	0.00011555	0.00102373
LRRC57	-0.391375	0.101532	-3.8547	0.000115869	0.001026
C9orf142	0.362433	0.0940383	3.8541	0.000116155	0.00102798
CPNE7	1.40513	0.364787	3.8519	0.000117204	0.00103671
ENSG00000182551	-0.269332	0.0699247	-3.85174	0.000117282	0.00103684
SLA	0.413501	0.107364	3.85139	0.000117449	0.00103776
NHSL1	-0.627468	0.162928	-3.85119	0.000117544	0.00103804
ATP5SL	-0.371434	0.096459	-3.8507	0.000117783	0.0010396
XPNPEP2	1.17938	0.306294	3.85047	0.000117892	0.00104
AFDN	-0.497983	0.12935	-3.8499	0.000118166	0.00104186
KLB	-1.38617	0.360109	-3.84932	0.000118447	0.00104275
CD200R1	0.608156	0.15799	3.84932	0.000118445	0.00104275
JAK2	0.257241	0.0668281	3.8493	0.000118456	0.00104275
NNMT	1.12118	0.291299	3.8489	0.000118651	0.0010439
ZNF385B	-0.995884	0.258779	-3.8484	0.000118892	0.00104547
RAP2B	0.44737	0.116299	3.84672	0.000119708	0.00105208
MISP	-0.911473	0.23696	-3.84654	0.0001198	0.00105232
ZNRF3	-0.724109	0.188279	-3.84594	0.000120092	0.00105432
PIF1	0.978743	0.254528	3.84533	0.000120391	0.00105639
USP13	-0.397529	0.103404	-3.84443	0.000120834	0.00105971
NDC80	0.867128	0.225565	3.84425	0.000120923	0.00105993
THNSL2	-0.326461	0.0849473	-3.84311	0.000121487	0.0010643
AMZ1	1.26035	0.327991	3.84264	0.00012172	0.00106566
MEDAG	1.05379	0.274243	3.84253	0.000121771	0.00106566
ZNF267	0.524158	0.136427	3.84204	0.000122018	0.00106725
TMEM43	-0.301151	0.0784009	-3.84117	0.000122449	0.00107045
ENSG00000175711	0.502647	0.130887	3.8403	0.000122884	0.00107368
ARL17B	0.313055	0.0815237	3.84005	0.000123008	0.00107382
ENSG00000163602	-0.31821	0.082867	-3.84001	0.00012303	0.00107382
SMAD9	-0.791995	0.206267	-3.83965	0.000123208	0.0010748
LOXL3	0.543142	0.141466	3.83939	0.000123341	0.0010754
B4GALT7	0.432609	0.112684	3.83914	0.000123465	0.00107591
MYO5A	0.453917	0.118256	3.83842	0.000123827	0.00107849
KLF12	0.325574	0.0848379	3.8376	0.000124242	0.00108153
FANCG	0.404243	0.105346	3.83729	0.000124399	0.00108226
DCLK1	0.725543	0.189082	3.83718	0.000124457	0.00108226
ALDH1L2	0.901199	0.234886	3.83674	0.000124676	0.00108359
IRS1	-0.471923	0.12301	-3.83647	0.000124815	0.00108423
AOAH-IT1	1.16104	0.302665	3.83606	0.000125026	0.00108436
APLN	-0.745891	0.194431	-3.83628	0.000124913	0.00108436
ST3GAL1	0.271881	0.0708752	3.83605	0.000125027	0.00108436
VAPA	-0.310214	0.0808786	-3.83556	0.00012528	0.00108598
CMTM7	0.52237	0.136214	3.83492	0.000125605	0.00108785
RARRES1	0.788377	0.205585	3.8348	0.000125669	0.00108785
PCSK7	0.42378	0.110511	3.83475	0.000125694	0.00108785
DRAM1	-0.470117	0.122606	-3.83436	0.000125892	0.00108899
TACC3	0.493867	0.12882	3.83377	0.000126193	0.00109072
FABP4	-1.49711	0.390511	-3.83371	0.000126224	0.00109072
ARRB1	-0.600169	0.156623	-3.83194	0.000127136	0.00109802
HTRA4	1.15075	0.30032	3.83174	0.000127239	0.00109833
BCAM	-0.524549	0.136905	-3.83148	0.000127376	0.00109839
LYZ	0.961206	0.250871	3.83147	0.000127379	0.00109839
RP1-134E15.3	0.941096	0.2457	3.83027	0.000128003	0.0011032
BRAF	-0.236078	0.0616406	-3.82991	0.000128192	0.00110425
RRAS	-0.42911	0.112078	-3.82868	0.000128833	0.00110919
UBTD1	-0.413974	0.108158	-3.82748	0.000129462	0.00111376
ZFP28	-0.399722	0.104437	-3.82741	0.0001295	0.00111376
KL	-0.864806	0.225995	-3.82667	0.00012989	0.00111654
HMGCLL1	-0.754721	0.197238	-3.82645	0.000130006	0.00111695
DPAGT1	0.422915	0.110578	3.82458	0.000130997	0.00112488
SPOCK1	1.41928	0.371116	3.82435	0.000131115	0.00112531
UBE2Z	0.266974	0.0698253	3.82346	0.000131592	0.00112881
LAMC3	-0.867307	0.226874	-3.82287	0.00013191	0.00113061
PGRMC1	-0.448573	0.117345	-3.82268	0.000132007	0.00113061
PDZD2	-1.00517	0.262948	-3.82271	0.000131992	0.00113061
SRSF2	0.219622	0.0574692	3.82156	0.000132612	0.0011352
ZNF823	-0.401721	0.105172	-3.81965	0.000133642	0.00114305
FHL2	1.04264	0.27297	3.8196	0.000133668	0.00114305
RP11-611O2.5	-0.762087	0.199559	-3.81885	0.000134074	0.00114533
SYK	0.634926	0.166256	3.81897	0.00013401	0.00114533
ZNF107	0.483348	0.126596	3.81804	0.000134517	0.00114852
PLPP5	0.620063	0.162415	3.81777	0.000134661	0.00114915
CCDC85A	-0.960527	0.251617	-3.81741	0.000134858	0.00115024
LINC01237	1.02668	0.268967	3.8171	0.000135029	0.0011511
RAB21	-0.241002	0.0631408	-3.8169	0.000135139	0.00115144
ALDH2	-0.529942	0.138869	-3.81612	0.000135564	0.00115447
HIST1H2BM	1.13528	0.297536	3.81561	0.000135848	0.00115629
CEP128	0.780853	0.20466	3.81537	0.000135979	0.0011568
LINC01238	0.996208	0.261167	3.81444	0.00013649	0.00116043
LINC01550	0.503762	0.132073	3.81426	0.000136592	0.00116043
FABP5	-0.771603	0.202297	-3.81421	0.000136617	0.00116043
TBX5	-0.621151	0.162896	-3.81317	0.000137198	0.00116477
NOS1	-1.42489	0.373749	-3.81242	0.000137615	0.00116771
RN7SL752P	0.920178	0.241381	3.81214	0.000137769	0.00116841
ZNF783	0.351297	0.0921775	3.8111	0.000138352	0.00117215
MYC	0.866176	0.227271	3.8112	0.000138296	0.00117215
SCARB1	0.513664	0.134818	3.81006	0.000138934	0.00117647
STK17A	0.385404	0.101166	3.80963	0.000139175	0.0011773
ADIRF	-1.01115	0.265419	-3.80965	0.000139163	0.0011773
CHST11	0.673366	0.176768	3.80932	0.000139351	0.00117819
P3H3	0.658705	0.172925	3.80919	0.000139425	0.00117821
GNAI1	-0.611129	0.160449	-3.80887	0.000139606	0.00117913
SLA2	0.774963	0.203484	3.80847	0.000139832	0.00118044
DDIT4	0.716017	0.188073	3.80712	0.000140592	0.00118624
DUXAP8	1.17198	0.307869	3.80676	0.0001408	0.0011874
NRG1	-0.66694	0.175205	-3.80663	0.000140873	0.0011874
SBDSP1	-0.370147	0.0972446	-3.80635	0.000141035	0.00118815
NINJ1	0.789349	0.207393	3.80605	0.000141205	0.00118837
ATP10A	-0.529314	0.139072	-3.80605	0.000141203	0.00118837
KIF4A	0.902852	0.237285	3.80493	0.000141846	0.00119316
ANKRD9	-0.421626	0.110825	-3.80445	0.000142122	0.00119487
IFI30	0.825028	0.21688	3.80407	0.000142338	0.00119607
CD247	0.696101	0.183012	3.80358	0.000142618	0.00119781
GSPT1	-0.224333	0.0589932	-3.80269	0.000143131	0.00120151
EGFEM1P	-1.24351	0.327107	-3.80153	0.000143807	0.0012064
SPAG5	0.574467	0.151118	3.80144	0.00014386	0.0012064
EPS8L2	-0.720913	0.18966	-3.80108	0.000144066	0.00120752
IGSF3	-0.592379	0.15587	-3.80046	0.000144428	0.00120993
ENSG00000082497	-0.539355	0.141926	-3.80027	0.000144539	0.00121025
SMARCA5	-0.370337	0.0975001	-3.79832	0.000145678	0.00121917
SLC9B2	0.506645	0.133401	3.79792	0.000145915	0.00122053
SLFN13	0.33604	0.0884992	3.7971	0.000146401	0.00122397
KTN1	-0.297761	0.0784225	-3.79688	0.000146529	0.00122442
PDE1C	-0.918492	0.241975	-3.79581	0.000147164	0.0012291
ZNF277	-0.367715	0.0968777	-3.79566	0.000147253	0.00122922
DCBLD2	-0.302093	0.0795938	-3.79544	0.000147383	0.00122968
HAAO	0.63524	0.167398	3.7948	0.000147764	0.00123224
CES1	-0.811932	0.213975	-3.79451	0.000147933	0.00123302
DPP9	0.374639	0.0987731	3.79293	0.00014888	0.00124029
EMCN	-0.818953	0.215957	-3.7922	0.00014932	0.00124333
YES1	-0.424921	0.11208	-3.79124	0.0001499	0.00124752
CTSA	0.341929	0.0902259	3.7897	0.000150828	0.00125462
NME1	0.858754	0.226621	3.78939	0.00015102	0.00125558
BRSK1	1.11855	0.295266	3.78827	0.000151698	0.00126058
FMO2	-0.949212	0.250591	-3.78789	0.000151932	0.00126189
SLC36A1	0.698801	0.184531	3.7869	0.00015254	0.0012663
ZNF204P	-0.721357	0.190507	-3.78651	0.000152779	0.00126709
ENSG00000185507	0.483455	0.127679	3.78649	0.00015279	0.00126709
RPLP0P6	0.663992	0.175482	3.78381	0.000154444	0.00128017
FBXO25	-0.34575	0.0913952	-3.78303	0.000154934	0.00128358
SLC27A3	-0.404094	0.106821	-3.78289	0.000155018	0.00128363
SLC38A10	0.322714	0.0853173	3.78252	0.00015525	0.00128426
RNF144B	-0.472237	0.124845	-3.78258	0.000155211	0.00128426
DPYS	1.15739	0.306015	3.78214	0.000155483	0.00128554
ADCY8	-1.45091	0.383654	-3.78181	0.000155695	0.00128665
EFCC1	-0.901286	0.238355	-3.78127	0.000156028	0.00128876
AP5Z1	0.347754	0.0919785	3.78082	0.00015631	0.00129044
REEP5	-0.332123	0.0878595	-3.78016	0.000156728	0.00129324
RMND5A	-0.361807	0.0957336	-3.77931	0.000157265	0.00129702
PROS1	-0.458289	0.121287	-3.77854	0.000157751	0.00130038
PNMA3	1.21257	0.321039	3.77701	0.000158722	0.00130708
LINC02035	-0.341743	0.0904777	-3.77709	0.000158669	0.00130708
COL5A1	1.12956	0.299108	3.77641	0.000159103	0.00130956
TPGS2	-0.265449	0.070301	-3.77589	0.000159434	0.00131163
GPRASP2	-0.398635	0.105598	-3.77501	0.000160003	0.001315
SLC39A14	1.11432	0.295175	3.77512	0.000159932	0.001315
SFXN1	0.497428	0.131783	3.77461	0.000160261	0.00131646
LMTK2	-0.356034	0.0943312	-3.7743	0.000160458	0.00131742
SGCB	-0.420748	0.111492	-3.77381	0.000160774	0.00131936
NFE2L3	0.717819	0.190239	3.77324	0.000161139	0.00132169
L3HYPDH	0.299729	0.0794433	3.77287	0.000161383	0.00132303
NT5DC1	-0.322794	0.0855596	-3.77273	0.00016147	0.00132309
CALCOCO1	-0.311292	0.0825242	-3.77213	0.000161863	0.00132565
SFI1	0.425509	0.112808	3.77199	0.000161953	0.00132572
ID1	-0.880108	0.233338	-3.77181	0.000162068	0.00132601
IFITM1	0.676435	0.179364	3.7713	0.000162399	0.0013274
VAMP3	-0.3509	0.0930431	-3.77137	0.000162353	0.0013274
MST1P2	-0.62776	0.166486	-3.77065	0.000162823	0.0013302
DPH2	0.314365	0.0833871	3.76994	0.000163284	0.00133331
IGFLR1	0.819412	0.217364	3.76977	0.000163398	0.00133358
MICAL1	0.435984	0.11567	3.76921	0.000163768	0.00133594
ACTA2-AS1	0.853954	0.226637	3.76793	0.000164608	0.00134213
AC007405.6	-1.20489	0.319877	-3.76673	0.000165398	0.00134716
CHIT1	2.11071	0.560385	3.76654	0.000165528	0.00134716
MET	-0.790087	0.209766	-3.76651	0.000165543	0.00134716
SCN7A	-0.804224	0.21352	-3.7665	0.000165552	0.00134716
BOP1	0.474744	0.126069	3.76575	0.000166053	0.00135056
RP11-30B1.1	0.897263	0.238314	3.76504	0.000166523	0.00135372
ZNF252P	-0.238423	0.0633469	-3.76377	0.000167374	0.00135996
Mar-01	-0.769714	0.204527	-3.76339	0.000167625	0.00136133
RNF157	0.886216	0.235501	3.7631	0.000167817	0.00136222
CACNA1I	1.53409	0.407695	3.76283	0.000168002	0.00136305
RP11-35G9.5	0.652007	0.173289	3.76255	0.000168188	0.00136383
SMC4	-0.329972	0.0877016	-3.76244	0.000168264	0.00136383
RBP5	0.948211	0.252034	3.76224	0.0001684	0.00136426
KIDINS220	-0.281922	0.0749381	-3.76207	0.000168516	0.00136453
RASL12	-0.562793	0.149636	-3.76108	0.000169182	0.00136925
RANBP17	-0.482467	0.128388	-3.7579	0.000171348	0.0013861
C4A	0.693062	0.18453	3.75582	0.000172776	0.00139697
TEF	-0.609276	0.162245	-3.75529	0.000173141	0.00139923
PAPPA	0.497377	0.132458	3.75497	0.000173359	0.00140031
RP4-657D16.3	-0.869282	0.231519	-3.75469	0.000173559	0.00140123
ENSG00000167618	0.950959	0.253429	3.75237	0.000175168	0.00141353
MIR4435-2HG	0.642132	0.17117	3.75143	0.000175831	0.00141819
ENSG00000104059	-1.24986	0.333234	-3.7507	0.000176343	0.00142162
LY75	0.564931	0.150636	3.7503	0.000176626	0.0014232
ZNF629	-0.243898	0.0650421	-3.74985	0.000176938	0.00142432
PPARG	-0.843531	0.224946	-3.74992	0.000176892	0.00142432
DMTN	-0.651193	0.173666	-3.74969	0.000177052	0.00142455
ZHX1	-0.295347	0.0787696	-3.74951	0.000177181	0.00142489
KIF2C	0.844553	0.225273	3.74902	0.000177528	0.00142537
CDC42BPG	-0.809691	0.215977	-3.74897	0.000177564	0.00142537
SC5D	-0.472242	0.125967	-3.74894	0.000177587	0.00142537
NAT10	0.219443	0.0585335	3.74901	0.000177533	0.00142537
RETSAT	-0.321912	0.0858827	-3.74827	0.000178056	0.00142844
TNRC6C-AS1	0.48322	0.128972	3.74671	0.000179171	0.00143668
C4B	0.701273	0.187181	3.7465	0.000179318	0.00143716
SEC61A1	0.396544	0.105869	3.74561	0.000179958	0.00144159
ZDHHC11	-0.975552	0.260467	-3.7454	0.000180108	0.00144209
RP11-550F7.1	-1.09558	0.292559	-3.74483	0.000180518	0.00144397
UCP2	0.730969	0.195194	3.74483	0.000180516	0.00144397
AGRN	-0.45548	0.121731	-3.7417	0.000182782	0.00146137
DHRS13	0.432578	0.115656	3.74021	0.000183863	0.0014693
ITGA10	-0.719481	0.192395	-3.73959	0.000184317	0.00147221
CST7	0.495663	0.13255	3.73943	0.000184441	0.00147244
WARS2	-0.261551	0.0699462	-3.73931	0.000184524	0.00147244
S100A14	-1.03618	0.277138	-3.73887	0.000184848	0.00147431
CEP135	0.261374	0.0699104	3.73871	0.000184971	0.00147457
SEC22C	-0.275577	0.0737157	-3.73838	0.000185209	0.00147576
MAPK9	-0.197802	0.0529134	-3.73822	0.000185325	0.00147597
METTL21B	0.524617	0.140349	3.73794	0.000185533	0.00147691
TMEM74B	-0.972259	0.260192	-3.7367	0.000186453	0.00148352
SNX4	-0.336699	0.0901094	-3.73656	0.000186556	0.00148362
ESAM	-0.531582	0.142279	-3.73619	0.000186826	0.00148505
PYCR1	1.00474	0.269051	3.73438	0.000188181	0.0014951
BRD9P2	-0.991649	0.265584	-3.73384	0.000188583	0.00149712
PDCD1LG2	0.854445	0.228841	3.73379	0.000188618	0.00149712
RPL13AP5	0.547093	0.146559	3.73293	0.000189267	0.0015005
CERK	0.440621	0.118035	3.73298	0.000189228	0.0015005
P3H2	-0.868302	0.23261	-3.73286	0.000189316	0.0015005
TIFA	0.546969	0.146538	3.73262	0.000189499	0.00150123
SREK1IP1	-0.310994	0.0833494	-3.7312	0.000190566	0.00150896
MAN2B1	0.538498	0.144335	3.73089	0.000190802	0.0015101
SCARB2	-0.227524	0.0609863	-3.73074	0.000190919	0.0015103
HIST1H2AH	0.910608	0.244151	3.72969	0.000191716	0.00151587
IGSF10	-1.03185	0.276754	-3.72841	0.000192691	0.00152285
SULT2B1	-1.31746	0.353636	-3.72546	0.000194961	0.00154005
EYA4	-1.08028	0.289991	-3.72523	0.000195139	0.00154072
SLAIN1	-0.486678	0.13067	-3.72449	0.000195707	0.00154446
PCDHB2	-0.56888	0.152748	-3.72431	0.000195849	0.00154484
LINC01232	0.62813	0.168663	3.72417	0.000195963	0.001545
LIMD1	-0.44341	0.119071	-3.72391	0.000196159	0.00154581
UBE2L6	0.299426	0.0804099	3.72375	0.000196286	0.00154607
NOCT	0.851067	0.228565	3.72353	0.00019646	0.00154666
OGT	0.261197	0.0701498	3.72341	0.000196549	0.00154666
S100A3	-1.07964	0.289994	-3.72298	0.000196884	0.00154756
HHIP-AS1	-0.858157	0.230515	-3.72278	0.000197039	0.00154756
LLGL2	-0.586383	0.157504	-3.72298	0.000196888	0.00154756
DSTN	-0.465254	0.124972	-3.72285	0.000196984	0.00154756
CKB	-0.912431	0.245104	-3.72263	0.000197159	0.00154776
PPP6R1	0.391754	0.105245	3.7223	0.000197412	0.00154828
PIK3C2A	-0.339087	0.0910937	-3.72239	0.000197342	0.00154828
COL16A1	0.81864	0.220065	3.71999	0.000199232	0.00156181
NIPAL3	-0.36067	0.0969588	-3.71983	0.000199358	0.00156205
HSPA7	0.999213	0.268635	3.7196	0.000199537	0.00156271
CXCR3	0.987332	0.265489	3.71891	0.000200083	0.0015662
MAPK1	-0.212765	0.0572135	-3.7188	0.000200173	0.0015662
RUNX1	0.540532	0.145392	3.71774	0.000201009	0.001572
SAMD5	-0.777554	0.209184	-3.71708	0.000201538	0.00157538
HLA-L	0.576153	0.15501	3.71687	0.000201708	0.00157596
COL18A1	0.604622	0.162682	3.71658	0.000201938	0.00157701
WHRN	0.568334	0.152941	3.71605	0.000202364	0.00157959
CYP39A1	-0.389769	0.104903	-3.7155	0.000202798	0.00158196
VARS	0.380252	0.102344	3.71543	0.00020286	0.00158196
ZNF304	-0.23926	0.0644066	-3.71484	0.000203335	0.00158417
EGFL7	-0.677578	0.182395	-3.71489	0.000203295	0.00158417
RNF213	0.365824	0.0985184	3.71326	0.000204608	0.00159333
DNM1	0.827009	0.222729	3.71308	0.000204756	0.00159373
PSD4	0.422374	0.113792	3.7118	0.00020579	0.00160102
EDN1	-0.66535	0.179267	-3.71149	0.000206041	0.00160222
KRT8	-0.757021	0.203979	-3.71127	0.000206223	0.00160288
TIE1	-0.498211	0.134278	-3.7103	0.000207017	0.00160829
SDPR	-1.03101	0.277909	-3.70988	0.000207361	0.0016102
DACH1	-0.845198	0.227921	-3.7083	0.000208658	0.00161951
TOR3A	0.623193	0.16808	3.70771	0.000209143	0.00162251
TRIQK	-0.494799	0.133457	-3.70754	0.000209283	0.00162283
EXOC3L1	-0.496917	0.134063	-3.70661	0.000210056	0.00162806
HMOX1	0.543731	0.146711	3.70615	0.000210438	0.00163025
KDM2B	0.315306	0.0850895	3.70559	0.000210903	0.00163309
LY96	0.923093	0.249118	3.70544	0.000211024	0.00163326
PLVAP	0.82551	0.222815	3.70491	0.000211467	0.00163592
COLQ	0.857371	0.231555	3.70266	0.00021335	0.00164971
CD8B	0.578787	0.156323	3.7025	0.000213488	0.00165
CARD6	-0.241385	0.0652358	-3.7002	0.000215434	0.00166426
BOK	-0.309794	0.083729	-3.69995	0.000215639	0.00166506
PEX11A	-0.442874	0.119713	-3.69947	0.000216053	0.00166748
KLF5	-0.691974	0.187062	-3.69917	0.000216301	0.00166861
RET	1.0359	0.280074	3.69865	0.000216745	0.00167125
RP11-876N24.3	0.442491	0.119643	3.69842	0.000216946	0.00167202
TMEM98	-0.302313	0.0817495	-3.69804	0.000217273	0.00167375
IRF2BP2	-0.258693	0.0699629	-3.69758	0.000217668	0.00167601
DDX27	0.240255	0.0649868	3.69698	0.000218177	0.00167914
SLC46A2	-0.809466	0.218978	-3.69656	0.000218539	0.00168115
MID1IP1	-0.51705	0.139959	-3.69428	0.000220507	0.00169549
COLCA1	-0.689005	0.186563	-3.69316	0.000221484	0.00170222
DFNA5	0.814775	0.220657	3.69251	0.000222056	0.00170581
RAPH1	-0.569779	0.154324	-3.69211	0.000222405	0.0017077
ARID5A	0.688307	0.186435	3.69194	0.000222552	0.00170803
KLHL23	-0.568151	0.153913	-3.69137	0.000223048	0.00171104
MED21	-0.340893	0.0923693	-3.69054	0.000223777	0.00171525
ADAMTSL3	-0.833975	0.225978	-3.69051	0.000223805	0.00171525
GRB7	-0.906459	0.245672	-3.68971	0.000224512	0.00171987
GMPPB	0.489399	0.132654	3.6893	0.000224873	0.00172183
ARPP19	-0.299295	0.0811279	-3.68917	0.000224986	0.00172189
HMGN2P46	1.52164	0.412505	3.68878	0.000225329	0.00172372
TG	0.85634	0.232271	3.68682	0.000227075	0.00173627
DUSP3	-0.230461	0.0625115	-3.68669	0.000227191	0.00173635
LINC00472	-0.998389	0.270827	-3.68645	0.000227402	0.00173716
RP11-147L13.15	0.616598	0.167278	3.68606	0.000227751	0.00173901
ENSG00000149428	0.491997	0.133497	3.68546	0.000228286	0.00174178
GSTP1	-0.313976	0.0851941	-3.68542	0.000228325	0.00174178
TMEM206	0.390364	0.105946	3.68458	0.000229084	0.00174515
DUOX1	-0.939542	0.254989	-3.68463	0.000229031	0.00174515
C3	0.626676	0.170074	3.68471	0.000228959	0.00174515
UGCG	0.54212	0.147146	3.68422	0.0002294	0.00174675
PTGDR	0.763564	0.207286	3.68362	0.000229944	0.00175008
FAM204A	-0.287992	0.0781882	-3.68333	0.00023021	0.0017513
CXorf21	0.632684	0.171791	3.68286	0.000230629	0.00175368
HEXIM1	-0.230744	0.0626619	-3.68236	0.000231082	0.00175631
RAVER2	-0.634262	0.172253	-3.68215	0.000231273	0.00175695
ENSG00000131042	0.592459	0.160909	3.68195	0.000231458	0.00175754
RFC1	-0.259531	0.0705011	-3.68123	0.000232108	0.00176166
STARD13	-0.581474	0.157962	-3.6811	0.000232228	0.00176177
ROBO2	-1.09756	0.298248	-3.68001	0.000233224	0.00176851
TBC1D31	0.406586	0.110491	3.67982	0.000233397	0.00176901
OPHN1	-0.594947	0.161693	-3.67948	0.000233712	0.00176994
FGL2	0.539367	0.146589	3.67945	0.000233735	0.00176994
CPNE2	-0.392332	0.106641	-3.67901	0.000234143	0.00177221
BOC	0.671098	0.182428	3.6787	0.00023443	0.00177357
GOLGA3	0.318925	0.0867068	3.67819	0.000234891	0.00177624
CYB561	-0.319685	0.0869199	-3.67793	0.000235132	0.00177725
SLC20A1	0.548563	0.14918	3.67718	0.000235826	0.00178168
ASPM	0.810653	0.22048	3.67677	0.000236203	0.00178371
DUXAP9	1.12726	0.306607	3.67655	0.000236407	0.00178443
DPY19L1P1	-0.406285	0.110531	-3.67575	0.000237154	0.00178925
SH3YL1	-0.368558	0.100291	-3.6749	0.000237946	0.0017944
ENSG00000181031	-0.439138	0.119501	-3.67478	0.000238057	0.00179442
NRIP2	1.04122	0.283365	3.67449	0.000238324	0.00179561
STRN	-0.22142	0.0602625	-3.67426	0.000238539	0.00179641
ENSG00000167716	0.401212	0.109228	3.67317	0.000239556	0.00180324
RP11-141M1.3	-0.839613	0.228595	-3.67292	0.000239792	0.00180419
TNRC18P1	0.592044	0.161206	3.6726	0.000240094	0.00180564
COL1A2	1.10723	0.301518	3.67219	0.000240483	0.00180774
GTF2IP4	-0.216403	0.0590008	-3.66779	0.000244652	0.00183823
RASA4DP	0.579193	0.157924	3.66755	0.000244887	0.00183916
CTD-2341M24.1	0.666715	0.181817	3.66697	0.000245444	0.00184251
DARS-AS1	0.800577	0.218349	3.6665	0.00024589	0.00184255
RP11-373D23.2	0.808345	0.220468	3.6665	0.000245897	0.00184255
ENSG00000103326	0.379475	0.103493	3.66668	0.000245718	0.00184255
DPY19L4	-0.332702	0.0907394	-3.66656	0.000245833	0.00184255
ENSG00000103316	-1.39999	0.381891	-3.66595	0.000246418	0.00184561
MAGED2	-0.265446	0.0724466	-3.66402	0.000248291	0.00185832
ZBTB44	-0.273023	0.0745157	-3.66397	0.00024834	0.00185832
WASL	-0.337145	0.0920367	-3.66315	0.00024913	0.00186338
SCN2B	-0.586843	0.160217	-3.66279	0.00024948	0.00186515
FOXP2	-0.668237	0.182449	-3.66261	0.000249663	0.00186568
ADGRV1	-0.961564	0.262587	-3.66189	0.000250362	0.00186985
KIAA1109	-0.266976	0.0729085	-3.6618	0.000250449	0.00186985
GPSM2	-0.429042	0.117224	-3.66002	0.0002522	0.00188207
CAMSAP2	-0.353459	0.0965811	-3.65971	0.000252501	0.00188347
MVB12B	-0.613643	0.1677	-3.65917	0.000253036	0.00188595
TCF25	0.259884	0.0710242	3.65909	0.000253109	0.00188595
KLF3	-0.422581	0.11549	-3.65902	0.000253178	0.00188595
FOXF1	-0.941629	0.257359	-3.65881	0.000253388	0.00188667
B3GNT8	-0.683593	0.186845	-3.65861	0.000253589	0.00188731
RPL36A	0.525638	0.143746	3.65671	0.000255478	0.0019005
PPL	-0.874014	0.239051	-3.65618	0.000256	0.00190353
MKLN1	-0.210697	0.0576391	-3.65546	0.000256721	0.00190803
PEG3	-0.463737	0.126876	-3.65503	0.000257156	0.0019104
FLT4	-0.519744	0.142237	-3.65407	0.000258111	0.00191663
P2RX7	0.684639	0.187471	3.65198	0.000260225	0.00193145
C15orf61	-0.460868	0.126209	-3.65164	0.000260569	0.00193314
TMEM30A	-0.345446	0.0946058	-3.65143	0.000260788	0.00193389
AP1M2	-0.761707	0.208666	-3.65037	0.000261867	0.00193927
RASSF9	-0.645869	0.17693	-3.65042	0.000261816	0.00193927
SLIT2	-0.719415	0.197073	-3.6505	0.00026173	0.00193927
IRX5	-1.04464	0.286291	-3.64887	0.000263393	0.00194813
RALA	-0.42206	0.115669	-3.64885	0.000263418	0.00194813
RAB11A	-0.422806	0.11587	-3.64896	0.000263309	0.00194813
DIXDC1	-0.37763	0.103497	-3.64871	0.000263565	0.00194835
SLC16A4	-0.349855	0.0959074	-3.64784	0.000264453	0.00195403
OSBPL10	0.389694	0.106837	3.64755	0.000264751	0.00195536
C1orf168	-1.11539	0.305806	-3.64738	0.00026493	0.0019558
TCERG1	0.168369	0.04617	3.64673	0.000265604	0.00195902
CLCN7	0.484913	0.132968	3.64683	0.000265491	0.00195902
TCF3	0.482474	0.132333	3.64592	0.000266441	0.00196168
MEG3	0.726639	0.199292	3.64611	0.000266239	0.00196168
THSD4	-0.837863	0.229806	-3.64595	0.000266402	0.00196168
XBP1	0.904301	0.248028	3.64597	0.000266387	0.00196168
SHE	-0.549101	0.150656	-3.64474	0.000267665	0.00196981
IL20RA	-0.844681	0.231799	-3.64402	0.00026841	0.00197441
AC079584.3	0.966141	0.265151	3.64374	0.000268709	0.00197485
NTNG1	-1.08623	0.298107	-3.64375	0.000268693	0.00197485
TMEM138	0.385607	0.105837	3.64342	0.000269042	0.00197641
FAM47E	-0.727526	0.199695	-3.64318	0.00026929	0.00197736
GPR39	-0.748497	0.205463	-3.64298	0.000269496	0.00197799
CELSR3	0.671325	0.184388	3.64084	0.000271752	0.00199276
KLHL7	-0.331693	0.0911025	-3.64087	0.000271714	0.00199276
S1PR1	-0.565936	0.155463	-3.64032	0.000272297	0.00199587
GRAP2	0.645627	0.177391	3.63957	0.000273092	0.00200081
KDF1	-1.05326	0.289571	-3.63731	0.000275503	0.00201758
ADRB1	-1.1072	0.304453	-3.63667	0.00027618	0.00201984
RP11-1223D19.3	-0.661552	0.181917	-3.63656	0.000276302	0.00201984
MALT1	0.243614	0.0669857	3.6368	0.000276047	0.00201984
MTUS1	-0.587224	0.161474	-3.63664	0.000276213	0.00201984
OTUD7B	-0.490258	0.134836	-3.63597	0.000276938	0.00202359
SMOX	0.806	0.221704	3.63548	0.000277469	0.00202657
CNTRL	0.236302	0.0650059	3.63509	0.000277885	0.00202871
LINC01934	0.909735	0.250323	3.63425	0.000278794	0.00203444
AKR1B1	0.443944	0.122164	3.63401	0.000279049	0.0020345
CYP1B1	1.44659	0.39806	3.6341	0.000278953	0.0020345
QPCT	1.14827	0.316026	3.63346	0.000279643	0.00203793
RPS2P46	0.491322	0.135264	3.63232	0.00028089	0.00204611
RPL28	0.377889	0.10404	3.63215	0.000281067	0.00204649
HS3ST3A1	0.747143	0.205728	3.6317	0.000281562	0.0020492
FCGR1A	0.830019	0.228564	3.63145	0.000281833	0.00205026
MYO19	0.25747	0.0709101	3.63094	0.00028239	0.0020534
SEMA4B	0.504733	0.139026	3.63049	0.000282885	0.0020561
NLRP3	0.680838	0.187577	3.62964	0.000283814	0.00206194
TFPI	-0.491794	0.135573	-3.62753	0.000286146	0.00207796
RGCC	-0.721493	0.198901	-3.62739	0.000286299	0.00207816
ADK	-0.249668	0.0688355	-3.62702	0.000286707	0.00208021
FGD4	-0.404896	0.111667	-3.62592	0.00028793	0.00208816
MTMR1	0.202612	0.0558939	3.62493	0.000289036	0.00209526
KCNMB1	0.524311	0.144659	3.62445	0.000289575	0.00209824
NECAB1	-1.11565	0.307853	-3.62398	0.000290104	0.00210115
RNU2-63P	0.989993	0.273216	3.62347	0.000290671	0.00210433
VAPB	-0.281332	0.0776658	-3.62234	0.000291945	0.0021117
STAB1	0.621057	0.171451	3.62235	0.000291936	0.0021117
CERCAM	1.02125	0.282031	3.62105	0.000293412	0.00212138
EXOC3L4	0.706982	0.195258	3.62076	0.000293741	0.00212269
RAPGEF5	-0.608945	0.168186	-3.62066	0.000293852	0.00212269
TXLNB	0.56023	0.154756	3.62009	0.000294503	0.00212646
GRHL2	-0.854158	0.236014	-3.61909	0.000295639	0.00213373
PECAM1	-0.378189	0.104503	-3.61892	0.000295838	0.00213423
SDR16C5	-0.885097	0.244641	-3.61794	0.000296958	0.00214044
CCDC141	-0.654978	0.181032	-3.61803	0.000296851	0.00214044
HIST1H2BF	0.7439	0.205639	3.6175	0.000297465	0.00214315
CDHR1	1.0587	0.292691	3.61714	0.000297874	0.00214516
ATIC	0.382142	0.105665	3.61656	0.000298541	0.00214902
SCN1B	0.615757	0.170316	3.61537	0.000299921	0.00215724
ALPK1	0.316528	0.0875513	3.61535	0.000299945	0.00215724
NCALD	-0.670738	0.185544	-3.61498	0.000300371	0.00215937
POLQ	0.905094	0.250461	3.61371	0.000301842	0.002169
KCNN2	-1.06508	0.294745	-3.61358	0.000301998	0.00216917
SLC16A7	0.51517	0.142574	3.61334	0.000302275	0.00217021
ENSG00000169992	0.685162	0.189693	3.61195	0.000303907	0.00218098
IGF1	1.03642	0.287053	3.61055	0.000305544	0.00219177
FRZB	0.895718	0.248119	3.61003	0.000306157	0.00219522
APP	-0.378871	0.104975	-3.60918	0.000307171	0.00220153
C1orf122	0.425914	0.118027	3.6086	0.000307854	0.0022045
CNTNAP1	0.541345	0.150015	3.6086	0.000307852	0.0022045
FOXM1	0.874424	0.242415	3.60714	0.000309596	0.00221312
IFIT1	-0.727203	0.201586	-3.60741	0.000309265	0.00221312
CHMP3	-0.326246	0.0904412	-3.60728	0.000309427	0.00221312
ANKRD40	-0.343106	0.0951172	-3.60719	0.00030953	0.00221312
ZNF503	-0.421803	0.116949	-3.60672	0.00031009	0.00221478
ENSG00000167613	0.602675	0.167098	3.60672	0.000310096	0.00221478
FOXQ1	-0.976495	0.270769	-3.60638	0.000310503	0.00221576
RP3-331H24.7	-0.973042	0.269806	-3.60644	0.000310421	0.00221576
FCN3	-1.8203	0.504788	-3.60607	0.000310867	0.00221645
UBE2J1	0.520682	0.144391	3.60607	0.000310868	0.00221645
RAB33B	-0.362227	0.100456	-3.60583	0.000311161	0.00221758
RP11-474P2.6	0.654181	0.18143	3.60569	0.00031132	0.00221775
FAM174A	-0.404054	0.112156	-3.6026	0.000315046	0.00224332
RERG	-0.489737	0.135952	-3.60227	0.000315447	0.00224521
LEPR	-0.689907	0.191537	-3.60196	0.000315832	0.00224697
SLC25A16	-0.261228	0.0725606	-3.60014	0.000318046	0.00226176
RP11-371A22.1	0.404862	0.112462	3.59998	0.000318245	0.00226219
CEP85L	0.182997	0.0508473	3.59895	0.000319504	0.00227016
NADSYN1	0.237868	0.0660982	3.59871	0.000319802	0.0022713
CNOT8	-0.221178	0.0614906	-3.59694	0.000321981	0.00228578
CRMP1	-0.684217	0.190264	-3.59615	0.000322962	0.00229177
TEK	-0.769187	0.213926	-3.59558	0.00032367	0.0022958
CBLN3	0.725242	0.201731	3.59509	0.000324282	0.00229911
PLTP	0.99149	0.275798	3.59498	0.000324416	0.00229911
STARD3NL	-0.231585	0.064442	-3.5937	0.00032602	0.00230948
CES1P1	-0.841132	0.234071	-3.59349	0.000326276	0.00231031
CH17-195P21.2	0.586901	0.163342	3.59308	0.000326793	0.00231198
ENSG00000184319	-0.300916	0.0837468	-3.59317	0.000326682	0.00231198
HLA-DQB2	0.561989	0.15642	3.59283	0.000327106	0.0023132
TYSND1	0.311297	0.086656	3.59233	0.00032774	0.00231668
RGS19	0.496232	0.13815	3.59198	0.000328178	0.00231879
OVCH2	-1.08263	0.301487	-3.59095	0.00032947	0.0023263
RNF145	-0.36064	0.100431	-3.59091	0.000329524	0.0023263
POM121L9P	0.705491	0.196507	3.59016	0.000330478	0.00233203
TTLL7	-0.863648	0.240589	-3.58973	0.000331019	0.0023344
PTK2	-0.325027	0.0905479	-3.58956	0.000331238	0.0023344
CACNA2D2	-0.940711	0.262064	-3.58962	0.000331158	0.0023344
NRXN2	0.918134	0.255868	3.5883	0.000332836	0.00234466
ITGA2	-0.425391	0.118566	-3.58779	0.000333496	0.00234831
TMEM51	0.569223	0.158716	3.58642	0.000335252	0.00235865
MYH14	-0.899052	0.250675	-3.58652	0.00033512	0.00235865
THBS4	0.902038	0.251575	3.58557	0.000336347	0.00236534
ESRP2	-0.800609	0.22337	-3.58423	0.000338068	0.00237643
ANG	-0.63606	0.177505	-3.58333	0.000339239	0.00238365
NPM1P25	1.06331	0.296784	3.58278	0.000339959	0.00238769
AKTIP	-0.325453	0.090867	-3.58165	0.000341437	0.00239705
MX2	0.454117	0.126797	3.58144	0.000341701	0.00239787
PHTF2	0.332065	0.0927393	3.58063	0.000342766	0.00240432
BMP8A	1.14038	0.318566	3.57971	0.00034397	0.00241174
RP11-1D12.1	0.956081	0.267096	3.57954	0.000344197	0.00241231
FKBP9	-0.275858	0.0770743	-3.57912	0.000344749	0.00241515
EBF1	0.526981	0.147253	3.57875	0.000345241	0.00241654
RBMS3	-0.520989	0.145576	-3.5788	0.00034517	0.00241654
LANCL1	-0.322911	0.0902365	-3.5785	0.000345575	0.00241785
SPTBN2	0.622244	0.173899	3.57819	0.000345981	0.00241966
IGHV3-72	1.66878	0.466394	3.57805	0.000346173	0.00241998
WDR19	-0.361815	0.101144	-3.57721	0.000347278	0.00242667
TMEM86A	0.498857	0.139477	3.57662	0.000348067	0.00243013
LZTS3	-0.534655	0.149483	-3.5767	0.000347964	0.00243013
GPM6B	-0.96633	0.270204	-3.5763	0.000348489	0.00243119
ENSG00000006062	0.503977	0.140922	3.57628	0.000348516	0.00243119
SOCS3	0.971869	0.271795	3.57574	0.000349233	0.00243517
IRX3	-0.996716	0.27877	-3.5754	0.000349687	0.00243664
PABPC4	0.309167	0.0864716	3.57536	0.00034974	0.00243664
EMILIN1	0.658695	0.18425	3.57501	0.000350219	0.00243895
CHCHD10	0.481365	0.134679	3.57417	0.000351338	0.00244571
PAOX	0.493586	0.138131	3.57333	0.000352475	0.00245258
TAS1R3	1.54297	0.431831	3.57308	0.000352808	0.00245386
GPC6	0.991406	0.277543	3.57208	0.000354162	0.00246147
PLCE1	-0.768662	0.215188	-3.57205	0.000354201	0.00246147
IRAK1BP1	-0.436841	0.1223	-3.57188	0.000354426	0.002462
KCTD9	-0.291636	0.0816775	-3.57058	0.000356198	0.00247326
MICAL3	0.48723	0.136522	3.56887	0.000358526	0.00248838
TMC5	-0.827156	0.231791	-3.56855	0.000358966	0.00248934
ZMYND11	-0.290436	0.0813873	-3.56856	0.000358947	0.00248934
RP3-331H24.6	-1.0065	0.282108	-3.56779	0.000360005	0.00249444
ITGAX	0.700855	0.196436	3.56785	0.000359917	0.00249444
TYK2	0.29456	0.0826162	3.5654	0.000363304	0.00251624
HLF	-0.890591	0.249822	-3.56491	0.000363986	0.0025199
ZNF257	0.464459	0.130292	3.56475	0.00036421	0.00252039
HRH2	0.566568	0.158953	3.56438	0.000364716	0.00252259
PPHLN1	0.217052	0.0608961	3.5643	0.000364833	0.00252259
RNF182	-1.01027	0.283464	-3.56403	0.000365209	0.00252412
CTBP2	-0.378273	0.106146	-3.56369	0.000365683	0.00252608
PSAP	0.443187	0.124365	3.5636	0.000365798	0.00252608
SPHK1	0.729385	0.204729	3.56269	0.00036708	0.00253387
LRRK2	-0.737942	0.207161	-3.56216	0.000367821	0.00253792
MYOZ3	-0.774363	0.217421	-3.56158	0.000368623	0.00254154
RAB23	-0.417902	0.117337	-3.56156	0.000368654	0.00254154
ACSF3	0.32912	0.0924209	3.5611	0.000369309	0.00254499
MTCO3P11	0.799442	0.224524	3.56061	0.000369995	0.00254865
TNIP1	0.277377	0.077912	3.56013	0.000370674	0.00255226
FCHSD1	0.386438	0.108551	3.55998	0.000370884	0.00255264
APBA3	0.414553	0.116498	3.55845	0.000373053	0.00256649
MALL	-0.64962	0.182568	-3.55824	0.000373343	0.00256742
SHMT2	0.560908	0.157652	3.55788	0.000373855	0.00256986
PRDM5	-0.487904	0.137154	-3.55734	0.000374628	0.0025741
KIF2A	0.259302	0.0728948	3.55721	0.00037481	0.00257428
DHCR24	-0.789538	0.221998	-3.55651	0.000375814	0.0025801
RP11-180M15.7	0.676959	0.190356	3.55627	0.000376153	0.00258135
IRF5	0.586718	0.165123	3.55321	0.000380558	0.00261049
MKKS	-0.290493	0.0817704	-3.55255	0.000381519	0.00261599
RAB42	0.888169	0.250068	3.55172	0.000382728	0.00262319
RP11-29G8.3	-0.818943	0.230602	-3.55133	0.000383293	0.00262597
PKIA	-0.482881	0.136023	-3.54999	0.000385247	0.00263826
IRAK1	0.51515	0.145137	3.54942	0.000386085	0.0026429
KIF13A	-0.463198	0.130587	-3.54705	0.000389567	0.00266563
NCAPH	0.848973	0.239461	3.54535	0.000392086	0.00267509
FOXC1	0.646128	0.182244	3.5454	0.000392012	0.00267509
SLC37A3	-0.230786	0.0650849	-3.54591	0.000391252	0.00267509
SHANK2	-0.863133	0.243435	-3.54564	0.000391667	0.00267509
ENDOD1	-0.376797	0.106278	-3.54539	0.000392027	0.00267509
BMP2K	0.536185	0.151218	3.54578	0.000391455	0.00267509
PAFAH1B1	-0.194382	0.0548245	-3.54553	0.000391828	0.00267509
NINJ2	-0.553871	0.156256	-3.54465	0.000393134	0.00268112
DCHS2	-1.41861	0.400309	-3.54378	0.000394427	0.00268572
LRRC2	-0.672993	0.189913	-3.54369	0.000394576	0.00268572
DNALI1	-0.723098	0.204031	-3.54405	0.000394026	0.00268572
SLC38A6	0.537167	0.151588	3.5436	0.000394702	0.00268572
TMEM131	0.200525	0.0565885	3.54356	0.000394759	0.00268572
PEAK1	-0.418936	0.118225	-3.54354	0.000394787	0.00268572
ICA1	-0.299748	0.0846211	-3.54223	0.000396754	0.00269799
TRMT1	0.346758	0.0978984	3.54202	0.000397078	0.00269908
SNHG17	0.500013	0.141175	3.5418	0.000397402	0.00270017
CD209	0.984443	0.277959	3.54168	0.000397586	0.0027003
PLXNA2	-0.689978	0.194836	-3.54133	0.000398119	0.00270281
RNF44	0.456572	0.128977	3.53994	0.00040022	0.00271595
RPS2	0.482691	0.136371	3.53954	0.000400827	0.00271896
GSTA4	-0.60166	0.169997	-3.53923	0.000401297	0.00272102
bP-21264C1.1	-1.18944	0.33609	-3.53905	0.000401576	0.00272179
CHMP4C	-0.672856	0.190162	-3.53833	0.000402667	0.00272732
PID1	-0.600931	0.169836	-3.53829	0.000402723	0.00272732
TTC39A	-0.769447	0.21747	-3.53818	0.000402891	0.00272734
SLAIN2	-0.246881	0.0697989	-3.53704	0.000404641	0.00273806
LOXL1	0.891869	0.252197	3.53639	0.000405628	0.00274136
SERPINB6	-0.319567	0.0903638	-3.53645	0.00040554	0.00274136
EIF4EBP2	-0.203169	0.0574504	-3.53642	0.000405583	0.00274136
LINC01290	-1.0536	0.298018	-3.53535	0.00040724	0.00275112
MYL12B	-0.357764	0.101208	-3.53492	0.000407896	0.00275443
SLC44A2	-0.503723	0.142617	-3.532	0.000412428	0.00278389
CA12	1.62216	0.459349	3.53143	0.000413325	0.0027888
COX10-AS1	0.394896	0.111841	3.53088	0.00041418	0.00279342
HAGLR	-0.736805	0.208703	-3.53039	0.000414943	0.00279595
ZNF275	0.403116	0.114187	3.53032	0.000415063	0.00279595
PAK1	0.314918	0.0892023	3.53038	0.000414965	0.00279595
TRERF1	0.414829	0.117519	3.5299	0.000415724	0.00279925
IDO1	0.782265	0.221667	3.52901	0.000417115	0.00280747
ZFYVE27	0.259412	0.0735192	3.52849	0.000417936	0.00281143
RFX5	0.326916	0.0926521	3.52842	0.000418044	0.00281143
TMEM25	-0.333803	0.0946294	-3.52748	0.000419533	0.00282029
HIST1H3F	0.784128	0.222308	3.52722	0.000419953	0.00282094
FBXW7	0.497398	0.141018	3.5272	0.000419972	0.00282094
SLC38A11	0.952685	0.270121	3.52689	0.000420474	0.00282316
CEP55	0.936466	0.265566	3.5263	0.000421408	0.00282712
BCKDK	0.348759	0.0989008	3.52635	0.000421328	0.00282712
FAP	1.49181	0.423096	3.52593	0.000421995	0.00282991
EGLN3	1.09583	0.31091	3.52459	0.000424131	0.00284308
PPP1R13B	-0.454136	0.128864	-3.52416	0.000424823	0.00284656
C1orf186	0.726202	0.206081	3.52387	0.000425292	0.00284738
MMP14	0.831514	0.235966	3.52387	0.000425288	0.00284738
ABCC6P2	-1.03816	0.294628	-3.52363	0.000425678	0.00284881
TNIP3	1.04031	0.295254	3.52343	0.000426005	0.00284984
LINC01010	1.46337	0.415395	3.52283	0.000426967	0.0028528
RIPK2	0.397113	0.11272	3.52299	0.000426707	0.0028528
COL5A2	1.27423	0.361705	3.52286	0.000426923	0.0028528
SOCS1	0.730583	0.207419	3.52225	0.000427893	0.00285782
LRCH2	-0.62288	0.176851	-3.52206	0.000428207	0.00285877
FMO1	0.966509	0.274425	3.52194	0.000428406	0.00285893
DYNC2LI1	-0.484668	0.137621	-3.52176	0.000428695	0.00285896
ENSG00000140749	0.708601	0.201209	3.52172	0.000428756	0.00285896
CDKL1	-0.433825	0.123197	-3.52139	0.000429288	0.00286018
FBXW2	-0.192448	0.0546497	-3.52148	0.000429145	0.00286018
LINC01572	0.659572	0.187314	3.52121	0.00042958	0.00286097
TSPAN8	-0.805066	0.228642	-3.52108	0.000429801	0.00286129
LINC01679	1.16064	0.329728	3.51998	0.000431581	0.00287082
CCL5	0.584624	0.166085	3.52002	0.000431518	0.00287082
CCL22	0.843378	0.239609	3.5198	0.000431867	0.00287156
ACP2	0.554905	0.157677	3.51926	0.000432758	0.00287632
VANGL1	-0.315163	0.0895624	-3.51892	0.000433303	0.00287878
PRKD1	-0.394583	0.112161	-3.51802	0.000434776	0.0028874
GPR141	0.890924	0.253255	3.5179	0.000434981	0.0028876
GZMM	0.702313	0.199727	3.51636	0.000437502	0.00290317
RP11-44N11.1	0.590598	0.168023	3.51499	0.000439766	0.00291701
FBXO16	1.00476	0.285914	3.51419	0.000441104	0.00292401
EVI5	-0.23986	0.0682555	-3.51414	0.000441176	0.00292401
EPAS1	-0.766375	0.21814	-3.51322	0.000442705	0.00293297
KDM4C	0.204974	0.0583499	3.51285	0.000443324	0.00293588
PLAC9	-0.663128	0.188786	-3.51258	0.000443771	0.00293766
RHOXF1-AS1	-0.929134	0.264546	-3.51218	0.000444443	0.00294093
LRRC49	-0.539631	0.153651	-3.51205	0.000444667	0.002941
TNXA	-0.704822	0.200692	-3.51196	0.00044481	0.002941
UTP14C	-0.261153	0.0743724	-3.51142	0.000445718	0.00294582
KCNK3	-0.879728	0.250556	-3.5111	0.000446254	0.00294818
IMPA2	-0.491582	0.140032	-3.5105	0.000447265	0.00295367
PHACTR3	-1.07313	0.305708	-3.51032	0.000447568	0.00295449
CCDC186	-0.310788	0.0885403	-3.51013	0.000447884	0.00295539
ULBP1	-1.28357	0.365725	-3.50965	0.000448689	0.00295952
RIPK4	-0.79411	0.226276	-3.50948	0.00044899	0.00296031
DCLRE1C	0.300115	0.0855243	3.50912	0.000449587	0.00296306
TOMM20	-0.239164	0.0681889	-3.50738	0.000452538	0.00298132
NOP58	0.236512	0.0674421	3.50689	0.000453374	0.00298563
C2CD4B	1.17457	0.334995	3.50625	0.000454476	0.0029917
DTD2	-0.310073	0.0884418	-3.50595	0.000454977	0.0029938
CLASRP	0.354626	0.10116	3.50559	0.0004556	0.0029967
TFDP2	-0.215599	0.0615104	-3.50508	0.000456475	0.00300126
MYOZ1	-1.05895	0.302157	-3.50464	0.000457219	0.00300495
CDS1	-0.893734	0.255068	-3.5039	0.0004585	0.00301217
KCND3	0.729054	0.208215	3.50145	0.000462742	0.00303882
SMIM10L2A	-0.59926	0.171172	-3.50093	0.00046364	0.0030435
MICA	-0.326522	0.0932874	-3.50017	0.000464956	0.00305093
RASA4B	0.509281	0.145516	3.49982	0.000465578	0.00305258
YIPF6	-0.290404	0.0829747	-3.4999	0.000465425	0.00305258
NRROS	0.356797	0.101972	3.49895	0.000467094	0.0030613
NUDT18	0.436856	0.124913	3.49728	0.000470025	0.00307696
MILR1	0.795646	0.227505	3.49727	0.000470045	0.00307696
ENSG00000091073	0.456553	0.130538	3.49746	0.000469712	0.00307696
LDLRAD3	0.394945	0.112937	3.49704	0.000470459	0.00307845
IFNG	1.00676	0.287956	3.49621	0.000471921	0.00308557
ERN1	0.380173	0.108737	3.49626	0.000471835	0.00308557
MTMR12	-0.247342	0.0707751	-3.49477	0.000474475	0.00310073
SBF1	0.369054	0.105604	3.49469	0.000474616	0.00310073
PRSS12	-1.05398	0.301635	-3.49421	0.000475458	0.003105
H2AFJ	-0.280546	0.0802945	-3.49396	0.000475911	0.00310635
FAM219B	-0.182361	0.0521944	-3.49389	0.000476042	0.00310635
LAMB2	-0.28726	0.0822375	-3.49306	0.00047752	0.00311476
RP11-254F19.2	1.04038	0.297862	3.49281	0.00047797	0.00311646
BMP5	-0.675729	0.193525	-3.49168	0.000479989	0.00312838
LNX1	-0.663182	0.189969	-3.491	0.000481214	0.00313513
ANGPT4	-1.29216	0.370199	-3.49046	0.000482187	0.00314022
RNF4	0.217209	0.0622329	3.49026	0.000482552	0.00314136
ZNF112	-0.470481	0.13482	-3.4897	0.000483557	0.00314541
LRP11	-0.330692	0.0947611	-3.48974	0.000483486	0.00314541
CEP112	-0.341011	0.097727	-3.48942	0.000484065	0.00314747
HIST1H3H	0.557926	0.159924	3.4887	0.000485375	0.0031535
GAS7	0.389446	0.111629	3.48876	0.000485261	0.0031535
ENSG00000177359	1.52764	0.43802	3.4876	0.000487371	0.00316397
BHLHE40	0.451326	0.129406	3.48767	0.00048724	0.00316397
TSPOAP1-AS1	0.727555	0.20868	3.48646	0.00048945	0.00317622
SNX8	0.388465	0.111426	3.48632	0.000489724	0.00317622
CAD	0.389299	0.111667	3.48625	0.000489836	0.00317622
ST6GALNAC2	-1.01174	0.290223	-3.48608	0.00049016	0.00317707
PURA	-0.284184	0.0815622	-3.48427	0.000493486	0.00319737
MARS2	0.360781	0.103559	3.48382	0.000494307	0.00320143
PQLC2	0.360523	0.103496	3.48345	0.000494991	0.0032046
NDOR1	0.48593	0.139502	3.48333	0.00049522	0.00320482
ARSE	-0.861756	0.24741	-3.48311	0.000495632	0.00320623
MYH10	-0.465655	0.133695	-3.48296	0.000495905	0.00320674
SLC25A36	-0.353852	0.101604	-3.48267	0.000496439	0.00320893
RNF207	0.416734	0.11968	3.48207	0.000497552	0.00321486
B4GALNT3	-0.752806	0.216223	-3.48162	0.00049839	0.00321902
FGF14	-0.83907	0.241065	-3.48068	0.000500151	0.00322912
STX19	-1.01693	0.292195	-3.48031	0.000500828	0.00323222
TAL1	-0.712313	0.204713	-3.47957	0.000502219	0.00323994
C11orf80	0.467941	0.134507	3.47894	0.000503406	0.00324632
AC090616.2	-1.17398	0.337518	-3.47827	0.000504661	0.00325314
TEAD2	-0.351262	0.100998	-3.47791	0.000505336	0.00325622
CPAMD8	-0.730775	0.210182	-3.47687	0.000507312	0.00326767
KLHL22	0.232184	0.066787	3.47648	0.000508043	0.00327041
STEAP2	0.936062	0.269268	3.47633	0.000508334	0.00327041
RYK	-0.245942	0.0707461	-3.4764	0.000508198	0.00327041
SMG1P3	0.378121	0.108776	3.47616	0.000508657	0.00327121
LGALS9	0.500225	0.143951	3.47498	0.000510896	0.00328433
TTC13	0.270954	0.0779843	3.47447	0.000511864	0.00328927
AMDHD2	0.354749	0.102107	3.47428	0.000512218	0.00329026
TENM4	0.908933	0.261667	3.47363	0.000513473	0.00329704
RCN2	-0.301816	0.0869216	-3.47228	0.000516062	0.00331237
ENSG00000185710	0.37932	0.109265	3.47154	0.000517473	0.00332013
AKR1C3	-0.699998	0.201682	-3.4708	0.000518907	0.00332804
UBAC2	0.238816	0.068812	3.47056	0.000519367	0.00332969
C2orf91	-1.56835	0.451924	-3.47038	0.000519724	0.00333068
SDCBP2	-0.493714	0.142287	-3.46984	0.000520763	0.00333604
DTX1	0.761614	0.219514	3.46954	0.000521353	0.00333852
HPSE	0.551154	0.15887	3.46922	0.00052198	0.00334124
TAZ	0.296104	0.0853813	3.46802	0.000524302	0.00335356
SLC26A2	-0.270144	0.0778958	-3.46802	0.000524312	0.00335356
TMOD1	-0.778921	0.224672	-3.46693	0.000526445	0.0033659
CTD-3092A11.1	0.248868	0.0717868	3.46676	0.000526768	0.00336638
HSPB8	-0.527834	0.152259	-3.46668	0.000526929	0.00336638
TMEM41B	-0.455343	0.13136	-3.46637	0.000527533	0.00336893
PTPN6	0.453644	0.130889	3.46586	0.000528539	0.00337405
TSPAN3	-0.282891	0.0816253	-3.46573	0.0005288	0.0033744
CLIP3	0.612595	0.176779	3.46532	0.00052961	0.00337826
SULT1C4	-0.640068	0.184747	-3.46457	0.000531078	0.00338632
PDE7A	0.312854	0.0903124	3.46413	0.000531944	0.00339052
SLFN12L	0.666996	0.192583	3.46342	0.000533347	0.00339816
SLC34A2	-0.799903	0.230969	-3.46325	0.000533695	0.00339906
DUOXA1	-0.835938	0.241513	-3.46126	0.000537658	0.00342297
IRAK2	0.629356	0.181909	3.45973	0.000540716	0.00344111
LPAR3	-1.30215	0.376402	-3.45947	0.000541248	0.00344183
SLC38A1	0.339992	0.0982766	3.45954	0.000541104	0.00344183
MTHFD1L	0.386633	0.111786	3.45867	0.000542846	0.00345067
RP11-705C15.2	0.474584	0.13723	3.45831	0.000543578	0.00345398
EPHX1	-0.575866	0.166558	-3.45746	0.000545302	0.0034636
ENSG00000133195	0.453527	0.131228	3.45601	0.000548235	0.00348089
NOS2	-0.788023	0.22814	-3.45412	0.000552087	0.00350399
RP11-352D13.6	-1.26597	0.366559	-3.45365	0.000553062	0.00350748
ARSK	-0.388565	0.112508	-3.45365	0.000553058	0.00350748
TTC3P1	-0.33349	0.0966243	-3.4514	0.00055768	0.00353541
SLC15A3	0.368368	0.106737	3.45118	0.000558136	0.00353694
CCAR1	0.157855	0.0457498	3.4504	0.000559759	0.00354586
PLD4	0.700053	0.202913	3.45002	0.000560546	0.00354948
WWC1	-0.699917	0.202909	-3.44941	0.000561806	0.00355609
ACOXL	-0.901469	0.26136	-3.44915	0.00056236	0.00355823
LCA5	-0.496686	0.144042	-3.4482	0.000564332	0.00356796
IFFO1	0.345523	0.100202	3.44827	0.000564184	0.00356796
IRF3	0.287748	0.0834582	3.44781	0.000565147	0.00357175
SENP2	-0.231246	0.0670918	-3.44671	0.000567448	0.00358491
CD9	-0.600015	0.174142	-3.44555	0.000569901	0.00359903
PLEKHG7	1.06092	0.307948	3.44512	0.000570805	0.00360336
DENND2A	-0.696545	0.202282	-3.44343	0.000574383	0.00362456
H2AFV	-0.252978	0.0734735	-3.44313	0.000575031	0.00362604
CD46	-0.322583	0.0936893	-3.44311	0.000575059	0.00362604
EVI2B	0.585973	0.170216	3.44253	0.000576301	0.00363248
KCNT2	-0.569076	0.165336	-3.44194	0.000577561	0.00363903
ACSL3	-0.327796	0.0952406	-3.44176	0.000577935	0.00364
AAMDC	-0.628889	0.182833	-3.4397	0.000582368	0.00366651
ENSG00000007968	1.02356	0.29761	3.43927	0.000583282	0.00366946
MRPS23	-0.297044	0.0863667	-3.43934	0.00058313	0.00366946
CD4	0.469121	0.136418	3.43884	0.000584208	0.00367389
OTULIN	0.23557	0.0685055	3.43871	0.000584498	0.00367431
BAZ1A	0.251337	0.0730982	3.43835	0.000585281	0.00367782
INPP1	-0.40307	0.117241	-3.43797	0.000586098	0.00368155
BDH2	-0.276264	0.0803657	-3.43759	0.000586919	0.00368531
MRPL37P1	0.966836	0.281297	3.43706	0.000588069	0.00368972
MEIS1	-0.439427	0.127847	-3.43712	0.000587925	0.00368972
CHRM3	-0.673729	0.196041	-3.43667	0.000588903	0.00369354
CTD-2515H24.2	-0.976174	0.284188	-3.43495	0.000592655	0.00371566
RP11-589N15.2	0.786993	0.229127	3.43475	0.000593097	0.00371701
KHDRBS3	-0.463251	0.134901	-3.43402	0.000594703	0.00372566
LRP4	-0.960048	0.279632	-3.43326	0.00059637	0.00373468
FZD5	-0.536955	0.156403	-3.43315	0.000596601	0.00373471
BAK1	0.424305	0.123613	3.43253	0.000597969	0.00374185
DNPH1	0.478431	0.139397	3.43216	0.000598798	0.00374561
XKRX	-0.997676	0.290761	-3.43126	0.000600793	0.00375667
KANK3	-0.721024	0.210173	-3.43062	0.000602207	0.00376408
SCAND2P	0.38614	0.112613	3.42891	0.000606004	0.00378637
ATXN3	-0.290235	0.0846578	-3.42833	0.000607304	0.00379306
MAF	0.400358	0.116806	3.42756	0.000609025	0.00380237
BOLA2B	0.400916	0.116989	3.42694	0.000610413	0.00380815
PTPRB	-0.72932	0.212819	-3.42695	0.000610394	0.00380815
FGFR3	-0.827568	0.241498	-3.42681	0.000610706	0.00380853
INMT	-0.909966	0.265564	-3.42654	0.000611327	0.00381096
RP11-79H23.3	0.880209	0.256901	3.42626	0.000611949	0.00381339
COL13A1	-0.646308	0.188646	-3.42604	0.000612453	0.00381509
ANK1	0.829815	0.242255	3.42538	0.000613942	0.00382292
CYP4X1	-0.68563	0.200182	-3.42503	0.000614726	0.00382599
RXFP1	-0.9719	0.283772	-3.42493	0.000614956	0.00382599
CADPS2	-0.276926	0.0808578	-3.42485	0.000615132	0.00382599
KIAA1958	-0.490679	0.143314	-3.4238	0.000617515	0.00383936
ARNTL	0.44949	0.131294	3.42353	0.000618135	0.00384177
SNORD3C	0.543281	0.158765	3.42192	0.000621808	0.00386314
PKP2	0.674693	0.197186	3.42161	0.000622527	0.00386469
MACF1	-0.528224	0.154377	-3.42164	0.000622446	0.00386469
PREX2	-0.543073	0.158742	-3.4211	0.000623694	0.00387048
FCGR1B	0.803311	0.234866	3.4203	0.000625527	0.00388039
CCDC154	0.695479	0.20338	3.4196	0.00062713	0.00388886
NEK3	-0.306183	0.0895467	-3.41925	0.000627934	0.00389239
ZNF185	-0.490012	0.143318	-3.41905	0.000628404	0.00389383
MTCH1	-0.18283	0.0535019	-3.41727	0.000632529	0.00391792
PREB	0.431102	0.126164	3.417	0.000633142	0.00392025
PTPRQ	-0.962658	0.281737	-3.41686	0.000633468	0.00392079
LHFP	-0.460548	0.134793	-3.4167	0.000633849	0.00392167
CTNND1	-0.355083	0.103935	-3.4164	0.000634541	0.00392448
ANK3	-0.632256	0.185072	-3.41627	0.00063485	0.00392491
FUOM	0.393417	0.115165	3.4161	0.000635242	0.00392571
SUGT1	-0.290746	0.0851128	-3.41601	0.000635455	0.00392571
MIATNB	0.506084	0.148169	3.41558	0.000636456	0.00393042
MEIS3P1	-0.37756	0.110552	-3.41521	0.000637319	0.00393427
AIM1	0.401051	0.117438	3.41499	0.000637843	0.00393603
SRPRB	0.516808	0.151363	3.41437	0.000639305	0.00394292
SGPL1	0.443001	0.129748	3.41431	0.000639438	0.00394292
EVPL	-0.820804	0.240463	-3.41343	0.000641515	0.00395425
CPT1A	-0.313339	0.0918056	-3.41307	0.00064235	0.00395791
FICD	0.623931	0.182823	3.41275	0.000643101	0.00396106
LY86	0.5651	0.165622	3.41198	0.000644933	0.00397086
TBC1D16	0.279191	0.0818376	3.41153	0.000645999	0.00397593
NLE1	0.307153	0.0900393	3.41132	0.000646499	0.00397753
BICC1	0.546238	0.160137	3.41108	0.000647069	0.00397955
LINC00944	1.07823	0.31614	3.4106	0.000648213	0.00398509
CRY2	-0.334398	0.0980632	-3.41002	0.000649571	0.00399133
INPP4A	0.293204	0.0859843	3.40996	0.000649713	0.00399133
NLRP1	0.308436	0.09046	3.40964	0.000650478	0.00399455
EDIL3	-0.603805	0.177152	-3.40841	0.000653437	0.00401122
FAAH2	0.440102	0.129128	3.40827	0.000653766	0.00401175
RNF34	0.210433	0.061754	3.4076	0.000655367	0.00402007
KCND1	0.571052	0.167602	3.4072	0.000656338	0.00402453
KIAA1524	0.435578	0.127874	3.40629	0.000658519	0.0040364
KIAA1211L	-0.557055	0.163543	-3.40618	0.000658798	0.00403661
TPRN	-0.42974	0.126176	-3.40589	0.000659493	0.00403909
CECR2	-0.708087	0.207906	-3.4058	0.000659694	0.00403909
FAAP100	0.3094	0.0908559	3.40539	0.000660694	0.00404266
SLC6A4	-2.2028	0.646876	-3.40528	0.000660955	0.00404266
RAPGEF2	-0.261792	0.0768788	-3.40526	0.000661013	0.00404266
FBXO38	-0.240676	0.0707138	-3.40352	0.000665224	0.0040669
DIABLO	0.343269	0.100894	3.40226	0.00066831	0.00408425
GFPT2	0.975969	0.286905	3.40172	0.000669631	0.00409081
SV2B	0.691833	0.203412	3.40114	0.000671061	0.00409803
TXNRD3	-0.319515	0.0939674	-3.40027	0.000673186	0.00410948
FAAH	-0.534485	0.157227	-3.39944	0.000675229	0.00412042
KIAA0232	-0.281632	0.0828661	-3.39864	0.000677208	0.00413097
AMIGO2	-0.559741	0.164703	-3.39849	0.000677579	0.0041317
GTF2I	-0.156837	0.0461682	-3.39707	0.000681116	0.00415173
ZBTB34	-0.287541	0.0846526	-3.39671	0.000682001	0.00415559
ACE2	-0.862003	0.253834	-3.39593	0.000683954	0.004162
GS1-184P14.2	0.708667	0.208672	3.39607	0.000683603	0.004162
ENSG00000167705	-0.354623	0.104427	-3.39589	0.000684063	0.004162
GEN1	0.586916	0.172819	3.39613	0.000683447	0.004162
GLYCTK	0.329165	0.0969671	3.3946	0.000687289	0.00418008
PMM1	-0.545761	0.160779	-3.39448	0.000687585	0.00418023
NEDD4	-0.381412	0.112366	-3.39439	0.000687822	0.00418023
PEBP1	-0.329186	0.0969865	-3.39415	0.000688426	0.00418236
DEPDC5	0.279752	0.0824369	3.39353	0.000689989	0.00419031
VLDLR	-0.593826	0.175042	-3.39247	0.000692661	0.00420141
CLDN4	-0.739726	0.21804	-3.39262	0.000692285	0.00420141
PFKL	0.25417	0.0749215	3.39248	0.000692622	0.00420141
KIF5B	-0.274741	0.0809897	-3.3923	0.000693093	0.00420141
GPNMB	0.788739	0.232504	3.39237	0.000692909	0.00420141
HIP1	-0.394436	0.11634	-3.39036	0.000698007	0.00422964
LDLR	-0.575185	0.169661	-3.39021	0.000698398	0.00423045
SLC16A5	-0.504566	0.148873	-3.38925	0.000700851	0.00424376
CLCN4	-0.484885	0.143072	-3.38909	0.000701248	0.0042446
UAP1L1	0.382268	0.112851	3.38738	0.000705642	0.00426963
KIAA1462	-0.544566	0.16077	-3.38724	0.000705991	0.00427017
NME8	0.758566	0.224035	3.38593	0.000709373	0.00428905
TLR1	0.575545	0.169997	3.38563	0.000710154	0.0042922
TIMP1	1.22253	0.361107	3.38551	0.000710463	0.00429249
FBXO6	0.42435	0.12536	3.38506	0.000711632	0.00429797
TCIRG1	0.440998	0.130351	3.38317	0.000716541	0.00432603
SPSB1	0.820155	0.242539	3.38154	0.000720817	0.00434807
TRIM27	0.230491	0.0681607	3.38159	0.000720679	0.00434807
ENSG00000168615	-0.326095	0.0964358	-3.38147	0.000720983	0.00434807
KPNA2	0.564517	0.16695	3.38136	0.000721276	0.00434825
LONRF3	-0.596138	0.176403	-3.37941	0.000726405	0.00437756
HIPK1-AS1	-0.925282	0.27383	-3.37903	0.000727412	0.00438203
HAS2	0.815782	0.241482	3.37823	0.000729552	0.00439283
ARSA	0.393613	0.116517	3.37816	0.000729737	0.00439283
CENPK	0.521806	0.154477	3.37788	0.000730468	0.00439427
FAM89A	-0.548356	0.162343	-3.37776	0.000730777	0.00439427
ZNF326	-0.280323	0.0829897	-3.3778	0.000730682	0.00439427
NCMAP	-0.650918	0.192761	-3.37681	0.000733309	0.00440627
MIR100HG	0.455014	0.134743	3.3769	0.00073308	0.00440627
BAG1	-0.280706	0.0831336	-3.37656	0.000733988	0.00440875
RP11-326I11.5	0.826602	0.24485	3.37595	0.000735613	0.0044169
UBE2S	0.433053	0.128327	3.37461	0.000739216	0.00443691
ZNF426	-0.222644	0.0659983	-3.37348	0.000742232	0.00445339
VPS9D1	0.392776	0.116441	3.37316	0.000743095	0.00445695
CRIP2	-0.439022	0.130158	-3.37298	0.000743597	0.00445834
CDA	1.0402	0.308438	3.37249	0.000744924	0.00446466
ENSG00000111261	-0.43247	0.128263	-3.37173	0.000746979	0.00447297
NUDT22	0.389912	0.115651	3.37144	0.000747765	0.00447297
PLA2G16	-0.440569	0.130665	-3.37174	0.000746951	0.00447297
SRPK1	0.242162	0.0718287	3.37137	0.00074794	0.00447297
CNIH4	-0.367684	0.109059	-3.37141	0.000747854	0.00447297
DIAPH2	-0.262138	0.0777475	-3.37165	0.000747191	0.00447297
DIAPH3	-0.520805	0.154493	-3.37106	0.00074879	0.00447643
RCOR1	-0.346418	0.102798	-3.36989	0.000751973	0.00449383
FUT8	0.659019	0.195617	3.36893	0.000754614	0.00450798
MTMR2	-0.208765	0.0619756	-3.3685	0.000755789	0.00451336
C6orf89	-0.124496	0.0369666	-3.3678	0.000757714	0.00452321
ACADSB	-0.359246	0.106674	-3.36769	0.000758012	0.00452336
MAST3	0.381533	0.113309	3.36718	0.000759409	0.00452871
HIF1A	0.609059	0.180882	3.36716	0.000759459	0.00452871
AP4B1	0.260065	0.0772638	3.36594	0.00076283	0.00454716
HYAL2	-0.541854	0.160991	-3.36573	0.000763408	0.00454896
FOXF2	-0.632349	0.187897	-3.36541	0.000764308	0.00455268
RP11-532F12.5	-0.782256	0.232468	-3.36501	0.00076542	0.00455272
NTHL1	-0.419769	0.124735	-3.36529	0.000764628	0.00455272
ZC3H12A	0.616443	0.183188	3.36508	0.00076521	0.00455272
RNF11	-0.357608	0.106272	-3.36502	0.000765381	0.00455272
ZFPM1	0.445688	0.13246	3.36469	0.000766299	0.0045563
MAP1A	0.502942	0.149529	3.3635	0.000769596	0.00457425
SH3BGRL3	0.410328	0.122033	3.36244	0.000772563	0.00459023
RP11-768G7.1	-1.13987	0.33913	-3.36117	0.000776121	0.00460845
CACNB4	-0.481937	0.143384	-3.36115	0.00077619	0.00460845
ARHGEF16	-0.642182	0.191073	-3.36092	0.000776841	0.00461066
C8orf33	-0.240014	0.0714285	-3.3602	0.000778861	0.00462098
FRS2	-0.239839	0.0713859	-3.35975	0.00078014	0.0046269
LRRN3	-1.01338	0.301696	-3.35893	0.000782442	0.00463889
RCN3	0.6874	0.204661	3.35872	0.000783043	0.00464078
SHISA2	-0.997927	0.297133	-3.35852	0.000783606	0.00464244
PDE1A	0.803558	0.239287	3.35813	0.000784716	0.00464594
MPHOSPH9	0.278287	0.08287	3.35811	0.000784761	0.00464594
TREML2	1.07586	0.320424	3.35761	0.000786197	0.00464994
WDR46	0.353805	0.105375	3.35758	0.000786283	0.00464994
KANK1	-0.37113	0.110533	-3.35763	0.00078615	0.00464994
GRINA	0.313123	0.0932969	3.3562	0.000790226	0.00467158
Aug-04	-0.264248	0.0787456	-3.35571	0.000791609	0.00467807
TBX4	-0.820714	0.244681	-3.35422	0.000795888	0.00470059
ALS2CL	-0.669579	0.199625	-3.35419	0.00079599	0.00470059
PTPN11	-0.242217	0.072216	-3.35407	0.000796329	0.00470091
PINK1	-0.217342	0.0648023	-3.35393	0.000796738	0.00470164
PRKCE	-0.652362	0.194518	-3.35374	0.000797285	0.00470318
VIP	-0.696428	0.207682	-3.35334	0.000798437	0.0047066
P3H1	0.42891	0.127904	3.35338	0.000798323	0.0047066
PAWR	-0.386533	0.115297	-3.35249	0.000800895	0.0047194
LIFR	-0.832726	0.248414	-3.35217	0.000801814	0.00472313
PTPRG	-0.467553	0.139494	-3.35179	0.000802911	0.0047279
THEMIS2	0.502847	0.150043	3.35136	0.000804157	0.00473355
FUT1	-0.763394	0.227806	-3.35106	0.00080502	0.00473693
KLHL24	-0.30356	0.0906107	-3.35015	0.000807668	0.00475082
C1QTNF7	-0.777351	0.232042	-3.35004	0.000807996	0.00475105
PFAS	0.264494	0.078964	3.34956	0.000809402	0.00475693
DPP7	0.361678	0.10798	3.3495	0.000809573	0.00475693
GALNT2	0.269215	0.0803777	3.34938	0.000809929	0.00475732
GRAMD1C	-0.403743	0.120562	-3.34885	0.000811466	0.00476465
GATA2-AS1	-0.960446	0.286811	-3.3487	0.000811907	0.00476554
ARFGAP1	0.32592	0.0973361	3.34839	0.000812813	0.00476916
NGLY1	0.345796	0.103286	3.34795	0.000814119	0.00477512
TMEM178B	0.616309	0.184134	3.34707	0.000816699	0.00478363
GTF2H2C	-0.204938	0.0612283	-3.34711	0.00081659	0.00478363
COL6A6	-0.691179	0.206498	-3.34714	0.0008165	0.00478363
MXRA5	1.28648	0.38436	3.34706	0.000816731	0.00478363
ADRA1A	-1.15058	0.343799	-3.34667	0.0008179	0.00478537
LYN	0.372987	0.111446	3.34678	0.000817551	0.00478537
KDM2A	0.224397	0.0670496	3.34673	0.000817701	0.00478537
COLGALT2	-0.629184	0.188011	-3.34652	0.000818324	0.00478615
FENDRR	-1.36391	0.407581	-3.34636	0.000818791	0.00478718
RAB35	0.249517	0.0745904	3.34516	0.000822358	0.00480633
PLA2G4F	-1.49944	0.448354	-3.34432	0.000824846	0.00481916
RASSF5	0.36813	0.110087	3.34397	0.000825875	0.00482346
LRRC42	-0.282299	0.0844239	-3.34382	0.000826319	0.00482434
HSPA5	0.376539	0.11262	3.34345	0.000827447	0.00482922
GRAP	0.393676	0.117772	3.3427	0.000829671	0.00483877
SPATS2	0.549962	0.164524	3.34275	0.000829526	0.00483877
GRIK4	-0.807391	0.241613	-3.34167	0.00083276	0.00485334
ALDH6A1	-0.280403	0.0839091	-3.34175	0.000832521	0.00485334
RPS6KA2	-0.399147	0.119455	-3.34141	0.000833539	0.00485617
PTRF	-0.377021	0.112859	-3.34063	0.00083588	0.00486809
WDSUB1	-0.312441	0.0935361	-3.34032	0.000836814	0.0048718
RRM2	0.892798	0.267299	3.34007	0.000837572	0.00487449
CHID1	0.310375	0.0929553	3.33897	0.000840909	0.00489218
MIIP	0.326174	0.09769	3.33887	0.000841213	0.00489223
ST8SIA4	0.468716	0.140392	3.33863	0.000841927	0.00489465
DGKH	-0.433887	0.129969	-3.33838	0.000842686	0.00489733
PRRX1	0.762285	0.228414	3.3373	0.000845969	0.00491468
C9orf139	0.897727	0.269105	3.33598	0.000849997	0.00493634
NR2C1	-0.28159	0.0844218	-3.33551	0.00085143	0.00494291
BEND6	0.824675	0.247259	3.33527	0.000852158	0.0049454
PDIA4	0.515575	0.154621	3.33444	0.000854703	0.00495842
C2orf72	-1.11579	0.334661	-3.33409	0.000855793	0.00496239
HMCN1	-0.381663	0.114475	-3.33403	0.000855989	0.00496239
CACNG4	-1.29559	0.388639	-3.33367	0.000857082	0.00496523
AP000892.6	0.619211	0.185744	3.33368	0.000857057	0.00496523
PRRC2C	0.192268	0.0576837	3.33314	0.000858704	0.00497287
PLCXD3	-0.466483	0.139975	-3.33263	0.000860289	0.00497855
ACSF2	-0.406715	0.122039	-3.33267	0.000860154	0.00497855
CABLES1	-0.598505	0.179628	-3.33191	0.000862534	0.00498979
MYO18A	0.327823	0.0984294	3.33053	0.000866798	0.0050127
FBXO7	-0.161873	0.0486082	-3.33016	0.000867975	0.00501774
PACSIN3	-0.541871	0.162737	-3.32973	0.000869293	0.00502311
ANKRD44-IT1	0.543623	0.163267	3.32966	0.000869513	0.00502311
OPN3	-0.384152	0.115379	-3.32948	0.00087007	0.00502456
TRPS1	0.432698	0.129998	3.3285	0.000873155	0.00504061
FCRLB	1.6755	0.503416	3.32826	0.000873912	0.00504321
AKR1A1	0.431362	0.129636	3.32748	0.000876346	0.00505549
GPR82	1.30579	0.392518	3.32669	0.000878841	0.00506702
IL32	0.421764	0.126787	3.32656	0.000879238	0.00506702
CNN3	-0.350437	0.105345	-3.32655	0.000879267	0.00506702
TNFRSF21	0.375802	0.11298	3.32627	0.000880182	0.00507051
NPAS2	0.68534	0.206069	3.32578	0.000881707	0.00507752
GRB2	0.352078	0.105872	3.32551	0.000882584	0.0050808
P4HA3	1.36633	0.4109	3.32521	0.000883506	0.00508433
OLFML2B	0.727366	0.21878	3.32465	0.000885298	0.00509286
ZNF596	-0.328981	0.0989592	-3.32441	0.000886074	0.00509554
FCHSD2	0.274342	0.0825347	3.32396	0.000887493	0.00510192
DKK2	-0.709997	0.21364	-3.32334	0.000889463	0.00511146
ANO5	-0.631166	0.189978	-3.3223	0.000892779	0.00512827
FIBIN	-0.637878	0.192008	-3.32213	0.000893321	0.00512827
DDR1	-0.559614	0.168446	-3.32222	0.000893047	0.00512827
GLA	0.479345	0.144302	3.32181	0.000894355	0.00513062
EFNB1	-0.50547	0.152164	-3.32188	0.000894142	0.00513062
PTPRF	-0.467915	0.140869	-3.32164	0.000894893	0.00513193
ANKRD10	0.22794	0.0686407	3.32078	0.000897677	0.0051461
FFAR4	-0.79618	0.239863	-3.31931	0.000902389	0.00517131
ZFAT	0.239582	0.0722	3.31831	0.000905651	0.0051882
ERO1B	0.329415	0.099281	3.318	0.000906633	0.00519202
FCGR1CP	0.800084	0.241166	3.31757	0.000908039	0.00519826
CD300LG	-1.4154	0.426735	-3.3168	0.000910533	0.00520978
PFN1	0.337891	0.101874	3.31676	0.000910684	0.00520978
AQP5	-1.06542	0.321245	-3.31653	0.000911432	0.00521225
MMP16	0.801687	0.24181	3.31535	0.00091527	0.00523238
XXbac-BPG248L24.12	0.864159	0.260786	3.31368	0.000920775	0.00526027
ATP8A1	-0.497877	0.150249	-3.31367	0.000920787	0.00526027
ENSG00000100628	0.597654	0.180367	3.31354	0.00092123	0.00526098
KMT5B	-0.216601	0.0653937	-3.31225	0.000925478	0.00528158
EPB41	0.242322	0.0731594	3.31225	0.000925479	0.00528158
RP11-1094M14.5	0.898104	0.271235	3.31117	0.000929059	0.00530017
HPCAL1	-0.41024	0.123915	-3.31065	0.000930791	0.00530822
SIRPB2	0.606597	0.183254	3.31014	0.000932491	0.00531607
MYO1F	0.42854	0.129487	3.30952	0.00093457	0.00532608
C5	-0.543719	0.164325	-3.3088	0.000936979	0.00533796
PRDM15	0.338598	0.10235	3.30824	0.000938849	0.00534676
ATP8B5P	-0.984411	0.29763	-3.3075	0.000941312	0.00535523
F5	1.01474	0.306794	3.30757	0.000941083	0.00535523
MUT	-0.318078	0.0961667	-3.30756	0.000941112	0.00535523
COL8A2	0.868099	0.262498	3.30707	0.000942786	0.00536177
LAMP3	-0.799804	0.241909	-3.30622	0.000945654	0.00537622
ENSG00000112137	-0.491462	0.148689	-3.30529	0.000948771	0.00539209
PODXL	-0.530135	0.160436	-3.30434	0.000952005	0.0054086
TSPAN7	-0.600035	0.181616	-3.30387	0.000953599	0.00541579
C11orf54	-0.394397	0.119394	-3.30331	0.000955512	0.00542478
ACTN1	0.344226	0.104264	3.30148	0.000961753	0.00545833
GRIN2D	1.15158	0.348842	3.30114	0.000962935	0.00546315
MICU3	-0.441923	0.133909	-3.30017	0.00096626	0.00548013
CDKL2	-0.737423	0.223479	-3.29973	0.000967767	0.00548679
AMPD1	1.04323	0.31617	3.29957	0.000968318	0.00548802
EPS8L1	-0.558248	0.16922	-3.29894	0.000970502	0.00549851
PARD3B	-0.37306	0.113094	-3.29867	0.000971427	0.00550186
ZNF385D	0.70795	0.214633	3.29843	0.00097228	0.0055048
IGF2BP3	0.729502	0.221192	3.29805	0.000973586	0.0055103
SIGLEC14	0.425026	0.128895	3.29745	0.000975682	0.00551953
SNX9	0.370109	0.112243	3.29739	0.000975887	0.00551953
RAMP2-AS1	-0.825532	0.250544	-3.29496	0.000984371	0.0055656
ANKRD1	-1.51297	0.459196	-3.29482	0.000984831	0.00556629
USP25	-0.292354	0.0887414	-3.29445	0.00098616	0.00557189
FAM83E	-0.767187	0.232904	-3.294	0.000987708	0.00557843
GPBP1L1	-0.166885	0.0506644	-3.29392	0.000987995	0.00557843
HLA-DPA1	0.457984	0.139059	3.29346	0.000989632	0.00558576
ENSG00000165323	-1.18648	0.360333	-3.29274	0.000992168	0.00559815
RSPO2	-0.729647	0.221612	-3.29246	0.000993162	0.00560169
CD36	-0.82557	0.250753	-3.29237	0.000993476	0.00560169
NES	-0.533665	0.162111	-3.29196	0.0009949	0.0056078
SLC25A23	-0.308071	0.0935905	-3.29169	0.00099587	0.00561135
ASPG	-1.17416	0.35673	-3.29146	0.000996694	0.00561407
SPNS2	-0.406976	0.123655	-3.29122	0.000997522	0.00561682
ZFP36L1	0.362802	0.110305	3.2891	0.0010051	0.00565754
ARHGDIB	0.384902	0.117028	3.28897	0.00100555	0.00565816
KIT	-0.595068	0.180976	-3.28811	0.00100862	0.00567218
FHL1	-0.802908	0.244187	-3.28808	0.00100873	0.00567218
SKAP1	0.691143	0.210206	3.28793	0.00100928	0.0056733
CLDN3	-0.738301	0.224633	-3.2867	0.00101367	0.00569606
EZR	-0.396017	0.120495	-3.28657	0.00101414	0.00569678
GULP1	-0.496495	0.151088	-3.28614	0.00101572	0.00570172
CBWD7	0.202993	0.0617711	3.28621	0.00101544	0.00570172
FAM212B	-0.399467	0.121589	-3.28538	0.00101844	0.00571506
MAGI2-AS3	-0.329097	0.100174	-3.28526	0.00101887	0.00571555
RP11-327F22.6	1.05388	0.320885	3.2843	0.00102237	0.00573323
RP11-327F22.1	0.920502	0.280359	3.2833	0.00102601	0.0057497
REEP1	-0.899607	0.273987	-3.28339	0.00102568	0.0057497
CD99P1	0.46525	0.141721	3.28287	0.00102757	0.00575646
FBXL2	-0.374871	0.114234	-3.28162	0.00103214	0.0057792
C1QB	0.5199	0.15843	3.28157	0.00103233	0.0057792
CAPZB	0.279597	0.0852145	3.2811	0.00103404	0.00578681
RAB39A	0.868537	0.264777	3.28026	0.0010371	0.005802
CYS1	-0.642297	0.195816	-3.28011	0.00103766	0.00580227
ITM2B	-0.394412	0.120245	-3.28006	0.00103786	0.00580227
CYB5R2	-0.399457	0.121808	-3.27941	0.00104023	0.00581357
SLC16A3	0.732122	0.223301	3.27864	0.00104309	0.0058276
CD14	0.870062	0.265382	3.27853	0.00104348	0.00582778
C3AR1	0.716218	0.218482	3.27816	0.00104487	0.00583354
HAVCR2	0.624004	0.190367	3.27789	0.00104584	0.00583702
MAMDC2-AS1	-0.69855	0.213118	-3.27776	0.00104633	0.00583774
MAFB	0.577762	0.176283	3.27747	0.00104741	0.00583964
UVRAG	0.181131	0.0552649	3.2775	0.00104732	0.00583964
UBE2G2	0.185457	0.0565867	3.27739	0.00104773	0.00583964
ZNF354C	-0.303346	0.0925861	-3.27637	0.00105151	0.00585874
CSNK1G2P1	0.722044	0.220401	3.27604	0.00105273	0.00586354
CYP4Z1	-0.696265	0.212623	-3.27464	0.00105795	0.00589061
OXCT1	0.226281	0.0691066	3.27438	0.00105894	0.00589414
ATP2C1	-0.246904	0.0754094	-3.27418	0.00105969	0.0058963
TRIM2	-0.323836	0.098935	-3.27322	0.00106329	0.00591437
ENSG00000142188	-0.193412	0.0590922	-3.27306	0.00106389	0.00591569
ZNF860	0.554185	0.169339	3.27263	0.0010655	0.00592266
SASH1	-0.563323	0.172138	-3.2725	0.00106601	0.0059235
RP11-803D5.1	0.706782	0.216024	3.27178	0.00106873	0.00593658
EIF4G2	-0.15018	0.0459059	-3.27147	0.00106989	0.00594102
ZNF462	-0.309429	0.0945891	-3.2713	0.00107056	0.00594275
ARID5B	0.393867	0.120421	3.27076	0.0010726	0.00595204
SNX7	-0.435001	0.133004	-3.27058	0.00107329	0.00595388
RP11-234A1.1	0.714791	0.218575	3.27023	0.00107461	0.00595923
PTPN12	-0.270382	0.082703	-3.26931	0.00107809	0.00597648
PDE4B	0.485729	0.148605	3.2686	0.0010808	0.00598948
SYNDIG1	1.20268	0.367989	3.26824	0.0010822	0.00599522
PACS1	0.360584	0.110342	3.26788	0.00108357	0.00600078
ROR2	0.761838	0.233215	3.26668	0.00108818	0.00602432
CCDC167	0.584124	0.178824	3.26647	0.00108896	0.00602662
GADD45G	0.496362	0.152007	3.26538	0.00109317	0.00604785
STAT4	0.478343	0.146494	3.26528	0.00109358	0.00604809
WBSCR22	0.217607	0.0666472	3.26506	0.0010944	0.00605064
FAM117A	0.426451	0.130624	3.26471	0.00109575	0.00605606
RNF166	0.429989	0.131726	3.26428	0.00109743	0.00606329
PIKFYVE	0.153235	0.046947	3.26399	0.00109853	0.00606735
WNT7B	-0.794504	0.243428	-3.26381	0.00109925	0.00606926
GTF2IP1	-0.170724	0.0523172	-3.26326	0.0011014	0.00607911
TGFB1	0.386357	0.118403	3.26307	0.00110212	0.00608107
PLEKHH2	-0.731427	0.224223	-3.26205	0.00110608	0.00610086
LINC01963	-0.302963	0.092905	-3.261	0.00111019	0.00611942
RRBP1	0.372696	0.114289	3.261	0.00111019	0.00611942
SSTR1	-0.98429	0.301851	-3.26085	0.00111079	0.0061207
RAD17P1	-0.975499	0.299186	-3.26051	0.00111213	0.00612241
CLDN12	-0.345245	0.105887	-3.2605	0.00111216	0.00612241
PRKG1	-0.413188	0.126726	-3.26048	0.00111222	0.00612241
BMP8B	0.648027	0.198798	3.25973	0.00111517	0.00613661
USP43	-0.758583	0.232735	-3.25943	0.00111638	0.00613708
TTC30A	-0.454763	0.139516	-3.25958	0.00111578	0.00613708
CRISPLD2	0.563317	0.172825	3.25947	0.00111619	0.00613708
FBN3	-0.905294	0.27778	-3.25904	0.00111792	0.00614351
HSDL1	-0.289674	0.0888973	-3.25853	0.00111991	0.0061524
CTD-3157E16.2	-0.362522	0.11126	-3.25834	0.00112067	0.00615452
ALDH18A1	0.534519	0.164062	3.25803	0.00112189	0.0061592
LRRC1	-0.463801	0.142371	-3.2577	0.00112321	0.00616437
ROCK2	-0.338421	0.103889	-3.25751	0.00112394	0.0061663
GATA2	-0.838794	0.25751	-3.25733	0.00112465	0.00616816
IL1RN	0.921441	0.282925	3.25684	0.00112661	0.00617685
ZFYVE21	-0.298949	0.0917977	-3.25661	0.00112752	0.00617981
TFEC	0.697702	0.214253	3.25644	0.00112817	0.00618129
RPS6KA4	0.271667	0.0834301	3.25622	0.00112906	0.0061841
HTR7	0.709183	0.21781	3.25598	0.00113003	0.00618737
PMS2CL	0.286281	0.0879335	3.25565	0.00113134	0.0061904
PIGR	-0.960278	0.294956	-3.25566	0.00113128	0.0061904
COL17A1	1.10464	0.339328	3.25538	0.00113242	0.00619425
RECQL4	0.659708	0.20271	3.25445	0.00113613	0.00621249
NDRG4	-1.09612	0.336907	-3.25348	0.00114001	0.00623167
NHLRC2	-0.318511	0.097921	-3.25273	0.00114302	0.00624603
ACKR1	0.646922	0.198934	3.25195	0.00114616	0.00626035
ACBD5	-0.270538	0.083194	-3.25189	0.0011464	0.00626035
RORC	-0.684411	0.210504	-3.25129	0.00114882	0.00627146
DLG3	-0.46083	0.141751	-3.25099	0.00115004	0.00627608
AK3	-0.260697	0.080199	-3.25063	0.00115151	0.00628199
GGTLC2	-0.661299	0.203462	-3.25024	0.00115307	0.00628724
ING2	-0.363526	0.111847	-3.2502	0.00115323	0.00628724
FAM109A	-0.358252	0.110232	-3.24998	0.00115415	0.00628889
GPR68	0.92031	0.283178	3.24994	0.0011543	0.00628889
TSPY26P	-0.365252	0.112429	-3.24875	0.00115915	0.00631324
ABI3	0.35124	0.108136	3.24813	0.00116164	0.00632472
ATP8B4	0.519739	0.160034	3.24768	0.00116349	0.00633268
HOXA5	-0.495974	0.152742	-3.24714	0.0011657	0.00634263
WNT9A	-0.901634	0.277739	-3.24634	0.001169	0.0063576
KIAA1211	0.735571	0.226589	3.24628	0.00116923	0.0063576
KLRG2	-1.20954	0.372663	-3.24567	0.00117176	0.00636926
PDCD11	0.190814	0.0588125	3.24445	0.00117677	0.00639438
PTPDC1	-0.278561	0.085865	-3.24418	0.0011779	0.0063963
BTBD9	-0.312665	0.0963765	-3.2442	0.00117782	0.0063963
VSNL1	-0.985438	0.303798	-3.24373	0.00117976	0.0064043
RFC4	0.417617	0.128816	3.24196	0.0011871	0.00644202
CDH19	-1.07076	0.330306	-3.24172	0.00118809	0.00644529
SPOP	-0.170322	0.0525472	-3.2413	0.00118984	0.00645265
ARMT1	-0.425843	0.131388	-3.2411	0.00119071	0.00645523
CCDC71L	0.65053	0.200749	3.24052	0.00119311	0.00646398
PTPN3	-0.557436	0.17202	-3.24052	0.0011931	0.00646398
B4GALNT1	0.791206	0.244177	3.2403	0.00119405	0.00646698
MTND5P5	1.42155	0.438733	3.24012	0.00119479	0.00646882
PPP1R26	-0.397334	0.122657	-3.2394	0.00119781	0.0064809
VIPR1	-1.49102	0.460274	-3.23943	0.00119771	0.0064809
HOMER2	-0.530137	0.163705	-3.23837	0.00120213	0.00650086
ITPR2	0.384742	0.118808	3.23834	0.00120228	0.00650086
RP11-384L8.1	-1.03324	0.319102	-3.23796	0.00120389	0.00650313
AP001429.1	0.584689	0.180563	3.23814	0.00120312	0.00650313
HSPA6	0.624233	0.192783	3.23801	0.00120367	0.00650313
SLC8B1	0.344394	0.106391	3.23707	0.00120765	0.0065213
HSD3B7	0.520194	0.160733	3.23639	0.00121051	0.00653462
RP11-479G22.8	-0.443542	0.137053	-3.23628	0.00121097	0.00653495
GLCE	-0.330494	0.102128	-3.23608	0.00121184	0.00653749
THRB	-0.572995	0.177118	-3.23511	0.00121597	0.00655766
FXYD6	-0.421222	0.130216	-3.23479	0.00121733	0.00656283
DSTYK	-0.250791	0.0775453	-3.23413	0.00122016	0.00657591
HIST2H3C	0.788855	0.244037	3.23252	0.00122704	0.00661085
A2M	-0.428411	0.132543	-3.23224	0.00122822	0.00661502
ATXN7L3	0.209519	0.0648267	3.23198	0.00122936	0.006619
ADAMTS18	1.67245	0.517527	3.23162	0.0012309	0.00662514
PRG4	-0.988134	0.30578	-3.23152	0.00123135	0.00662537
LHFPL3-AS2	-0.973496	0.301292	-3.23107	0.00123327	0.00662922
KLHDC2	-0.247052	0.0764596	-3.23115	0.00123293	0.00662922
MYO1E	0.4795	0.148395	3.23124	0.00123255	0.00662922
BGN	0.768784	0.238019	3.22993	0.00123821	0.00665359
SIL1	0.296309	0.0917438	3.22974	0.00123902	0.00665578
PCSK9	-1.09991	0.340656	-3.2288	0.0012431	0.00667553
RAB38	-0.548106	0.169799	-3.22797	0.0012467	0.00669268
RP11-359M6.2	-0.991677	0.307296	-3.22711	0.00125049	0.00671083
F10	-0.559827	0.173574	-3.22529	0.00125847	0.00675146
RP11-403I13.8	0.383705	0.118972	3.22517	0.00125899	0.00675204
POLM	0.330224	0.102409	3.22456	0.00126167	0.00676424
SERINC1	-0.402733	0.124912	-3.22414	0.0012635	0.00677184
MRM1	0.564944	0.175239	3.22385	0.00126478	0.00677542
APBB1	-0.336722	0.104448	-3.22381	0.00126499	0.00677542
LAGE3	0.437615	0.135761	3.22341	0.00126673	0.00678253
VSTM4	-0.383201	0.118929	-3.2221	0.00127254	0.00681142
INTU	-0.299744	0.0930487	-3.22137	0.0012758	0.00682664
SAR1A	-0.150832	0.0468254	-3.22115	0.00127676	0.00682957
ATP9A	-0.41222	0.127977	-3.22105	0.00127724	0.00682991
GRAPL	0.514323	0.159701	3.22053	0.00127953	0.00683994
TIMM10B	-0.195657	0.0607566	-3.22035	0.00128035	0.00684208
CA2	-0.513347	0.159433	-3.21983	0.00128266	0.00685224
GAPDH	0.602954	0.187275	3.21962	0.00128359	0.00685497
BMPR1B	-0.836894	0.260012	-3.21868	0.00128782	0.00687532
MCC	-0.330432	0.102685	-3.21791	0.0012913	0.00689167
TSTD1	-0.459226	0.142737	-3.2173	0.00129405	0.00690413
RPS2P5	0.487997	0.151703	3.2168	0.00129629	0.00691382
LINC01836	-1.12445	0.349593	-3.21646	0.00129782	0.00691974
RP11-582E3.6	-0.365364	0.11369	-3.21368	0.00131044	0.00698479
HIST1H3I	0.848605	0.264184	3.21218	0.00131733	0.00701795
GSTO2	-0.592841	0.184568	-3.21204	0.00131796	0.00701795
ENSG00000110619	0.279143	0.0869102	3.21186	0.0013188	0.00701795
TRAM2	0.430948	0.134173	3.21189	0.00131867	0.00701795
THBS1	0.731092	0.227621	3.21188	0.00131867	0.00701795
KCNJ5	0.555923	0.173101	3.21155	0.00132022	0.00702324
AKR1C1	-0.656883	0.204558	-3.21123	0.00132168	0.00702873
RAB40B	-0.436475	0.135935	-3.21091	0.00132314	0.00703319
TMEM119	0.716371	0.223108	3.21086	0.00132337	0.00703319
RINL	0.407144	0.126837	3.20998	0.00132743	0.00705038
FRMD4B	-0.272592	0.0849202	-3.20998	0.00132746	0.00705038
RBP4	-0.98325	0.306364	-3.20942	0.00133004	0.00705955
RAB3IL1	0.557255	0.173631	3.20942	0.00133002	0.00705955
ACE	-0.646461	0.201481	-3.20855	0.00133405	0.00707856
LEPROT	-0.309416	0.0964526	-3.20796	0.0013368	0.00709085
LIF	0.829083	0.25847	3.20765	0.00133822	0.0070961
LGI3	-1.36844	0.426685	-3.20715	0.00134056	0.00710622
FAM46A	-0.240937	0.0751382	-3.20659	0.00134321	0.00711795
AC092066.1	-0.557952	0.174099	-3.2048	0.00135157	0.00715996
RAD21	-0.279048	0.0870765	-3.20463	0.00135236	0.00716184
F11	-1.04062	0.324743	-3.20445	0.00135323	0.00716416
CD163L1	0.635073	0.198235	3.20364	0.00135701	0.00718184
DNAH5	-0.928182	0.289838	-3.20242	0.00136277	0.00721002
GALNT13	-1.14114	0.356367	-3.20214	0.0013641	0.00721474
RP11-806O11.1	-0.872279	0.272508	-3.20093	0.00136984	0.00724277
C4BPB	-0.801205	0.250353	-3.2003	0.00137285	0.00725187
PPIL6	-0.904104	0.282493	-3.20044	0.00137216	0.00725187
GGT2	-0.640516	0.200143	-3.20029	0.00137288	0.00725187
SMAD6	-1.20678	0.377125	-3.19994	0.00137455	0.00725601
SMURF2	-0.388352	0.12136	-3.19999	0.00137431	0.00725601
C1QTNF2	-0.682989	0.213464	-3.19955	0.00137643	0.00725901
RPL13AP25	0.602319	0.188251	3.19956	0.00137638	0.00725901
FAM49B	0.382343	0.119492	3.19972	0.00137559	0.00725901
TSSC1	0.252037	0.0787759	3.19941	0.00137708	0.00726007
NPTX2	1.59916	0.499986	3.19842	0.00138185	0.00728291
AC004453.8	0.907419	0.283719	3.1983	0.0013824	0.00728349
CCDC6	-0.169179	0.0528991	-3.19814	0.00138315	0.0072851
TOP2A	0.631152	0.197441	3.19666	0.00139028	0.00732033
HIST2H3A	0.783214	0.245049	3.19616	0.00139272	0.00733082
SLC7A6	0.315875	0.0988378	3.19589	0.00139401	0.00733527
RP11-153M7.3	1.52128	0.476142	3.19501	0.00139824	0.00735176
AREG	-0.77966	0.244028	-3.19496	0.00139849	0.00735176
AR	-0.626242	0.195999	-3.19513	0.00139768	0.00735176
SLC35D1	0.220353	0.0689722	3.19481	0.00139925	0.00735343
PRRX2	1.00741	0.315396	3.19409	0.0014027	0.00736894
ENSG00000176845	0.439868	0.137716	3.19401	0.0014031	0.00736894
HIST1H2BI	0.806194	0.252466	3.19327	0.0014067	0.00738553
EXOC6	-0.342811	0.107364	-3.19297	0.00140817	0.00739088
DTNBP1	0.361243	0.113171	3.19201	0.00141289	0.00741014
BNIP3	-0.283803	0.0889123	-3.19194	0.00141319	0.00741014
TCAF1P1	-0.227431	0.0712482	-3.1921	0.00141243	0.00741014
EGFLAM	0.937541	0.29383	3.19076	0.00141901	0.0074383
DOCK4	-0.442328	0.138651	-3.19022	0.00142164	0.0074497
EDA	-0.762534	0.239051	-3.18984	0.00142354	0.00745591
PPP1R9B	0.30232	0.0947772	3.1898	0.00142373	0.00745591
WDR4	0.394417	0.123679	3.18903	0.00142752	0.00747339
TRIM68	-0.243213	0.0763004	-3.18757	0.00143472	0.00750762
AATK	-0.770453	0.241709	-3.18752	0.00143497	0.00750762
ZYG11B	-0.251828	0.0790246	-3.18671	0.00143903	0.00752647
BCL2L13	-0.181546	0.0569746	-3.18643	0.0014404	0.00753123
PCDHA12	-0.724366	0.227412	-3.18526	0.00144622	0.00755207
NPR1	-0.557157	0.174914	-3.18531	0.00144599	0.00755207
ENTPD1	0.354562	0.111304	3.18553	0.00144488	0.00755207
CREB3L2	0.379831	0.119243	3.18535	0.00144579	0.00755207
GOLM1	0.493039	0.1548	3.185	0.00144755	0.00755441
TMED3	0.418595	0.131427	3.18499	0.00144758	0.00755441
LRRCC1	-0.296688	0.0931825	-3.18395	0.00145282	0.00757932
FAM118A	0.429301	0.134865	3.18318	0.00145665	0.0075969
SNX24	-0.286247	0.0899378	-3.18273	0.00145895	0.00759928
ALS2	-0.236303	0.0742449	-3.18275	0.00145882	0.00759928
PCDH1	-0.558007	0.175311	-3.18296	0.0014578	0.00759928
MMP2	0.881489	0.276954	3.1828	0.00145859	0.00759928
MAP3K13	-0.286422	0.0900192	-3.18179	0.00146367	0.00762144
GINS1	0.846407	0.26607	3.18115	0.00146692	0.00763448
CA4	-1.39215	0.437629	-3.18111	0.0014671	0.00763448
PGBD5	0.775929	0.244037	3.17955	0.00147501	0.00767284
CEP70	-0.330183	0.103848	-3.17948	0.0014754	0.00767284
PLAG1	-0.441181	0.138768	-3.17927	0.00147648	0.00767604
PER3	-0.525091	0.165201	-3.17851	0.00148036	0.00769377
ARRDC3	-0.232042	0.0730187	-3.17784	0.00148379	0.00770913
CCDC28A	-0.29254	0.092066	-3.1775	0.00148552	0.00771571
CNKSR2	-0.553643	0.174325	-3.17593	0.00149359	0.00775518
CASC2	-0.804295	0.25332	-3.17502	0.00149827	0.00777701
PODN	0.664875	0.20944	3.17453	0.00150077	0.00778754
ENSG00000168477	-0.685559	0.215992	-3.17401	0.0015035	0.00779924
RP11-1149O23.3	0.90387	0.284922	3.17234	0.00151215	0.00784163
HSPA12B	-0.700681	0.220952	-3.17119	0.00151814	0.00787024
TSPAN15	-0.388465	0.122514	-3.17079	0.00152027	0.00787878
ENSG00000153707	-0.516799	0.163037	-3.16983	0.00152526	0.00790217
SRPRA	0.30991	0.0977809	3.16943	0.00152737	0.00791061
CTNND2	-0.875197	0.276192	-3.1688	0.00153071	0.00792542
RP11-181E10.3	0.716456	0.226168	3.1678	0.00153595	0.00795007
LITAF	0.352099	0.111159	3.16753	0.00153742	0.00795518
ANKS1A	-0.46074	0.145471	-3.16722	0.00153905	0.00796112
CENPF	0.4933	0.155767	3.16692	0.00154063	0.00796678
CTA-212A2.1	-0.648623	0.204844	-3.16643	0.00154321	0.00797763
IL23R	0.793712	0.250734	3.16555	0.00154789	0.00799928
GYPE	-0.718316	0.226939	-3.16523	0.00154959	0.00800307
ITIH5	-0.420921	0.132981	-3.16528	0.00154934	0.00800307
TDRD10	-0.488871	0.15448	-3.16463	0.00155278	0.00801704
ENSG00000130489	0.951725	0.300782	3.16416	0.00155529	0.00802745
CASP8	0.295663	0.0934497	3.16387	0.00155686	0.00803304
GSTK1	0.206285	0.0652116	3.16331	0.00155984	0.00804591
PTGER4	0.332217	0.105041	3.16272	0.00156302	0.00805979
KIAA1217	-0.418865	0.132448	-3.16249	0.00156426	0.00806367
TTC30B	-0.417164	0.131922	-3.16221	0.00156578	0.00806696
ZNF587	0.313343	0.0990934	3.1621	0.00156637	0.00806696
BTN3A1	0.258244	0.0816666	3.16217	0.00156598	0.00806696
TTC6	-0.817601	0.258596	-3.1617	0.00156852	0.00807552
KRT17P8	0.800778	0.253311	3.16125	0.00157093	0.00808536
HLA-DRB6	0.450701	0.142587	3.1609	0.00157285	0.00809272
NDFIP1	-0.238609	0.075496	-3.16055	0.0015747	0.00809973
RP4-625H18.2	-1.24053	0.392536	-3.16029	0.00157614	0.00810206
POLI	-0.220917	0.0699035	-3.16031	0.00157601	0.00810206
NR0B2	-1.03235	0.326678	-3.16014	0.00157695	0.00810369
RP11-82L18.2	-0.725767	0.22968	-3.1599	0.00157823	0.00810542
PROSER2	-0.570625	0.180584	-3.15989	0.00157827	0.00810542
ZNF33B	-0.304367	0.0963261	-3.15975	0.00157904	0.00810683
SLC25A28	0.285615	0.0904019	3.15939	0.00158102	0.00811447
RNF185	-0.147573	0.0467199	-3.15868	0.00158487	0.00813171
KIAA1328	-0.437599	0.13856	-3.1582	0.00158745	0.00814163
AFF3	-0.529642	0.167707	-3.15814	0.00158779	0.00814163
RMDN2	-0.372439	0.117957	-3.15743	0.00159169	0.00815907
FHL3	0.521569	0.165204	3.15712	0.00159335	0.00816426
CASZ1	-0.886258	0.280723	-3.15706	0.00159369	0.00816426
ATP11A	-0.507539	0.160769	-3.15696	0.00159426	0.00816463
SCGB1A1	-1.91082	0.605337	-3.15662	0.00159609	0.00817149
P2RY2	-0.599901	0.190053	-3.15649	0.00159679	0.0081725
PPAT	0.499263	0.158203	3.15584	0.00160039	0.00818585
SMC6	0.188475	0.059722	3.15588	0.00160015	0.00818585
CLN6	0.343178	0.108769	3.1551	0.00160445	0.00820404
ZNF888	-0.319577	0.101294	-3.15494	0.00160529	0.00820581
TLE2	-0.496167	0.157317	-3.15393	0.00161086	0.00823174
AC098617.1	-0.717021	0.22736	-3.15367	0.00161229	0.00823647
PRSS35	-0.700975	0.22228	-3.15356	0.00161292	0.00823714
KCNJ2	0.539447	0.171078	3.15322	0.00161478	0.0082441
BEX2	-0.612131	0.194171	-3.15253	0.00161862	0.00826113
HIF1A-AS2	1.31077	0.415837	3.15212	0.00162089	0.00826759
PCDHAC2	-0.633773	0.20106	-3.15215	0.00162072	0.00826759
LINC00339	0.303119	0.0962181	3.15034	0.00163083	0.00831442
MAMDC4	0.463657	0.147179	3.15029	0.00163108	0.00831442
FGF14-IT1	-0.711676	0.22598	-3.14928	0.00163673	0.00833694
XPNPEP1	0.23202	0.0736751	3.14923	0.00163702	0.00833694
BRWD1	-0.166432	0.0528457	-3.14939	0.00163613	0.00833694
NORAD	-0.232326	0.07378	-3.1489	0.00163888	0.00834386
MAPK8IP3	0.411005	0.130535	3.14861	0.00164049	0.00834947
TMEM64	-0.328954	0.104479	-3.1485	0.00164109	0.00834993
ASPA	-0.700168	0.222404	-3.14819	0.00164287	0.00835643
YOD1	-0.316641	0.100585	-3.14799	0.00164395	0.00835932
CTAGE8	-0.5043	0.160229	-3.14737	0.00164748	0.00837469
F2RL1	-0.50567	0.160746	-3.14577	0.00165649	0.0084179
RP11-390E23.6	-0.576518	0.183313	-3.145	0.00166088	0.00843762
LMO2	-0.431225	0.137124	-3.14478	0.00166209	0.00844114
NSUN7	-0.743474	0.236505	-3.14358	0.00166893	0.00847326
LMNB2	0.283152	0.090107	3.1424	0.00167569	0.00850235
TRIM14	0.356527	0.113454	3.14248	0.00167521	0.00850235
SLC2A3	0.508096	0.161793	3.14041	0.0016871	0.00855761
SMO	0.447954	0.142653	3.14016	0.00168856	0.00856239
PLEKHM3	-0.262579	0.0836295	-3.13979	0.0016907	0.00857058
ATP1A1	-0.352835	0.112389	-3.13941	0.00169286	0.00857892
GNA11	-0.396933	0.126444	-3.13921	0.00169404	0.00858222
TMEM97	-0.577592	0.184011	-3.1389	0.00169582	0.0085886
ITPA	0.275058	0.0876684	3.13749	0.00170404	0.00862756
LINC00996	0.524941	0.167362	3.13655	0.00170948	0.00865245
B3GAT3	0.347784	0.110896	3.13612	0.00171199	0.00866254
IFT80	-0.322783	0.102934	-3.13584	0.00171364	0.00866645
CTDNEP1	0.27684	0.0882886	3.13563	0.00171487	0.00866645
ZNF254	-0.283029	0.0902641	-3.13557	0.00171522	0.00866645
CLEC14A	-0.496265	0.158271	-3.13554	0.0017154	0.00866645
REV3L	-0.263835	0.0841389	-3.13571	0.00171438	0.00866645
SAMD3	0.504542	0.160924	3.13528	0.00171689	0.00867131
FCGR2C	0.907569	0.2895	3.13496	0.00171879	0.00867828
CHST10	-0.308544	0.098453	-3.13392	0.00172486	0.00870624
KIF11	0.590295	0.188386	3.13344	0.0017277	0.00871792
ARHGAP32	-0.417274	0.133185	-3.13304	0.00173004	0.00872705
SALL2	-0.417012	0.133122	-3.13255	0.00173293	0.00873647
SEC24A	0.468376	0.149519	3.13255	0.00173297	0.00873647
CNST	-0.176845	0.0564639	-3.13201	0.00173614	0.00874974
AHCYL2	-0.561585	0.179319	-3.13176	0.0017376	0.00875445
PLPP3	-0.351463	0.112238	-3.13141	0.00173972	0.00876243
IFT81	-0.436576	0.139438	-3.13097	0.0017423	0.00877275
SOWAHB	-0.614635	0.196355	-3.13023	0.00174669	0.00879218
DENND2C	-0.436867	0.139589	-3.12967	0.00175001	0.00880564
PLBD2	0.414136	0.132329	3.1296	0.00175044	0.00880564
LIPG	0.837664	0.267808	3.12785	0.00176091	0.00885292
HPS1	0.289895	0.0926796	3.12793	0.00176042	0.00885292
SPTBN5	0.461123	0.147432	3.1277	0.00176182	0.0088548
BTBD6	-0.245253	0.0784162	-3.12758	0.0017625	0.00885551
CFB	0.8521	0.272461	3.12742	0.00176349	0.0088578
PELI2	-0.390959	0.125025	-3.12704	0.00176576	0.00886648
STARD4	-0.440578	0.140933	-3.12614	0.00177117	0.00889092
RASA4	0.358959	0.114848	3.12552	0.00177491	0.00890701
POLRMT	0.24743	0.0791676	3.12539	0.0017757	0.00890823
GIMAP8	-0.419104	0.134115	-3.12497	0.00177825	0.00891834
RN7SKP154	-1.01312	0.324237	-3.12464	0.00178024	0.00892561
UCK2	0.433694	0.138831	3.12391	0.00178467	0.00894508
SHKBP1	0.331811	0.106233	3.12342	0.00178762	0.00895713
OVOL2	-0.856336	0.274243	-3.12254	0.00179297	0.0089785
ENSG00000161048	-0.234067	0.0749584	-3.12262	0.00179249	0.0089785
MZT2A	0.337299	0.108031	3.12225	0.00179474	0.00898459
TELO2	0.345471	0.110659	3.12195	0.00179655	0.00898944
WTAP	0.228451	0.0731788	3.12182	0.00179734	0.00898944
TOR1AIP1	-0.223337	0.0715403	-3.12183	0.00179728	0.00898944
AFF4	-0.150365	0.0481921	-3.12012	0.00180777	0.00903885
EED	0.235293	0.0754234	3.11963	0.00181079	0.00905121
RECK	-0.287948	0.0923241	-3.11889	0.00181537	0.00907133
SHC1	0.313423	0.100513	3.11825	0.0018193	0.00908544
DAPK1	-0.358087	0.114833	-3.11833	0.00181876	0.00908544
MTCO1P11	0.755691	0.242374	3.11787	0.00182161	0.00909425
PRR5	0.622508	0.199681	3.11751	0.00182386	0.00910274
MATN1-AS1	0.562309	0.180379	3.11737	0.00182473	0.00910428
RMI2	0.637393	0.204528	3.11641	0.00183065	0.00912556
TDRP	-0.38561	0.123733	-3.11647	0.00183029	0.00912556
STOM	-0.303507	0.0973893	-3.11643	0.00183056	0.00912556
ZNF302	-0.222622	0.0714432	-3.11608	0.00183275	0.00913327
ARSG	0.465654	0.149478	3.1152	0.00183823	0.009155
GSTM3	-0.409114	0.131328	-3.11521	0.00183816	0.009155
SPIN1	-0.213874	0.0686597	-3.11499	0.00183953	0.00915873
ZHX3	-0.345832	0.111036	-3.11458	0.00184206	0.00916854
WDR76	0.318119	0.102143	3.11443	0.00184298	0.00917037
CTC-523E23.1	-0.608049	0.195253	-3.11415	0.00184473	0.00917597
CHD7	0.179642	0.057687	3.11408	0.00184522	0.00917597
CBFA2T3	0.634606	0.203836	3.11331	0.00184999	0.00919154
FBXO44	0.267103	0.0857956	3.11324	0.00185044	0.00919154
CC2D2A	-0.427151	0.137206	-3.11322	0.00185059	0.00919154
ADAMTS8	-0.959871	0.308319	-3.11324	0.00185046	0.00919154
CENPP	0.294577	0.0946667	3.11173	0.00185994	0.00922996
ATE1	-0.223533	0.0718326	-3.11185	0.00185916	0.00922996
GSK3B	-0.244674	0.0786299	-3.11172	0.00186	0.00922996
TANC1	-0.407252	0.130883	-3.11158	0.00186091	0.00923167
CRISPLD1	0.831208	0.267147	3.11142	0.00186189	0.00923375
LRP2BP	-0.494759	0.15903	-3.1111	0.00186389	0.0092409
PELO	-0.340988	0.109612	-3.11086	0.00186542	0.0092457
IGHD	1.36616	0.439176	3.11074	0.00186617	0.00924664
WNT3A	-1.20454	0.387243	-3.11056	0.00186736	0.00924973
ENSG00000125510	0.493829	0.158778	3.11019	0.00186968	0.00925847
PARVA	-0.254757	0.0819213	-3.10978	0.00187229	0.0092686
RHBDD3	0.389342	0.125224	3.10918	0.00187609	0.00928463
CXorf57	-0.528768	0.170091	-3.10874	0.00187889	0.0092957
PADI2	0.693394	0.223059	3.10857	0.00187995	0.00929814
KIAA1161	-0.504837	0.162471	-3.10724	0.00188846	0.00933741
PITPNM1	0.436931	0.14064	3.10674	0.0018916	0.00935012
AURKB	1.06838	0.343911	3.10655	0.00189282	0.00935334
OXER1	0.766476	0.246795	3.10572	0.00189817	0.00937683
RAI2	-0.351096	0.113051	-3.10564	0.00189871	0.00937683
EXTL2	-0.330848	0.106546	-3.10521	0.00190145	0.00938476
RAB3D	-0.31736	0.1022	-3.10527	0.00190103	0.00938476
KANK2	-0.457305	0.147278	-3.10504	0.0019025	0.00938712
RP11-75C10.6	0.789843	0.254401	3.10472	0.00190459	0.00939348
RPGR	-0.319388	0.102873	-3.10467	0.00190493	0.00939348
CXCL12	0.576713	0.185775	3.10436	0.00190689	0.00940031
RP11-496I9.1	-0.799572	0.257615	-3.10375	0.00191086	0.00941707
RP11-519G16.3	1.15034	0.370645	3.10361	0.00191175	0.00941718
ANO9	0.530301	0.170868	3.10357	0.00191203	0.00941718
DNAJC18	-0.385108	0.124098	-3.10327	0.00191398	0.00942397
ZNF250	-0.274463	0.0884558	-3.10283	0.00191682	0.00943515
NIN	0.182327	0.0587702	3.10238	0.00191974	0.00944671
GGT6	-1.03963	0.335144	-3.10204	0.0019219	0.0094545
DAB2IP	-0.368553	0.118817	-3.10186	0.00192309	0.00945753
RP5-1180E21.5	0.527609	0.170105	3.10166	0.00192441	0.00946119
LUCAT1	0.970899	0.313044	3.10148	0.00192556	0.00946404
OTUD1	-0.445582	0.143717	-3.10041	0.00193254	0.00949549
MAP3K20	-0.325956	0.105138	-3.10028	0.00193335	0.00949665
CBWD3	0.194439	0.0627586	3.09821	0.00194694	0.00956058
SFXN4	0.455121	0.146962	3.09686	0.0019558	0.00959546
SLC22A23	-0.438501	0.141594	-3.09689	0.00195561	0.00959546
VEZT	-0.150825	0.0487001	-3.09701	0.00195484	0.00959546
ARHGEF35	-0.435812	0.140738	-3.09661	0.00195746	0.00960076
PARP12	0.184212	0.0594903	3.0965	0.00195819	0.0096015
HLA-G	0.440793	0.142363	3.09626	0.00195981	0.00960659
SNX30	-0.348126	0.112441	-3.09607	0.00196106	0.00960982
ATP11C	0.269403	0.0870202	3.09587	0.00196235	0.0096133
SVIP	-0.302697	0.0977885	-3.09543	0.00196531	0.00962492
HERC2P10	0.770507	0.248931	3.09526	0.00196641	0.00962745
PSME4	0.172667	0.0557861	3.09515	0.00196713	0.0096281
TPCN2	0.367712	0.118813	3.09489	0.00196888	0.00963299
MDM4	0.241102	0.0779048	3.09482	0.00196929	0.00963299
FABP5P7	-0.634245	0.204998	-3.0939	0.00197542	0.00966008
RP11-218M22.1	-0.435069	0.140631	-3.09369	0.00197686	0.00966424
ENSG00000181126	-0.948422	0.306585	-3.09351	0.00197805	0.00966721
IFIT3	-0.532985	0.172313	-3.09312	0.00198061	0.00967683
FAM65C	0.606592	0.196118	3.093	0.00198145	0.00967807
OR2A9P	-0.534064	0.172705	-3.09235	0.00198581	0.0096965
LYSMD4	-0.363496	0.117567	-3.09182	0.00198935	0.0097109
ERG	-0.445077	0.143971	-3.09144	0.00199191	0.00972054
SGK494	0.372011	0.120349	3.09111	0.00199409	0.00972574
IER5L	0.4995	0.161597	3.09101	0.00199475	0.00972574
ABHD17C	-0.481068	0.155631	-3.09107	0.00199434	0.00972574
RP11-47I22.2	1.56259	0.505681	3.09007	0.0020011	0.00975094
ENSG00000091262	-0.706996	0.228796	-3.09007	0.00200108	0.00975094
NOD2	0.533655	0.172874	3.08697	0.00202208	0.00985025
KIAA1644	0.956064	0.309724	3.08682	0.00202308	0.00985221
LINC02024	-1.19052	0.385716	-3.08652	0.00202516	0.00985939
FRY	-0.364577	0.118124	-3.0864	0.00202595	0.00986036
FGF9	-0.73173	0.237146	-3.08557	0.00203165	0.00988514
CSF2RA	0.559243	0.181263	3.08526	0.00203372	0.00989233
CARM1	0.355249	0.115163	3.08474	0.00203728	0.00990669
GAREM2	0.575814	0.186687	3.08439	0.00203972	0.00991563
CPED1	-0.401928	0.130323	-3.0841	0.00204169	0.0099223
EPN2	-0.387816	0.125754	-3.08392	0.00204293	0.0099254
TRHDE	-1.11337	0.361074	-3.08349	0.00204586	0.0099367
STARD7	-0.218455	0.0708527	-3.08323	0.0020477	0.0099427
CCDC3	0.639676	0.207478	3.08311	0.00204852	0.00994376
PIK3R5	0.440574	0.142909	3.0829	0.00204993	0.00994767
TUBA4A	0.356707	0.115712	3.08271	0.00205124	0.00995108
RPLP2	0.348756	0.113166	3.08182	0.00205737	0.00997789
AC084082.3	-1.19201	0.38685	-3.08132	0.00206086	0.00999186
ENSG00000159128	0.443914	0.144128	3.08	0.00207004	0.0100334
SEMA6A	-0.81851	0.265773	-3.07974	0.00207184	0.0100392
ZNF713	-0.406602	0.132059	-3.07893	0.00207746	0.0100516
RGS9	-0.653209	0.212155	-3.07893	0.00207745	0.0100516
ENSG00000159131	0.243559	0.079103	3.07901	0.00207687	0.0100516
COL4A5	-0.53294	0.173084	-3.07908	0.00207639	0.0100516
GABARAPL1	-0.341707	0.110982	-3.07894	0.00207738	0.0100516
TIAM1	0.29391	0.0954854	3.07806	0.00208351	0.0100758
HCK	0.422065	0.137122	3.07804	0.00208368	0.0100758
RP3-465N24.5	0.725657	0.235788	3.07758	0.00208686	0.0100864
TTC19	-0.169354	0.0550289	-3.07755	0.00208709	0.0100864
ARHGEF34P	-0.448974	0.145894	-3.07739	0.00208821	0.0100872
ARHGAP17	0.28807	0.0936096	3.07735	0.00208849	0.0100872
SMAD7	-0.290152	0.094346	-3.0754	0.00210217	0.0101503
CLEC11A	0.754613	0.245422	3.07475	0.00210679	0.0101696
LINC01503	0.65937	0.214462	3.07454	0.0021083	0.010174
IGHEP2	0.640267	0.208272	3.07418	0.00211079	0.010183
ZC3H7A	-0.147699	0.0480492	-3.07391	0.00211275	0.0101894
LINC00623	0.377598	0.122886	3.07276	0.00212092	0.0102259
E2F5	0.58199	0.189433	3.07227	0.00212434	0.0102334
ARL17A	0.336571	0.109549	3.07234	0.0021239	0.0102334
TUBB	0.205794	0.0669816	3.07239	0.00212351	0.0102334
MUM1L1	-1.05841	0.344631	-3.07115	0.00213237	0.010266
CAST	-0.244232	0.0795231	-3.07121	0.00213193	0.010266
PPP1R14C	-0.888309	0.289268	-3.07089	0.00213423	0.010272
TPX2	0.700478	0.228167	3.07003	0.00214041	0.0102987
DENND6A	-0.196081	0.0638835	-3.06935	0.00214529	0.0103192
TRG-AS1	0.514727	0.16772	3.06897	0.00214795	0.010329
STK17B	0.427837	0.139414	3.06883	0.00214901	0.010331
CTD-2165H16.3	-0.530973	0.17306	-3.06815	0.00215392	0.0103516
MPP3	-0.50281	0.163891	-3.06795	0.0021553	0.0103552
PKN3	-0.350451	0.114241	-3.06765	0.00215749	0.0103578
PLCL1	-0.354244	0.115479	-3.06762	0.00215772	0.0103578
NOL8	0.19273	0.0628244	3.06776	0.00215669	0.0103578
PRKAA2	-0.686796	0.223896	-3.06748	0.00215873	0.0103596
AF131215.4	0.530285	0.172882	3.06732	0.00215987	0.0103616
TRIM47	0.390517	0.127321	3.06718	0.00216089	0.0103616
ZNRF2	0.282741	0.0921861	3.06707	0.00216165	0.0103616
AXIN2	-0.533472	0.173932	-3.06713	0.00216126	0.0103616
LAPTM5	0.516959	0.168612	3.06596	0.0021697	0.0103971
RP3-425C14.4	-0.477716	0.155819	-3.06585	0.00217052	0.0103981
AQP3	-0.567993	0.185274	-3.0657	0.00217162	0.0104003
RP11-243M5.2	-0.835191	0.272489	-3.06504	0.00217639	0.010411
C5AR2	0.546599	0.178319	3.06529	0.00217461	0.010411
PITPNM3	-0.686028	0.223817	-3.06513	0.00217573	0.010411
ADPGK	0.296513	0.0967392	3.06507	0.00217619	0.010411
RP11-511P7.6	0.524475	0.171126	3.06485	0.00217782	0.0104148
GGTLC5P	-0.853701	0.278561	-3.06468	0.002179	0.0104175
AZIN2	0.627004	0.204599	3.06456	0.00217993	0.0104189
SND1-IT1	0.652574	0.212977	3.06406	0.00218356	0.0104271
PARP8	0.23392	0.0763419	3.06411	0.00218316	0.0104271
SLCO2B1	0.316169	0.103186	3.06407	0.00218346	0.0104271
CYP20A1	-0.147327	0.0480843	-3.06392	0.00218454	0.0104288
MAP9	-0.295654	0.0965377	-3.06258	0.00219441	0.0104729
PPARGC1B	0.460756	0.15046	3.06231	0.00219635	0.0104791
DERL1	0.266671	0.0870873	3.06211	0.00219786	0.0104833
RP11-504P24.9	0.391926	0.128024	3.06134	0.00220352	0.0105031
NANS	0.44221	0.144452	3.06128	0.00220392	0.0105031
STXBP4	-0.223652	0.073054	-3.06145	0.00220265	0.0105031
SLC6A20	-1.2374	0.404342	-3.06027	0.00221135	0.0105354
SNHG12	0.313446	0.102433	3.06002	0.00221323	0.0105413
AP2B1	-0.174165	0.0569301	-3.05928	0.00221866	0.0105642
DHRSX	0.246586	0.0806151	3.05881	0.00222221	0.0105749
PTGDS	0.48319	0.157965	3.05883	0.00222201	0.0105749
PTPRVP	0.955125	0.312367	3.0577	0.0022304	0.0106077
MT2A	0.776342	0.253892	3.05777	0.00222992	0.0106077
RSAD2	-0.564989	0.184781	-3.05761	0.00223107	0.0106079
NUDT19	-0.300556	0.098307	-3.05732	0.00223329	0.0106154
HES1	-0.470766	0.154	-3.05693	0.00223617	0.0106229
FXR2	-0.176516	0.0577427	-3.05694	0.00223606	0.0106229
CNTN4	-0.461866	0.151116	-3.05636	0.0022404	0.01064
GNAO1	0.719611	0.235468	3.05608	0.00224251	0.0106469
SEMA4G	-0.588531	0.192586	-3.05594	0.00224359	0.010649
SNAI2	0.526235	0.172226	3.05549	0.00224696	0.0106619
RP11-726G1.1	0.725877	0.237594	3.05512	0.00224973	0.0106701
GSTM4	0.319726	0.104654	3.05507	0.00225005	0.0106701
C5orf24	-0.337793	0.110571	-3.055	0.00225064	0.0106701
TMEM45B	-0.832009	0.272361	-3.0548	0.0022521	0.010673
DGKQ	0.339449	0.111122	3.05474	0.00225255	0.010673
PDE4C	-0.8036	0.26309	-3.05447	0.00225458	0.0106796
RCBTB1	-0.202757	0.0663962	-3.05374	0.00226006	0.0107025
TSPAN4	-0.18575	0.0608347	-3.05335	0.00226301	0.0107133
ENSG00000137331	0.683543	0.223891	3.05301	0.00226556	0.0107224
CTSS	0.536592	0.17579	3.05246	0.00226977	0.0107392
FNDC1	1.6986	0.556543	3.05206	0.00227274	0.0107482
ATXN2L	0.352163	0.115386	3.05203	0.00227299	0.0107482
RP11-373N22.3	-0.74156	0.243008	-3.05159	0.00227632	0.0107547
ADTRP	-0.716361	0.234741	-3.05171	0.00227545	0.0107547
SAFB2	0.299491	0.0981414	3.05163	0.00227603	0.0107547
ZFYVE28	0.442285	0.144951	3.05127	0.00227879	0.0107572
PIGT	0.245672	0.0805139	3.05131	0.00227848	0.0107572
RAB14	-0.262027	0.0858735	-3.05132	0.00227839	0.0107572
VCL	-0.265781	0.0871092	-3.05112	0.00227988	0.0107592
METTL8	0.326179	0.106926	3.05051	0.00228454	0.0107781
FBN2	0.63763	0.209043	3.05024	0.0022866	0.0107847
ZNF677	-0.417115	0.136756	-3.05006	0.00228794	0.010788
P4HB	0.296711	0.0972984	3.0495	0.00229224	0.0108051
RP11-384F7.2	-1.09377	0.35876	-3.04875	0.00229798	0.0108291
ENSG00000179051	0.242005	0.0793856	3.04847	0.0023001	0.010836
CSPP1	-0.396035	0.12996	-3.04737	0.00230857	0.0108728
PWP2	0.221122	0.0725698	3.04703	0.00231114	0.0108818
SCUBE1	-1.07486	0.352819	-3.0465	0.00231523	0.0108979
ZBTB10	-0.293147	0.0962275	-3.0464	0.00231602	0.0108985
IL9RP3	0.885458	0.29073	3.04564	0.00232188	0.010923
ARHGEF5	-0.437887	0.143794	-3.04524	0.00232496	0.0109343
ZNF394	0.180477	0.059269	3.04504	0.00232646	0.0109383
GDAP2	-0.197439	0.0648415	-3.04496	0.00232715	0.0109384
FAM215B	0.731793	0.240351	3.04469	0.00232923	0.0109439
ENSG00000153395	-0.514283	0.168915	-3.04463	0.00232965	0.0109439
BORCS7	-0.461487	0.151602	-3.04406	0.00233406	0.0109615
GPAT3	-0.36533	0.120046	-3.04325	0.00234038	0.0109881
MMAB	-0.326901	0.107426	-3.04305	0.00234194	0.0109894
SCRN3	-0.339283	0.111498	-3.04296	0.00234266	0.0109894
SYNE3	0.269173	0.0884555	3.04304	0.00234205	0.0109894
ACTR1A	-0.141981	0.0466638	-3.04264	0.00234516	0.0109979
CTA-363E6.8	-0.994812	0.327006	-3.04218	0.00234872	0.0110111
NUP50-AS1	0.334643	0.110004	3.04211	0.0023493	0.0110111
AC060834.2	-0.711086	0.233807	-3.04134	0.00235527	0.0110359
RP11-142L16.2	0.637955	0.20981	3.04063	0.00236083	0.0110588
ENPP5	-0.482183	0.158605	-3.04014	0.00236465	0.0110736
CTAGE4	-0.476685	0.156817	-3.03975	0.00236773	0.0110849
ETS2	-0.474435	0.156089	-3.03951	0.00236964	0.0110906
GPALPP1	-0.274767	0.0904367	-3.03822	0.0023798	0.0111319
ABC7-42404400C24.1	-0.627992	0.206693	-3.03828	0.00237931	0.0111319
NPIPB4	0.512768	0.168799	3.03774	0.00238361	0.0111465
ICOS	0.583477	0.192083	3.03764	0.00238442	0.0111471
HMGCS1	-0.496695	0.163529	-3.03736	0.00238661	0.0111542
PLEKHG4B	-0.88754	0.292251	-3.03691	0.00239014	0.0111656
LYL1	0.328311	0.108108	3.03688	0.00239039	0.0111656
TFCP2L1	-0.732827	0.24136	-3.03624	0.00239547	0.0111861
TRMT2A	0.268975	0.0886041	3.03569	0.00239984	0.0112033
FLNB	-0.212065	0.0698618	-3.03549	0.00240148	0.0112078
RP11-494M8.4	-0.904394	0.297998	-3.0349	0.00240613	0.0112263
STOX2	-0.495278	0.163213	-3.03454	0.00240903	0.0112367
ENSG00000111266	-0.331886	0.109374	-3.03442	0.00240999	0.011238
ME2	0.293187	0.0966839	3.03243	0.00242591	0.011309
RP11-397A15.4	0.997877	0.32911	3.03204	0.00242904	0.0113172
CXCL1	0.992292	0.327265	3.03207	0.0024288	0.0113172
MAP3K14-AS1	0.688596	0.227127	3.03177	0.00243126	0.0113243
LINC01314	-1.00809	0.332529	-3.03159	0.00243265	0.0113276
RAB30	0.365697	0.120662	3.03077	0.00243933	0.0113555
ZNF415	-0.380026	0.125402	-3.03046	0.00244183	0.0113639
C12orf45	0.287387	0.0948401	3.03023	0.0024437	0.0113679
MSMO1	-0.595366	0.196479	-3.03018	0.00244407	0.0113679
PCTP	-0.305576	0.100874	-3.02929	0.00245132	0.0113985
IL16	0.29043	0.0958805	3.02909	0.00245294	0.0114027
SEMA3G	-1.24323	0.410452	-3.02892	0.00245428	0.0114028
COL6A3	0.667565	0.220397	3.02892	0.00245433	0.0114028
CHN1	-0.300527	0.099223	-3.0288	0.00245525	0.0114038
NUDT9	-0.376574	0.124377	-3.02768	0.00246442	0.0114432
ADAMTS9-AS1	-0.958574	0.316654	-3.02719	0.00246836	0.011455
MS4A6A	0.533436	0.17621	3.02727	0.00246775	0.011455
SDK2	0.524706	0.17334	3.02704	0.00246963	0.0114577
IL27RA	0.381494	0.12605	3.02652	0.0024739	0.0114662
SMAD4	-0.200977	0.0664045	-3.02655	0.00247362	0.0114662
RALGAPA1	-0.191513	0.0632791	-3.02649	0.00247412	0.0114662
FBN1	0.619622	0.204734	3.02647	0.00247424	0.0114662
TRPV4	0.511292	0.168956	3.02618	0.00247663	0.011474
IDO2	1.01607	0.335782	3.02598	0.00247832	0.0114786
NRIP3	1.14647	0.378973	3.02521	0.00248463	0.0114986
RPS6KA6	-0.414841	0.137129	-3.02519	0.00248474	0.0114986
EFCAB14	-0.159625	0.0527648	-3.02522	0.00248452	0.0114986
LINC01914	-0.919812	0.304105	-3.02466	0.00248915	0.0115158
CCL11	1.44728	0.478659	3.02361	0.0024978	0.0115495
WWC3	-0.325577	0.107679	-3.0236	0.00249784	0.0115495
XRCC3	0.36927	0.122136	3.02343	0.00249928	0.0115529
VPS13A	-0.22166	0.0733607	-3.02151	0.00251521	0.0116201
ASAH1	-0.369073	0.122148	-3.02151	0.00251517	0.0116201
TIMELESS	0.344532	0.114052	3.02083	0.0025208	0.0116405
CCR1	0.679759	0.225026	3.0208	0.00252104	0.0116405
SORL1	0.185748	0.0615078	3.0199	0.00252855	0.0116719
PIK3R4	-0.20314	0.0672771	-3.01946	0.00253229	0.0116858
RAPGEF1	0.333563	0.110483	3.01914	0.0025349	0.0116946
HIST1H2BE	0.487144	0.161393	3.01837	0.00254136	0.0117212
TCEA3	-0.509293	0.168747	-3.01808	0.0025438	0.0117291
NAAA	0.341233	0.113071	3.01786	0.00254567	0.0117345
KLHDC4	0.416119	0.137896	3.01763	0.00254763	0.0117402
RP11-597D13.9	0.780136	0.258543	3.01744	0.00254922	0.0117442
ZNF626	-0.239802	0.0794954	-3.01655	0.00255667	0.0117753
TTN	-0.538759	0.178626	-3.01612	0.00256031	0.0117887
SPPL2B	0.377025	0.125036	3.01533	0.00256697	0.0118161
PHKG2	0.256832	0.0851795	3.01519	0.00256819	0.0118184
CCNA2	0.527324	0.174902	3.01498	0.00257	0.0118234
PAPD7	0.261677	0.0868203	3.01401	0.00257818	0.0118578
GLDN	-0.715485	0.237404	-3.01378	0.00258012	0.01186
CRYZ	-0.356227	0.118198	-3.01381	0.00257987	0.01186
ACAA2	-0.258794	0.0858727	-3.01369	0.00258092	0.0118604
CYP7B1	0.521892	0.173231	3.01269	0.00258942	0.0118962
CTD-2547L24.3	0.504426	0.167452	3.01237	0.00259218	0.0119031
NR2F6	-0.297651	0.0988103	-3.01234	0.00259238	0.0119031
ZNF841	0.268808	0.0892879	3.01058	0.00260752	0.0119693
SPCS2	0.334995	0.111283	3.01029	0.00261	0.0119773
USP27X	-0.503405	0.167246	-3.00997	0.00261273	0.0119842
SDCCAG3	0.338162	0.11235	3.0099	0.00261338	0.0119842
SELENOM	0.573412	0.190511	3.00986	0.00261368	0.0119842
DUS2	0.384297	0.127689	3.00964	0.00261558	0.0119896
CDC37L1	-0.265119	0.0880964	-3.00942	0.00261746	0.0119915
GPX1	0.399433	0.132727	3.00943	0.00261735	0.0119915
DLL4	-0.4219	0.140204	-3.00919	0.00261944	0.0119973
TMEM175	0.24944	0.0829127	3.00847	0.00262565	0.0120224
ENSG00000145736	-0.17991	0.0598076	-3.00814	0.0026285	0.0120321
CYP2B7P	-0.708308	0.235472	-3.00803	0.00262946	0.0120331
LOXL2	0.653312	0.217245	3.00726	0.00263614	0.0120604
AC093616.4	0.248678	0.082713	3.00652	0.00264259	0.0120764
ENSG00000133393	-0.247164	0.0822093	-3.00652	0.00264253	0.0120764
DENND4B	0.35337	0.117528	3.0067	0.00264099	0.0120764
SACM1L	-0.238319	0.0792634	-3.00667	0.00264128	0.0120764
ISOC1	-0.240536	0.0800079	-3.0064	0.00264363	0.0120778
FZD4	-0.465541	0.154883	-3.00576	0.00264917	0.0120998
HMGCR	-0.420368	0.139861	-3.00561	0.00265052	0.0121026
ASTN2	0.419016	0.139416	3.0055	0.00265145	0.0121035
MIR3140	0.617965	0.205662	3.00476	0.00265788	0.0121295
MFAP2	0.818646	0.272497	3.00424	0.00266244	0.0121469
SYMPK	0.330328	0.109986	3.00337	0.00267011	0.0121785
ZNF69	-0.385799	0.128474	-3.00294	0.00267387	0.0121923
AC145124.2	-0.488459	0.162685	-3.00249	0.0026778	0.0122069
HSP90B1	0.428459	0.142711	3.00229	0.00267959	0.0122116
RP11-297D21.4	0.574228	0.191301	3.00169	0.00268485	0.0122322
TANK	0.229407	0.0764379	3.00122	0.00268896	0.0122476
ACVR2B	-0.272242	0.0907175	-3.00099	0.00269102	0.0122535
MORC4	-0.2393	0.0797569	-3.00036	0.00269659	0.0122755
MIPOL1	-0.452014	0.15067	-3.00002	0.0026996	0.0122858
ABHD2	-0.237039	0.0790227	-2.99963	0.00270303	0.0122981
NPIPB5	0.496291	0.165464	2.99938	0.00270527	0.0123048
TP53INP1	0.465181	0.155127	2.99872	0.0027112	0.0123284
MELTF	0.617307	0.205941	2.9975	0.00272204	0.0123743
TBC1D1	0.278652	0.0929933	2.99647	0.00273125	0.0124127
HEBP1	-0.310048	0.103484	-2.9961	0.00273454	0.0124243
RP11-747H7.3	-0.460506	0.153707	-2.99599	0.00273555	0.0124254
ZSWIM4	0.452866	0.151255	2.99406	0.00275289	0.0124973
GBAS	-0.266263	0.0889291	-2.99411	0.00275249	0.0124973
CGREF1	1.29657	0.433082	2.99382	0.00275505	0.0125026
ENSG00000177302	0.191583	0.063994	2.99376	0.00275558	0.0125026
MGAM	-0.656618	0.219354	-2.99341	0.00275875	0.0125135
ZSWIM5	-0.544774	0.182007	-2.99316	0.00276107	0.0125172
SYNJ2	0.405895	0.135606	2.9932	0.00276067	0.0125172
XYLB	0.376593	0.125837	2.99271	0.00276516	0.0125323
RHBDD2	-0.346008	0.115625	-2.99249	0.00276715	0.0125343
RHOT1	-0.273307	0.0913287	-2.99256	0.00276648	0.0125343
CARD10	-0.453553	0.151594	-2.99189	0.00277258	0.0125486
ENTPD7	0.488732	0.163349	2.99195	0.00277201	0.0125486
MMRN2	-0.344784	0.115235	-2.99201	0.00277143	0.0125486
HORMAD1	0.751139	0.251088	2.99154	0.00277572	0.0125594
IDI1	-0.433642	0.145007	-2.9905	0.00278525	0.012599
ARAP2	-0.278976	0.0932925	-2.99034	0.00278669	0.0126021
HECTD1	-0.176461	0.0590137	-2.99018	0.00278816	0.0126053
ZNF91	-0.270806	0.0905707	-2.99	0.00278979	0.0126092
GPER1	-0.761948	0.254846	-2.98984	0.00279124	0.0126123
CADM3	0.652727	0.218387	2.98886	0.00280023	0.0126494
RASIP1	-0.584574	0.195612	-2.98843	0.00280415	0.0126637
ARID3A	0.427901	0.143217	2.98779	0.00281003	0.0126833
SAP30L	-0.231334	0.0774262	-2.98781	0.00280988	0.0126833
ALS2CR11	-0.512386	0.171512	-2.98746	0.00281305	0.0126934
FBLN2	0.700868	0.234655	2.9868	0.00281914	0.0127174
GXYLT1	-0.292394	0.0978998	-2.98667	0.00282036	0.0127194
MSH5	0.580368	0.19434	2.98635	0.00282331	0.0127293
RASA4CP	0.387584	0.129817	2.98561	0.00283013	0.0127536
GCN1	0.14033	0.0470024	2.9856	0.00283025	0.0127536
ENSG00000161267	0.495761	0.166122	2.98432	0.00284212	0.0128035
BHLHB9	-0.340556	0.114124	-2.9841	0.00284414	0.0128091
NOTUM	-0.778515	0.260914	-2.9838	0.00284694	0.0128182
EVI2A	0.707968	0.237294	2.9835	0.00284968	0.0128271
PHYHD1	-0.435034	0.145819	-2.98338	0.0028508	0.0128286
SMCHD1	0.172301	0.0577571	2.9832	0.0028525	0.0128327
QSOX2	0.293508	0.0983902	2.9831	0.00285342	0.0128334
KIAA1841	-0.322826	0.108257	-2.98205	0.00286328	0.0128727
PCOLCE	0.572856	0.192105	2.982	0.00286373	0.0128727
H3F3B	-0.272209	0.0912977	-2.98156	0.00286787	0.0128843
UTRN	-0.308177	0.103359	-2.98161	0.00286733	0.0128843
MCM6	0.306437	0.102811	2.9806	0.00287688	0.0129201
CAPG	0.570137	0.191287	2.98054	0.00287742	0.0129201
KIF17	-0.50174	0.16837	-2.97998	0.00288268	0.0129332
TP53I13	0.336094	0.112781	2.98007	0.00288184	0.0129332
ARHGAP12	-0.289343	0.0970951	-2.98	0.00288249	0.0129332
RP11-342K6.1	-0.332054	0.111434	-2.97983	0.00288408	0.012936
DSTNP2	-0.497975	0.167121	-2.97973	0.00288503	0.0129367
GLDC	0.798703	0.268142	2.97866	0.00289512	0.0129753
FOLR2	0.767756	0.257753	2.97865	0.00289522	0.0129753
LINC01936	-0.736075	0.247164	-2.97808	0.00290058	0.0129958
STEAP1B	1.03153	0.346458	2.97736	0.00290744	0.013023
ZNF431	-0.233234	0.078339	-2.97724	0.00290855	0.0130244
TBC1D22A	0.302016	0.101448	2.97705	0.00291039	0.0130291
ZMIZ2	0.386399	0.129801	2.97686	0.00291217	0.0130335
PAM	-0.239078	0.0803344	-2.97604	0.00292001	0.0130651
RPLP1	0.370445	0.124536	2.97461	0.00293366	0.0131226
ITGA7	0.523507	0.176043	2.97375	0.00294188	0.0131558
KLHL25	0.373426	0.125583	2.97355	0.00294378	0.0131607
SERPINE1	1.36222	0.458148	2.97333	0.00294591	0.0131667
MT1F	1.02706	0.345458	2.97303	0.00294878	0.0131724
GINS4	0.757014	0.254634	2.97294	0.00294959	0.0131724
NKIRAS1	-0.285058	0.0958834	-2.97296	0.0029494	0.0131724
RP11-304F15.3	0.50771	0.170793	2.97267	0.00295221	0.0131769
TLK1	0.209363	0.0704286	2.97269	0.00295198	0.0131769
PRPF19	0.195262	0.0656915	2.97241	0.0029547	0.0131845
BRI3BP	0.289541	0.097416	2.97221	0.00295662	0.0131895
THAP9	-0.375569	0.126364	-2.97212	0.00295749	0.0131898
TCOF1	0.215371	0.072466	2.97203	0.00295839	0.0131902
KIF1B	-0.2195	0.0738652	-2.97163	0.00296224	0.0132038
TMBIM1	-0.27655	0.0930741	-2.97129	0.00296554	0.0132149
MARCKSL1	0.333954	0.112407	2.97094	0.00296893	0.0132265
SYT15	-0.58511	0.196965	-2.97063	0.0029719	0.0132361
CD86	0.611304	0.205802	2.97036	0.00297454	0.0132443
NFATC4	0.327675	0.110335	2.96983	0.00297967	0.0132636
CTD-3092A11.2	0.304236	0.10245	2.96961	0.0029818	0.0132672
SOX5	-0.353205	0.118941	-2.96958	0.00298211	0.0132672
STX4	0.34124	0.114928	2.96916	0.00298616	0.0132817
METTL1	0.539847	0.181837	2.96886	0.00298911	0.0132912
PAK4	-0.640284	0.215767	-2.96748	0.00300248	0.013347
AC007969.5	0.561919	0.189376	2.96722	0.00300511	0.0133551
CYTH3	-0.353207	0.119047	-2.96696	0.00300764	0.0133628
RELL2	0.593787	0.200187	2.96616	0.00301545	0.0133939
RTN4	-0.2477	0.083513	-2.966	0.00301697	0.013397
QPCTL	0.569806	0.192144	2.96551	0.00302179	0.0134138
TMEM9	-0.274031	0.0924105	-2.96537	0.00302319	0.0134138
IFT140	-0.422416	0.14245	-2.96537	0.0030232	0.0134138
PDLIM2	-0.389774	0.131447	-2.96525	0.00302438	0.0134154
BUB1B	0.686626	0.231593	2.9648	0.00302878	0.0134277
ENSG00000117318	-0.354298	0.119499	-2.96487	0.0030281	0.0134277
PML	0.327065	0.110326	2.96453	0.00303141	0.0134358
SDC3	0.459933	0.155154	2.96436	0.00303309	0.0134396
ALG3	0.437219	0.147531	2.96357	0.00304096	0.0134708
GHR	-0.481477	0.162475	-2.9634	0.00304265	0.0134747
CEP250	0.262748	0.0886922	2.96247	0.00305182	0.0135117
Sep-03	0.495209	0.16718	2.96214	0.00305512	0.0135227
KMT5A	-0.161899	0.0546859	-2.96054	0.00307103	0.0135894
SYBU	-0.440909	0.148992	-2.95928	0.00308356	0.0136376
RP11-734K23.9	0.385106	0.130132	2.95934	0.00308297	0.0136376
CTB-63M22.1	0.467146	0.157865	2.95916	0.0030848	0.0136394
PTTG1	0.539966	0.182528	2.95827	0.00309375	0.0136753
EGR2	0.581646	0.196659	2.95764	0.00310008	0.0136996
GPR35	0.561305	0.189816	2.9571	0.00310547	0.0137197
HIST1H2AK	0.731977	0.247565	2.95671	0.00310945	0.0137336
GGTLC3	-0.940824	0.318236	-2.95637	0.0031128	0.0137447
MLF1	-0.540589	0.182881	-2.95596	0.00311701	0.0137522
PSMB10	0.331512	0.112147	2.95604	0.00311617	0.0137522
ICK	-0.183286	0.0620047	-2.95601	0.00311649	0.0137522
DUBR	-0.468764	0.158618	-2.95531	0.00312358	0.0137775
ASCL2	0.878274	0.29724	2.95476	0.00312914	0.0137984
AC159540.1	0.312173	0.105687	2.95374	0.00313951	0.0138367
MCCC1	-0.350529	0.11867	-2.95381	0.00313872	0.0138367
SYN2	-1.06366	0.360267	-2.95244	0.00315277	0.0138914
PRICKLE1	-0.349987	0.118555	-2.9521	0.00315616	0.0138976
MCTP1	0.427164	0.144695	2.95218	0.00315544	0.0138976
SMG1P2	0.25242	0.0855067	2.95205	0.00315671	0.0138976
UBL4A	-0.202864	0.0687264	-2.95177	0.0031596	0.0139066
RAB20	0.329777	0.111742	2.95124	0.00316497	0.0139261
WDFY3	-0.166853	0.056538	-2.95117	0.0031657	0.0139261
MTRR	-0.270496	0.0916691	-2.95079	0.00316961	0.0139395
ZNF300P1	-0.430708	0.14599	-2.95026	0.00317504	0.0139559
HHIPL1	0.481887	0.163334	2.95032	0.00317444	0.0139559
RAB12	-0.245209	0.0831224	-2.94997	0.00317805	0.0139654
CRLF3	0.317289	0.107568	2.94965	0.00318138	0.0139763
RNF146	-0.26081	0.0884284	-2.94939	0.00318403	0.0139805
HLA-DRA	0.448847	0.152179	2.94946	0.00318326	0.0139805
ZMIZ1-AS1	0.679558	0.230439	2.94897	0.0031883	0.0139852
SPTLC3	-0.43597	0.147826	-2.9492	0.00318596	0.0139852
FBXO18	0.193864	0.0657399	2.94896	0.00318849	0.0139852
PKN2	-0.279242	0.0946865	-2.94912	0.00318682	0.0139852
PMS2P3	0.383077	0.12995	2.94788	0.00319964	0.0140304
CBWD5	0.19221	0.0652093	2.94758	0.00320272	0.0140402
SPIRE1	-0.260666	0.0884383	-2.94743	0.00320423	0.014043
SLC19A3	-0.669117	0.227028	-2.94729	0.00320568	0.0140456
EIF2AK2	-0.208176	0.0706376	-2.9471	0.00320774	0.0140509
ABCC6P1	-0.706332	0.239683	-2.94694	0.00320934	0.0140523
HIRIP3	-0.366233	0.12428	-2.94684	0.00321043	0.0140523
LPCAT4	0.325902	0.110595	2.94682	0.00321062	0.0140523
EPHB4	-0.404193	0.13719	-2.94623	0.00321673	0.0140753
TMEM200C	1.08141	0.367075	2.94602	0.00321887	0.014081
BTG2	0.512449	0.174039	2.94444	0.00323535	0.0141493
LINC00271	-0.646058	0.21947	-2.94371	0.003243	0.0141752
ENSG00000180921	-0.44366	0.150712	-2.94375	0.00324259	0.0141752
USP48	0.23899	0.0812	2.94322	0.00324816	0.014194
CRTAM	0.568544	0.193256	2.94193	0.00326179	0.0142498
REM1	-0.474849	0.161457	-2.94102	0.00327131	0.0142876
TMEM47	-0.488652	0.16616	-2.94085	0.00327311	0.0142917
CRYBG3	-0.246692	0.0838869	-2.94077	0.00327402	0.0142919
MPDZ	-0.354969	0.12073	-2.94018	0.00328021	0.0143151
RP11-386M24.6	-0.910994	0.309868	-2.93995	0.0032827	0.0143222
NDRG2	-0.468415	0.159341	-2.93971	0.00328524	0.0143294
CASC1	-1.09141	0.37135	-2.93904	0.00329231	0.0143565
TRAPPC10	0.176998	0.0602322	2.9386	0.00329702	0.0143732
IRF2	0.179238	0.0610272	2.93702	0.00331381	0.0144421
ANGEL1	0.278148	0.0947065	2.93695	0.00331457	0.0144421
KRT5	1.4504	0.493988	2.9361	0.00332365	0.0144778
NKAP	-0.24624	0.083879	-2.93566	0.00332834	0.0144923
HSBP1	-0.358094	0.121982	-2.93563	0.00332874	0.0144923
TP63	0.730988	0.249027	2.93537	0.00333151	0.0145005
BFSP1	-0.759269	0.258686	-2.9351	0.00333438	0.0145092
MICB	0.290928	0.0991395	2.93454	0.00334047	0.0145318
ENSG00000167608	-0.685036	0.233451	-2.93439	0.00334203	0.0145348
PRRG1	-0.396427	0.135137	-2.93352	0.00335138	0.0145716
CARS2	0.177902	0.0606526	2.93312	0.0033557	0.0145866
AKAP6	-0.651415	0.222114	-2.9328	0.00335917	0.0145978
CASS4	-0.420273	0.143316	-2.9325	0.00336248	0.0146083
LINC01146	0.719867	0.245562	2.93151	0.00337316	0.0146508
NPIPB3	0.498207	0.16996	2.93133	0.00337519	0.0146558
NDUFAF8	0.401443	0.137	2.93024	0.00338702	0.0147033
DKFZP434I0714	0.407684	0.139137	2.93009	0.00338862	0.0147063
RBBP8	-0.295737	0.100939	-2.92985	0.00339123	0.0147099
RNF19B	0.305021	0.104106	2.9299	0.00339071	0.0147099
TBC1D2	-0.394281	0.134587	-2.92956	0.0033944	0.0147198
LINC01355	0.294593	0.100574	2.92911	0.0033993	0.0147333
PCLO	-0.715824	0.24438	-2.92914	0.00339903	0.0147333
PTGFRN	0.518047	0.176916	2.92821	0.00340922	0.0147724
CYTL1	0.616027	0.210387	2.92807	0.00341075	0.0147751
CCT8P1	-0.774456	0.264504	-2.92796	0.00341198	0.0147766
CLMN	0.297484	0.101604	2.92787	0.00341295	0.0147769
GABPB1-AS1	0.370254	0.126472	2.92755	0.00341644	0.0147881
FARP1	-0.453359	0.154913	-2.92654	0.00342755	0.0148323
CCL20	1.02493	0.350357	2.92539	0.00344021	0.0148832
KIAA0319	-0.885633	0.302869	-2.92415	0.00345398	0.0149388
TNFAIP1	-0.307069	0.105029	-2.92365	0.00345954	0.014955
SKP1	-0.175083	0.0598841	-2.9237	0.00345898	0.014955
PSMB8	0.243404	0.0832689	2.92311	0.00346553	0.014977
FAM122A	-0.198112	0.0677826	-2.92275	0.00346954	0.0149904
AVEN	0.369073	0.126287	2.9225	0.00347237	0.0149987
XPO5	0.232173	0.0794475	2.92235	0.00347403	0.0150019
NUDT15	-0.385581	0.131949	-2.9222	0.00347568	0.0150051
CPVL	0.498111	0.170514	2.92124	0.00348643	0.0150476
CDC42SE1	0.204839	0.0701261	2.92101	0.003489	0.0150547
ICAM5	-0.540016	0.184895	-2.92066	0.00349292	0.0150637
AC083843.1	-0.536951	0.183842	-2.92072	0.00349219	0.0150637
PI4K2B	-0.372669	0.127613	-2.9203	0.00349697	0.0150772
TMEM189	-0.211737	0.072517	-2.91982	0.00350236	0.0150965
ROBO4	-0.620934	0.21271	-2.91916	0.00350978	0.0151245
ZKSCAN1	-0.162496	0.055669	-2.91897	0.00351187	0.0151296
SYNRG	0.246363	0.0844209	2.91827	0.00351976	0.0151596
OSBPL6	-0.633847	0.217231	-2.91785	0.00352455	0.0151763
CD248	0.559335	0.191704	2.9177	0.00352619	0.0151794
PPP1R3E	0.354737	0.121594	2.91739	0.00352973	0.0151907
ZNF697	-0.372365	0.127645	-2.91719	0.00353199	0.0151964
GAPDHP1	0.792257	0.271624	2.91674	0.00353709	0.0152104
AK7	-1.13476	0.389048	-2.91677	0.00353677	0.0152104
CDC6	0.661634	0.2269	2.91598	0.00354578	0.0152438
PRDX5	-0.359647	0.123347	-2.91573	0.00354856	0.0152518
IL17RA	0.393117	0.134837	2.9155	0.00355119	0.0152591
TMEM220	-0.342188	0.11738	-2.91522	0.00355442	0.015269
FAM8A1	-0.295123	0.101247	-2.91487	0.00355834	0.0152818
ZC2HC1C	-0.656374	0.225192	-2.91473	0.00355999	0.015285
CFAP161	-1.02115	0.350485	-2.91354	0.0035736	0.0153293
FAM149A	-0.403383	0.138453	-2.9135	0.00357403	0.0153293
CNPY3	0.245565	0.0842817	2.91362	0.00357259	0.0153293
BTNL9	-1.06727	0.366291	-2.91372	0.00357154	0.0153293
HIST1H2BL	0.738076	0.253467	2.91192	0.00359213	0.0154029
ZNF844	-0.271084	0.0931174	-2.91121	0.00360036	0.0154341
RP1	-1.293	0.444189	-2.91093	0.00360349	0.0154435
CHMP1B	-0.190719	0.0655238	-2.91068	0.00360643	0.0154521
C14orf28	-0.439686	0.151064	-2.91059	0.00360748	0.0154526
RPL13A	0.371069	0.127515	2.91	0.00361434	0.0154779
MRFAP1	-0.200465	0.0688919	-2.90986	0.00361596	0.0154808
CCSER1	0.408297	0.140386	2.90839	0.00363291	0.0155494
HHIP	-1.11078	0.382003	-2.90778	0.00364	0.0155757
MLEC	0.232115	0.0798377	2.90733	0.00364528	0.0155942
PLIN3	0.414893	0.14271	2.90724	0.00364636	0.0155948
ANKRD13D	0.255995	0.0880626	2.90696	0.00364955	0.0156044
MFSD4A	-0.662594	0.227966	-2.90655	0.00365442	0.0156171
HSD17B11	-0.427456	0.147063	-2.90661	0.00365364	0.0156171
RPL5P9	-0.809666	0.27869	-2.90525	0.00366955	0.0156751
GK5	-0.210857	0.0725786	-2.90523	0.00366989	0.0156751
HNF1B	-0.751473	0.258671	-2.90513	0.00367104	0.0156759
MMP25-AS1	0.545292	0.187711	2.90495	0.00367311	0.0156807
RHPN2	-0.538407	0.185422	-2.90368	0.003688	0.015732
MRPS6	0.29966	0.103198	2.90374	0.00368736	0.015732
SNTB1	-0.302563	0.104195	-2.90382	0.00368636	0.015732
FPR3	0.736644	0.253701	2.90359	0.00368907	0.0157325
ARHGAP11B	0.435022	0.149834	2.90335	0.0036919	0.0157405
EXOC5	-0.246839	0.0850397	-2.90263	0.00370038	0.0157726
ZNF45	-0.171355	0.0590494	-2.90189	0.00370924	0.0158062
ARHGEF38	-0.627812	0.216401	-2.90115	0.0037179	0.0158391
RP11-325K4.2	0.564537	0.194621	2.9007	0.00372335	0.0158582
LINC01943	0.809181	0.279119	2.89905	0.00374296	0.0159376
C22orf34	0.414683	0.143051	2.89885	0.00374529	0.0159434
AKAP9	-0.223138	0.076984	-2.8985	0.0037495	0.0159572
NGRN	-0.213227	0.0735676	-2.89839	0.00375087	0.0159589
KYNU	0.587812	0.202849	2.89779	0.00375803	0.0159848
ARAP3	-0.461633	0.159309	-2.89772	0.00375889	0.0159848
DMXL2	0.450515	0.155498	2.89723	0.00376471	0.0160054
TMEM45A	0.606639	0.209447	2.89639	0.00377485	0.016043
TMEM2	-0.460913	0.159137	-2.89633	0.00377551	0.016043
NAGLU	0.270097	0.0932618	2.89612	0.00377808	0.0160498
CCNB1IP1	-0.265855	0.0918096	-2.89572	0.00378289	0.0160661
RADIL	-0.640204	0.2211	-2.89554	0.00378505	0.0160669
SMG9	0.272132	0.0939818	2.89558	0.00378461	0.0160669
TAPBPL	0.252892	0.0873419	2.89543	0.00378645	0.0160687
TCF21	-0.687314	0.237418	-2.89495	0.00379223	0.0160891
PPIB	0.384441	0.132807	2.89473	0.0037949	0.0160963
L3MBTL3	0.255135	0.0881529	2.89423	0.00380088	0.0161175
WRNIP1	-0.161081	0.0556666	-2.89367	0.00380764	0.0161337
MAPKAPK2	0.317828	0.109835	2.89369	0.00380744	0.0161337
SUSD6	0.268824	0.0928959	2.89382	0.0038059	0.0161337
RP11-800A3.4	-0.660403	0.228301	-2.89269	0.00381963	0.0161804
RP11-231C14.7	0.554306	0.191641	2.89242	0.00382291	0.0161863
ANAPC1	0.129842	0.0448905	2.89241	0.00382299	0.0161863
CHADL	-0.647101	0.223774	-2.89176	0.00383087	0.0162145
POLR3D	0.252663	0.0873752	2.8917	0.00383163	0.0162145
FGFR4	-0.820412	0.283741	-2.89141	0.00383513	0.0162252
NFKB1	0.223113	0.077175	2.89101	0.0038401	0.016242
CD83	0.382195	0.132218	2.89063	0.00384467	0.0162572
PLCH1	-0.595509	0.206037	-2.8903	0.00384871	0.0162701
PROCA1	0.523589	0.181182	2.88984	0.00385433	0.0162871
KCTD17	0.44711	0.154719	2.88981	0.00385471	0.0162871
CYTH1	0.294489	0.101914	2.88958	0.00385754	0.0162949
USP46	-0.154842	0.0535909	-2.88934	0.00386054	0.0162961
ENSG00000058600	0.235788	0.0816036	2.88943	0.0038594	0.0162961
LONRF1	-0.301791	0.104451	-2.88932	0.0038608	0.0162961
ZFP69B	0.492469	0.170454	2.88916	0.00386268	0.0162999
TIAF1	0.522968	0.181047	2.88858	0.00386984	0.0163259
RAB6A	-0.229588	0.0794867	-2.88838	0.0038723	0.0163321
MAD1L1	0.230888	0.0799406	2.88824	0.00387403	0.0163349
MAP3K8	0.316956	0.109743	2.88817	0.00387495	0.0163349
ANKRD20A21P	-0.829591	0.287285	-2.8877	0.00388071	0.016355
RFX8	0.901508	0.312212	2.88748	0.00388337	0.016362
PPIL1	0.348472	0.120694	2.88725	0.00388628	0.0163701
COQ7	-0.306793	0.106278	-2.8867	0.00389311	0.0163863
USP10	0.132505	0.0459007	2.88677	0.00389215	0.0163863
FBXL4	-0.234311	0.0811662	-2.88681	0.00389167	0.0163863
EHHADH	-0.302811	0.104925	-2.88599	0.0039019	0.0164191
EMBP1	0.626291	0.217112	2.88464	0.00391861	0.0164852
USP20	0.314199	0.108929	2.88443	0.00392128	0.0164922
B4GALT1	0.345421	0.119762	2.88423	0.00392376	0.0164984
ACAT1	-0.359899	0.124797	-2.88388	0.00392809	0.0165124
STIL	0.494846	0.171621	2.88336	0.00393453	0.0165353
FARSA	0.289824	0.100524	2.88313	0.00393746	0.0165433
CASP12	-0.796371	0.276326	-2.88199	0.00395167	0.0165988
CHEK2	0.371211	0.128824	2.88153	0.00395753	0.0166162
LARP1	0.210475	0.0730436	2.8815	0.00395782	0.0166162
PTN	-0.724436	0.251427	-2.88129	0.00396046	0.016623
BTK	0.380005	0.131898	2.88105	0.00396354	0.0166233
EFHD2	0.325823	0.113091	2.88107	0.00396333	0.0166233
TRANK1	0.321381	0.111547	2.88112	0.00396266	0.0166233
TCEAL4	-0.308029	0.106919	-2.88096	0.00396471	0.0166239
NFE2	-0.667486	0.231717	-2.8806	0.00396913	0.0166382
CLSPN	0.623843	0.216574	2.88051	0.00397038	0.0166392
DACT2	-0.814261	0.2827	-2.8803	0.00397292	0.0166414
FASN	-0.549165	0.19066	-2.88034	0.00397249	0.0166414
ANKRD20A8P	-1.00488	0.348989	-2.87941	0.00398419	0.0166765
HJURP	0.767627	0.266593	2.8794	0.00398433	0.0166765
DBT	-0.196059	0.0680876	-2.8795	0.00398301	0.0166765
ENSG00000073969	0.267352	0.0928665	2.87889	0.00399078	0.0166992
PLEKHO2	0.313153	0.108786	2.87863	0.0039941	0.0167089
AGAP1	-0.37942	0.131812	-2.8785	0.00399567	0.0167112
KLC4	-0.296825	0.103124	-2.87832	0.00399797	0.0167166
FHL5	-0.595387	0.206871	-2.87806	0.00400128	0.0167262
PRDM8	0.613045	0.213061	2.87732	0.00401073	0.0167572
PTPN2	0.308542	0.107232	2.87734	0.00401044	0.0167572
OR2A7	-0.623749	0.216798	-2.8771	0.00401355	0.0167647
IFT88	-0.305604	0.106231	-2.87678	0.00401755	0.0167771
HBG2	-1.25931	0.437805	-2.87642	0.0040221	0.0167919
SNRK	-0.271612	0.0944299	-2.87633	0.00402326	0.0167925
SMG1P7	0.232546	0.0808745	2.87539	0.00403525	0.0168383
FDPS	-0.244145	0.0849175	-2.87508	0.0040392	0.0168505
PLAUR	0.5943	0.206733	2.87472	0.00404386	0.0168656
C19orf24	0.391845	0.136352	2.87377	0.00405605	0.0169079
POR	-0.381704	0.132822	-2.8738	0.00405571	0.0169079
CALCOCO2	-0.252926	0.0880157	-2.87364	0.00405767	0.0169104
TSPAN6	-0.34518	0.120124	-2.87354	0.00405903	0.0169118
PLD3	0.284109	0.0988802	2.87327	0.00406249	0.0169219
GPR146	-0.468177	0.162957	-2.873	0.00406588	0.0169317
TSPYL5	-0.260169	0.0905659	-2.8727	0.00406974	0.0169436
SRPX	-0.424255	0.147729	-2.87184	0.0040809	0.0169857
