## Supplementary DataSet 1 for "Unravelling the transcriptome of the human tuberculosis lesion and its clinical implications" (part 3 of 3)

### Sheet: Internal_vs_NL (continued)
Genes	log2FoldChange	lfcSE	stat	pvalue	padj
AC018647.3	-0.881082	0.306847	-2.87141	0.00408648	0.0170029
TXNDC16	-0.309937	0.107941	-2.87136	0.00408709	0.0170029
TMEM117	0.485181	0.169039	2.87023	0.00410179	0.0170494
TMEM70	0.356583	0.124234	2.87026	0.00410138	0.0170494
ZNF587B	0.27799	0.096847	2.87041	0.00409942	0.0170494
YY1	-0.134869	0.04699	-2.87018	0.00410242	0.0170494
CCR2	0.489086	0.170414	2.86999	0.0041048	0.017055
ZNF429	-0.238864	0.0832942	-2.86772	0.00413444	0.0171738
RP11-425L10.1	0.520321	0.181448	2.8676	0.00413593	0.0171757
RP11-76C10.5	-0.889637	0.310247	-2.86751	0.0041371	0.0171762
COPE	0.338447	0.118054	2.86689	0.00414527	0.0172058
GPR52	0.522644	0.182364	2.86594	0.00415773	0.0172477
DNAJC6	-0.626234	0.218503	-2.86603	0.00415661	0.0172477
GDF10	-0.897396	0.313131	-2.86588	0.0041585	0.0172477
CMTM8	-0.641446	0.223879	-2.86515	0.00416817	0.0172791
SIPA1L2	-0.328369	0.114606	-2.86519	0.00416754	0.0172791
FHOD3	0.546421	0.190753	2.86455	0.00417598	0.0173071
PLXNA4	0.542412	0.189412	2.86366	0.00418776	0.0173472
ATF7IP	0.119765	0.041822	2.86369	0.00418733	0.0173472
NLRP6	0.837623	0.292513	2.86354	0.00418933	0.0173493
C5orf38	-0.83005	0.289912	-2.86311	0.00419503	0.0173686
TRIM71	-0.802319	0.280273	-2.86264	0.00420133	0.0173874
GGA1	0.256653	0.089657	2.86261	0.00420169	0.0173874
ANKRD6	-0.227804	0.079587	-2.86233	0.00420543	0.0173985
MGAT1	0.268919	0.0939683	2.86181	0.00421229	0.0174202
SNX1	-0.254827	0.089045	-2.86177	0.00421278	0.0174202
MOB4	-0.336052	0.117435	-2.86159	0.00421519	0.0174257
GNAZ	-0.798948	0.279238	-2.86118	0.00422072	0.0174442
UST	-0.26105	0.0912512	-2.86078	0.00422595	0.0174615
C17orf107	0.602355	0.210603	2.86014	0.00423449	0.0174924
BCL2L11	0.290242	0.101505	2.85939	0.00424456	0.0175296
FAM134B	-0.478031	0.167248	-2.85821	0.00426036	0.0175816
RALGDS	0.325377	0.113836	2.85829	0.00425925	0.0175816
PRKDC	0.156156	0.0546327	2.85828	0.00425947	0.0175816
TGIF2	0.287905	0.100751	2.85757	0.00426895	0.0176126
LINC00852	0.487707	0.170685	2.85735	0.00427191	0.0176204
TMC7	-0.623882	0.218369	-2.85701	0.00427651	0.017635
FGF18	-0.85561	0.29949	-2.85689	0.00427808	0.017637
DERA	-0.278576	0.0975423	-2.85595	0.00429077	0.0176849
SUCNR1	0.648266	0.227032	2.85539	0.00429839	0.0177098
RHOBTB2	-0.392897	0.1376	-2.85535	0.00429896	0.0177098
IL15	0.335868	0.117643	2.85498	0.00430392	0.017717
CREM	0.390723	0.136856	2.85499	0.00430376	0.017717
BAZ2B	-0.237787	0.0832843	-2.85513	0.00430194	0.017717
PPP1R1C	-0.697629	0.24438	-2.85469	0.00430795	0.0177291
ALDH1A3	0.901285	0.315741	2.8545	0.00431041	0.0177348
AADAT	-0.399426	0.13996	-2.85387	0.00431905	0.017763
ZBTB8A	-0.413342	0.144837	-2.85384	0.00431941	0.017763
DNAJB11	0.301824	0.105772	2.85354	0.00432349	0.0177753
FLRT3	-0.615501	0.215733	-2.85307	0.00432985	0.017797
CTD-2547G23.4	0.431603	0.15135	2.85168	0.00434883	0.0178706
KIAA1147	-0.208723	0.073195	-2.8516	0.00434993	0.0178706
RNF170	-0.1985	0.069618	-2.85128	0.00435442	0.0178846
ZFP1	-0.2675	0.0938441	-2.85047	0.00436544	0.0179254
RAMP3	-0.777265	0.272766	-2.84957	0.00437782	0.0179718
SLC2A14	0.640456	0.224765	2.84945	0.00437955	0.0179744
LDB2	-0.524398	0.184053	-2.84917	0.00438338	0.0179856
NAV1	0.351654	0.123444	2.84869	0.00439003	0.0180084
GPR161	-0.302191	0.106095	-2.8483	0.00439531	0.0180256
ABCB9	0.316162	0.111004	2.84821	0.0043966	0.0180264
ZNF599	-0.341588	0.119953	-2.84769	0.00440384	0.0180516
CAPNS1	-0.204454	0.0718113	-2.8471	0.00441191	0.0180801
SCN1A	-0.63462	0.222936	-2.84665	0.00441821	0.0181015
AC142472.6	-0.539464	0.18961	-2.84513	0.00443937	0.0181791
MYO10	-0.552882	0.194323	-2.84517	0.00443884	0.0181791
ARHGEF15	-0.570908	0.200759	-2.84375	0.00445863	0.0182535
ABCD1	0.350621	0.123308	2.84346	0.0044627	0.0182656
HEG1	-0.402583	0.141595	-2.8432	0.00446626	0.0182756
BET1L	0.253111	0.089039	2.8427	0.00447334	0.0183
SYT17	-0.509034	0.179108	-2.84205	0.0044824	0.0183326
SLC25A6	0.255921	0.0900837	2.84093	0.00449828	0.0183929
TFAP2C	-0.417766	0.147063	-2.84073	0.00450108	0.0183998
ANGPTL1	-0.715094	0.251737	-2.84064	0.00450228	0.0184001
CH17-373J23.1	0.511456	0.180065	2.8404	0.00450568	0.0184095
CLCN3	-0.162154	0.0570928	-2.84018	0.00450879	0.0184176
ESRRG	-0.692082	0.243685	-2.84007	0.00451041	0.0184197
NECAB3	-0.404663	0.142501	-2.83972	0.00451534	0.0184352
MYO1G	0.425197	0.149763	2.83912	0.00452376	0.018465
GLS	-0.203625	0.071732	-2.83869	0.00452989	0.0184855
ANKRD46	-0.375413	0.132257	-2.83852	0.00453234	0.0184909
ECHDC1	-0.285871	0.100717	-2.83837	0.00453448	0.018495
HPSE2	-0.637983	0.224816	-2.83781	0.00454246	0.0185122
GLMP	0.327004	0.115227	2.83791	0.00454095	0.0185122
CCL21	0.473617	0.166902	2.83769	0.00454414	0.0185122
ENSG00000108953	-0.187894	0.0662115	-2.83779	0.00454278	0.0185122
PBX1	-0.406733	0.143333	-2.83768	0.00454432	0.0185122
RSPH3	-0.36315	0.127989	-2.83735	0.00454894	0.0185265
ZRSR2	0.324642	0.114429	2.83705	0.00455319	0.0185392
LIG1	0.221231	0.0779945	2.83649	0.00456119	0.0185672
ABCG2	-0.506695	0.178641	-2.8364	0.00456258	0.0185682
RN7SL471P	0.903418	0.318534	2.83617	0.00456575	0.0185763
DIRAS3	-0.767318	0.270571	-2.83592	0.00456938	0.0185763
POLR2C	-0.239408	0.0844219	-2.83585	0.00457039	0.0185763
TM4SF1	-0.396172	0.139705	-2.83578	0.00457132	0.0185763
STARD9	-0.564361	0.199008	-2.83587	0.00457016	0.0185763
SFTPB	-0.605803	0.213611	-2.83601	0.00456815	0.0185763
CPB2	-1.29596	0.457109	-2.83512	0.0045808	0.0186102
NPIPB13	0.463804	0.163637	2.83434	0.00459201	0.0186511
TNFSF14	0.664731	0.234544	2.83414	0.0045949	0.0186583
PRDX4	0.745463	0.263135	2.83301	0.00461119	0.0187198
HIST1H1D	0.450777	0.159129	2.83278	0.00461456	0.0187289
FNIP2	-0.286173	0.101054	-2.83188	0.00462758	0.0187771
GUSBP5	-0.641024	0.226416	-2.83118	0.00463761	0.0188085
CPXM2	1.11811	0.394917	2.83124	0.0046368	0.0188085
USHBP1	-0.567626	0.200534	-2.83057	0.0046465	0.0188381
RASSF1	0.228047	0.0805672	2.83052	0.00464719	0.0188381
ENSG00000099956	0.24327	0.0859531	2.83027	0.00465089	0.0188485
MFSD7	0.306551	0.108338	2.82958	0.00466096	0.01888
COL21A1	-0.510133	0.180281	-2.82965	0.00465993	0.01888
DUS1L	0.28859	0.101999	2.82935	0.00466431	0.0188889
TBX19	0.424045	0.149901	2.82883	0.00467183	0.0189147
TDRD7	-0.257058	0.0908983	-2.82797	0.00468435	0.0189608
TOX4	-0.132668	0.046921	-2.82747	0.00469179	0.0189815
CASP10	0.253898	0.0897952	2.82752	0.00469105	0.0189815
AC079630.4	-0.548169	0.193891	-2.8272	0.00469569	0.0189926
C9orf172	0.553447	0.19584	2.82602	0.00471304	0.0190581
CORO7	0.402564	0.142461	2.82579	0.0047164	0.019067
PCOLCE2	-1.02348	0.36227	-2.8252	0.00472513	0.0190977
RBM14	0.255082	0.0902908	2.82511	0.00472638	0.019098
PCDHA10	-0.50039	0.177154	-2.8246	0.00473401	0.0191194
NSFP1	0.282772	0.100108	2.82467	0.00473292	0.0191194
IZUMO1	-0.986889	0.349544	-2.82336	0.00475232	0.0191887
BRE	0.206646	0.0731942	2.82326	0.0047538	0.01919
CORO2A	-0.550206	0.19492	-2.82272	0.0047618	0.0192176
GINM1	-0.263539	0.0933699	-2.82252	0.00476476	0.0192248
BRCA2	0.452392	0.160311	2.82196	0.00477312	0.0192538
TBXAS1	0.42187	0.149501	2.82185	0.00477468	0.0192554
BMF	0.387007	0.137152	2.82173	0.00477657	0.0192583
KCNQ3	0.861561	0.305437	2.82075	0.00479117	0.0193121
GPRC5C	-0.507537	0.179935	-2.82068	0.00479226	0.0193121
TRIM38	0.203189	0.0720423	2.82041	0.00479628	0.0193235
IGF2BP2	-0.3859	0.136862	-2.81963	0.00480791	0.0193657
SLC52A2	0.407343	0.144496	2.81906	0.00481639	0.0193951
VHL	0.242028	0.085867	2.81864	0.00482274	0.0194159
OR2A20P	-0.528771	0.187666	-2.81762	0.00483804	0.0194659
GKAP1	-0.364604	0.129401	-2.81764	0.0048378	0.0194659
ZNF335	0.292678	0.103876	2.81758	0.00483871	0.0194659
MATK	0.496011	0.17607	2.81712	0.00484563	0.019489
WNT11	-0.575745	0.204388	-2.81691	0.00484875	0.0194968
AP3D1	0.226328	0.0803551	2.8166	0.00485344	0.0195109
SMCO4	0.380997	0.135279	2.81638	0.00485678	0.019517
GOLIM4	-0.239443	0.0850192	-2.81635	0.00485734	0.019517
RP11-247L20.4	-0.53528	0.190151	-2.81503	0.00487726	0.0195887
MPZL2	-0.442092	0.157048	-2.81501	0.00487755	0.0195887
FNDC5	-0.815832	0.289839	-2.81477	0.00488118	0.0195985
RNF217	-0.209054	0.0742853	-2.81421	0.0048898	0.0196283
PENK	-0.830915	0.295278	-2.81401	0.00489272	0.0196328
GSDMB	0.476686	0.1694	2.81398	0.0048933	0.0196328
TMEM132C	-1.0072	0.357948	-2.81382	0.00489559	0.0196372
SPATA6L	-0.566064	0.201206	-2.81335	0.00490281	0.0196614
ST3GAL2	0.235211	0.0836313	2.81248	0.00491607	0.0197098
S100A4	-0.520983	0.185257	-2.81221	0.00492024	0.0197217
FOXJ1	-1.38346	0.49201	-2.81185	0.00492573	0.0197352
TMEM259	0.244703	0.087026	2.81183	0.004926	0.0197352
ASCC3	0.245182	0.0872112	2.81136	0.00493324	0.0197593
SUGCT	0.858031	0.305211	2.81128	0.00493455	0.0197598
BTC	-0.804315	0.286159	-2.81073	0.00494291	0.0197884
KCTD14	-0.664643	0.2365	-2.81033	0.00494909	0.0198084
CMBL	-0.402936	0.143401	-2.80985	0.0049565	0.0198144
TAF10	0.303543	0.108031	2.80977	0.00495769	0.0198144
ATP13A2	0.247924	0.08823	2.80997	0.00495461	0.0198144
STS	-0.198169	0.0705208	-2.81007	0.00495302	0.0198144
MKL1	0.272147	0.0968502	2.80998	0.0049545	0.0198144
MOXD1	0.789802	0.281092	2.80976	0.0049578	0.0198144
PTCH1	-0.435579	0.155049	-2.80929	0.00496502	0.0198384
RP11-848P1.2	0.555297	0.197706	2.80871	0.00497407	0.0198698
P2RY13	0.483897	0.172322	2.8081	0.00498354	0.0199027
MPZL1	0.332158	0.118305	2.80763	0.00499069	0.0199265
MGST1	-0.527001	0.187744	-2.80701	0.00500031	0.01996
YKT6	0.241265	0.0859631	2.8066	0.00500667	0.0199612
PEF1	-0.159128	0.0566937	-2.80681	0.00500347	0.0199612
GLIPR1	0.457281	0.162927	2.80666	0.00500581	0.0199612
HEATR5B	-0.239227	0.0852315	-2.80679	0.00500373	0.0199612
ANAPC5	0.200607	0.0714729	2.80676	0.0050043	0.0199612
NSUN2	0.124227	0.0442641	2.8065	0.00500826	0.0199627
PCDHGA2	-0.579662	0.206568	-2.80616	0.00501357	0.0199791
USP53	-0.392827	0.140017	-2.80557	0.00502277	0.0200109
SLC25A25-AS1	0.589319	0.210078	2.80524	0.00502785	0.0200229
ILF3-AS1	-0.27573	0.0982919	-2.80522	0.00502822	0.0200229
BRI3	-0.222596	0.0793538	-2.80511	0.00502995	0.020025
GNL3	0.366128	0.130576	2.80395	0.00504813	0.020089
ENSG00000138138	-0.266098	0.0949021	-2.80392	0.00504848	0.020089
PPM1A	-0.262216	0.0935352	-2.80339	0.00505683	0.0201174
CXCR2	-0.683036	0.243745	-2.80225	0.00507472	0.0201837
FKBP10	0.556516	0.198653	2.80145	0.00508732	0.0202289
MGST3	-0.271354	0.0969066	-2.80016	0.00510775	0.0203053
SHROOM2	-0.582627	0.208091	-2.79986	0.00511242	0.0203189
SMG1P5	0.220706	0.0788423	2.79933	0.0051209	0.0203428
SMG1	0.173228	0.0618818	2.79933	0.00512089	0.0203428
ERBB4	-0.369274	0.131923	-2.79917	0.00512347	0.0203481
RAB29	0.307355	0.109809	2.79899	0.00512634	0.0203528
ATP2C2	-0.806898	0.288303	-2.79878	0.00512961	0.0203528
DAP	0.292185	0.104396	2.79883	0.00512884	0.0203528
USP24	0.128214	0.04581	2.79882	0.00512899	0.0203528
MOCS2	-0.285158	0.101892	-2.79863	0.00513192	0.0203571
CNP	0.199911	0.0714344	2.79853	0.00513361	0.0203589
PAICS	0.319385	0.11414	2.79819	0.00513898	0.0203655
CHPF	0.588248	0.21022	2.79825	0.00513805	0.0203655
JAM2	-0.514311	0.183795	-2.79829	0.00513737	0.0203655
PDE1B	0.332761	0.118963	2.79718	0.00515505	0.0204243
WDR77	0.22647	0.0809665	2.79708	0.00515664	0.0204257
FDFT1	-0.3776	0.135062	-2.79575	0.00517795	0.0205051
RP11-588K22.2	-0.27012	0.096657	-2.79463	0.00519596	0.0205715
HSD17B12	-0.268206	0.0959963	-2.79392	0.00520734	0.0206116
TFEB	0.310426	0.11115	2.79285	0.00522458	0.0206749
BICDL2	-0.578198	0.207051	-2.79254	0.00522958	0.0206897
FMO4	-0.286327	0.10254	-2.79234	0.00523284	0.0206976
APTR	-0.484638	0.173579	-2.79204	0.00523771	0.0207119
FTLP3	0.561106	0.200989	2.79172	0.00524283	0.0207272
ZNF454	-0.436003	0.156208	-2.79118	0.00525164	0.020757
CLEC6A	0.995306	0.356637	2.79081	0.00525766	0.0207758
COL6A2	0.366966	0.131504	2.79052	0.00526235	0.0207894
SNRNP70	0.238819	0.0855969	2.79004	0.00527016	0.0208152
RP11-96H19.1	0.580436	0.208074	2.78957	0.00527784	0.0208406
L3MBTL4	-0.39561	0.141875	-2.78844	0.0052963	0.0209085
POLR1A	0.168489	0.0604291	2.78821	0.0053001	0.0209184
OSGIN1	-0.568058	0.203808	-2.78723	0.00531608	0.0209714
RP5-1198O20.4	-0.522001	0.187281	-2.78726	0.00531551	0.0209714
ZCCHC7	0.207175	0.0743473	2.78658	0.00532669	0.0210083
TNFRSF10A	0.251236	0.0901692	2.78627	0.00533188	0.0210237
BMP2	-0.561736	0.201626	-2.78603	0.00533571	0.0210338
HIST1H2BB	0.706268	0.253565	2.78536	0.00534687	0.0210727
RNF216	0.153356	0.0550637	2.78506	0.0053518	0.0210871
GCDH	0.262969	0.094438	2.78457	0.00535989	0.0211139
B3GALT2	-0.378963	0.136117	-2.78409	0.00536783	0.0211402
OR7E38P	0.436959	0.157028	2.78269	0.00539107	0.021222
C7orf43	0.369657	0.132842	2.78268	0.00539118	0.021222
MEOX1	0.971685	0.349266	2.78207	0.00540129	0.0212567
NEMP2	0.213827	0.0768686	2.78172	0.0054072	0.0212749
CCNJL	-0.451611	0.162415	-2.7806	0.00542585	0.0213432
IFIT2	-0.41869	0.150653	-2.77916	0.00544992	0.0214327
FAM111B	0.637086	0.229251	2.77899	0.00545284	0.0214391
TCEAL7	-0.754209	0.27151	-2.77784	0.00547222	0.021505
ZNF211	-0.167092	0.0601505	-2.7779	0.00547113	0.021505
CTPS2	-0.25116	0.0904319	-2.77734	0.00548057	0.0215277
PRKAB1	-0.228026	0.0821024	-2.77734	0.0054806	0.0215277
ADGRB3	-0.781072	0.281242	-2.77722	0.00548255	0.0215302
GATA6	-0.276985	0.0997395	-2.77708	0.00548492	0.0215344
GTF2H2B	-0.158989	0.0572534	-2.77694	0.00548736	0.0215388
ENAH	-0.224456	0.0808331	-2.77678	0.00548998	0.021544
RP11-359E3.4	-0.415939	0.149812	-2.7764	0.00549648	0.021554
OVCH1	-0.937283	0.337584	-2.77645	0.00549564	0.021554
ADGRE1	-0.73623	0.265161	-2.77654	0.00549403	0.021554
ZNF283	-0.225935	0.0813823	-2.77622	0.00549957	0.021561
GALNT3	-0.402146	0.14487	-2.77591	0.00550481	0.0215765
TCN2	0.334867	0.120654	2.77544	0.00551264	0.021602
NRDC	0.171189	0.0616893	2.77501	0.00551995	0.0216255
MSRB3	-0.346432	0.124851	-2.77476	0.00552427	0.0216373
BORA	0.417803	0.150601	2.77423	0.00553325	0.0216673
RP11-867G23.8	-0.500675	0.180497	-2.77387	0.00553933	0.0216796
AMOTL2	-0.481384	0.173546	-2.77381	0.00554034	0.0216796
ADCY7	0.278587	0.100429	2.77396	0.00553785	0.0216796
LINC00702	-0.608821	0.219497	-2.77371	0.00554209	0.0216813
FGF2	-0.498956	0.179916	-2.77327	0.00554956	0.0217054
NXPH3	-0.617597	0.222703	-2.77319	0.00555089	0.0217054
ERI2	-0.272654	0.0983237	-2.77303	0.00555369	0.0217112
CITED2	-0.357329	0.128879	-2.77258	0.00556131	0.0217358
PHF19	0.265122	0.0956346	2.77224	0.00556712	0.0217534
GGT3P	-0.646054	0.233067	-2.77197	0.00557184	0.0217644
PEX13	-0.212388	0.0766212	-2.77192	0.00557259	0.0217644
ZNF396	-0.410348	0.148071	-2.77129	0.0055835	0.0218019
NKD1	-0.761396	0.274868	-2.77004	0.00560494	0.0218804
MMP15	-0.340172	0.122819	-2.7697	0.00561079	0.021898
PRDM11	-0.399404	0.144256	-2.76872	0.00562773	0.021959
HCST	0.547306	0.197689	2.76852	0.00563115	0.0219671
DNAJC21	-0.193991	0.070085	-2.76794	0.00564122	0.0220012
CH507-513H4.1	0.497767	0.179869	2.76739	0.00565079	0.0220281
WBSCR17	-0.580874	0.209899	-2.7674	0.00565051	0.0220281
BBS7	-0.265851	0.0960739	-2.76715	0.00565484	0.0220358
GYS1	0.275706	0.0996392	2.76704	0.00565672	0.0220358
HACD2	-0.254518	0.0919822	-2.76704	0.00565679	0.0220358
CCDC134	0.31782	0.114881	2.76651	0.00566595	0.022061
RAVER1	0.340983	0.123251	2.76657	0.00566493	0.022061
TNFRSF10B	0.300926	0.108784	2.76628	0.00567003	0.0220717
ENSG00000156650	-0.273325	0.0988396	-2.76534	0.00568643	0.0221303
LINS1	0.21835	0.0789654	2.76513	0.00569004	0.0221339
OCRL	-0.264937	0.0958112	-2.7652	0.00568873	0.0221339
ADORA3	0.731073	0.264404	2.76498	0.00569262	0.0221382
EFEMP1	-0.357315	0.129232	-2.76491	0.00569382	0.0221382
SLC25A19	0.445191	0.161054	2.76423	0.00570577	0.0221768
ITGB1BP1	-0.181806	0.0657736	-2.76412	0.00570761	0.0221768
CDK12	0.145078	0.0524862	2.76411	0.0057078	0.0221768
STAM2	-0.206206	0.0746116	-2.76373	0.00571455	0.0221978
MGAT2	0.457137	0.165416	2.76355	0.00571763	0.0222045
TOMM20P2	0.677569	0.245198	2.76335	0.00572112	0.0222076
TJP3	-0.643811	0.232977	-2.76341	0.00572008	0.0222076
LMAN2	0.249919	0.0904679	2.76252	0.00573575	0.0222591
TMEM132A	0.468261	0.169513	2.76239	0.00573806	0.0222628
GMDS-AS1	0.304825	0.110356	2.76219	0.00574155	0.0222712
LINC02038	-1.12651	0.407854	-2.76205	0.00574389	0.022275
ZDHHC15	-0.4339	0.15715	-2.76105	0.00576161	0.0223384
TRIP10	-0.256236	0.0928119	-2.76081	0.00576583	0.0223495
PEX19	-0.264088	0.0956723	-2.76034	0.00577416	0.0223766
FSD1L	-0.302977	0.109775	-2.75997	0.00578065	0.0223965
KNOP1	0.184448	0.0668372	2.75966	0.0057861	0.0224123
LAG3	0.640004	0.231932	2.75945	0.00578984	0.0224215
CIART	-0.568117	0.205906	-2.75911	0.00579597	0.0224359
KCNE4	0.88938	0.322346	2.75909	0.00579629	0.0224359
KNL1	0.485145	0.175857	2.75874	0.00580248	0.0224546
AC084290.2	-0.676534	0.245258	-2.75846	0.00580736	0.0224577
PAIP1	-0.241658	0.0876049	-2.7585	0.00580681	0.0224577
CRBN	-0.249744	0.0905348	-2.75854	0.00580593	0.0224577
AP1S3	-0.412393	0.149524	-2.75805	0.0058148	0.0224706
RP11-392P7.6	-0.599281	0.217279	-2.75812	0.00581344	0.0224706
PLXNB1	-0.423704	0.153616	-2.7582	0.0058121	0.0224706
RPL41P2	0.541789	0.196477	2.75752	0.00582415	0.0224965
PREPL	-0.245308	0.0889598	-2.75752	0.00582422	0.0224965
COLEC12	-0.32812	0.118999	-2.75733	0.00582754	0.022504
RP11-93B14.9	0.392732	0.142523	2.75557	0.00585904	0.0226204
PCDHA9	-0.663107	0.240661	-2.75536	0.00586275	0.0226294
JUNB	0.608298	0.220797	2.75501	0.00586895	0.022648
HACE1	-0.246938	0.0896775	-2.75363	0.00589388	0.0227319
EPB41L1	-0.356162	0.129345	-2.75357	0.00589484	0.0227319
RALBP1	-0.163843	0.0595016	-2.75359	0.00589451	0.0227319
SCGB3A2	-0.999958	0.363233	-2.75294	0.00590631	0.0227708
CHAC1	0.898087	0.326274	2.75255	0.00591324	0.0227922
TAGLN2	-0.259701	0.0943579	-2.7523	0.00591777	0.0228043
FKBP2	0.441484	0.160494	2.75078	0.00594538	0.0229054
KLHDC7A	-0.770207	0.280017	-2.75057	0.00594924	0.0229149
LIFR-AS1	-0.669921	0.2436	-2.75008	0.00595807	0.0229435
USP51	-0.383399	0.13943	-2.74975	0.00596411	0.0229614
TMEM26	-0.833588	0.3032	-2.7493	0.00597233	0.0229823
ZNF214	-0.541696	0.197026	-2.74936	0.0059711	0.0229823
RPL23AP7	-0.268095	0.0975425	-2.74849	0.00598697	0.0230333
SUCLG2-AS1	-0.409229	0.148992	-2.74665	0.00602081	0.0231581
WDR48	-0.16845	0.0613389	-2.74622	0.00602863	0.0231827
UAP1	0.273459	0.0995903	2.74584	0.0060356	0.0232041
RP11-793H13.3	-0.791605	0.288331	-2.74547	0.00604234	0.0232155
PC	0.49644	0.180825	2.74542	0.00604333	0.0232155
HSD17B4	-0.258121	0.0940204	-2.74537	0.00604421	0.0232155
NR3C1	-0.194366	0.0707963	-2.74543	0.00604313	0.0232155
WBP4	-0.320207	0.116646	-2.74513	0.00604878	0.0232277
PSMG3	0.394064	0.143564	2.74487	0.00605345	0.0232402
C19orf12	0.191724	0.069854	2.74463	0.00605785	0.0232517
HIST1H4L	0.875525	0.319025	2.74438	0.0060626	0.0232536
MAGED4	0.60477	0.220359	2.74447	0.00606083	0.0232536
CARD8	0.197391	0.0719239	2.74445	0.00606133	0.0232536
NR4A3	0.692394	0.252326	2.74405	0.0060687	0.0232716
RP4-591C20.9	0.325122	0.118511	2.74339	0.0060809	0.0233129
PLEKHM2	0.20987	0.0765078	2.74312	0.00608587	0.0233266
RPL13P12	0.398767	0.145377	2.74298	0.00608835	0.0233306
RP11-1024P17.1	-0.404247	0.14748	-2.74102	0.00612483	0.0234595
BAIAP2L1	-0.540208	0.19708	-2.74106	0.00612415	0.0234595
C1orf54	0.530598	0.193649	2.73999	0.00614406	0.0235277
LBHD1	0.356952	0.130279	2.7399	0.00614573	0.0235286
MAPK3	-0.289243	0.105577	-2.73963	0.00615082	0.0235426
ATAD5	0.269823	0.098498	2.73937	0.00615565	0.0235557
ARHGAP18	-0.33756	0.123239	-2.73907	0.00616124	0.0235716
P3H4	0.512005	0.186964	2.73852	0.0061716	0.0236057
CLOCK	-0.172124	0.0628586	-2.73827	0.00617635	0.0236184
CECR6	0.923465	0.337277	2.738	0.00618142	0.0236323
IRF1	0.484598	0.177014	2.73763	0.00618839	0.0236535
ZNF189	-0.213054	0.0778599	-2.73638	0.006212	0.0237382
S1PR2	0.284875	0.104147	2.73531	0.00623213	0.0238039
TREM2	0.509058	0.186109	2.73527	0.00623283	0.0238039
SOS2	-0.180151	0.065863	-2.73524	0.00623354	0.0238039
ELK1	0.298548	0.109158	2.73502	0.00623767	0.0238107
PTPN4	-0.251942	0.0921179	-2.73499	0.00623819	0.0238107
SH3BP5	-0.308137	0.112673	-2.73478	0.00624212	0.0238201
ZC3H12C	-0.283582	0.103702	-2.7346	0.00624564	0.0238281
TEKT2	-1.5062	0.551033	-2.7334	0.00626833	0.0239091
AKR1C2	-0.614795	0.224944	-2.7331	0.00627416	0.0239258
ENSG00000165949	-0.489396	0.179072	-2.73295	0.00627697	0.0239309
RNF112	-0.642964	0.235289	-2.73266	0.0062825	0.0239465
CTD-2287O16.1	0.379	0.138708	2.73236	0.0062882	0.0239627
CTA-292E10.6	0.49542	0.181342	2.73196	0.00629578	0.023986
ZBTB41	-0.247946	0.0907625	-2.73181	0.00629879	0.0239919
SFXN2	0.37461	0.137161	2.73117	0.00631102	0.024033
SH2B3	0.201003	0.0736016	2.73096	0.006315	0.0240426
BTN3A2	0.228967	0.0838497	2.73068	0.00632037	0.0240574
RIMS3	-0.349588	0.128046	-2.73019	0.00632986	0.024088
CEP162	-0.217027	0.0795071	-2.72966	0.00633996	0.0241208
PIGP	-0.339978	0.124569	-2.72922	0.00634836	0.0241472
CHML	-0.337933	0.123838	-2.72882	0.00635611	0.0241711
NARF	0.288782	0.10585	2.72822	0.00636774	0.0241999
MLLT3	-0.223334	0.0818586	-2.72829	0.00636634	0.0241999
KCTD2	-0.155673	0.0570608	-2.7282	0.0063681	0.0241999
AP4M1	-0.256187	0.0939069	-2.72809	0.00637015	0.0242022
MAGED4B	0.599734	0.219852	2.7279	0.00637396	0.0242111
CTD-3128G10.7	1.00776	0.369486	2.72746	0.00638245	0.0242321
RANGAP1	0.191925	0.0703675	2.72747	0.00638229	0.0242321
SLC44A3-AS1	0.580439	0.212842	2.72709	0.00638958	0.0242536
ORC4	-0.308737	0.113226	-2.72674	0.00639638	0.0242682
FAT1	-0.263789	0.0967389	-2.72681	0.00639497	0.0242682
PARPBP	0.629438	0.230853	2.72657	0.00639955	0.0242747
MALRD1	-0.706312	0.259084	-2.72618	0.00640711	0.0242977
FBXW5	0.247423	0.0908046	2.72478	0.00643444	0.0243958
CTB-134H23.3	-1.36823	0.502182	-2.72457	0.00643846	0.0244022
ADPRH	-0.234602	0.0861072	-2.72454	0.00643911	0.0244022
THOC5	-0.146561	0.0537998	-2.72419	0.00644585	0.0244222
MSN	-0.172126	0.0632236	-2.7225	0.00647893	0.0245418
UBASH3B	-0.356266	0.130902	-2.72163	0.00649612	0.0246013
SYNM	-0.664749	0.244268	-2.72139	0.00650076	0.0246132
FABP3	0.680029	0.250004	2.72008	0.00652665	0.0247056
TMEM135	-0.236763	0.0870644	-2.7194	0.00654007	0.0247507
KIAA0825	-0.221493	0.0814774	-2.71846	0.00655871	0.0248155
RN7SL3	0.537666	0.197799	2.71825	0.00656287	0.0248255
ATPAF2	0.281947	0.103743	2.71775	0.00657272	0.0248571
ARNT	-0.171529	0.063126	-2.71724	0.00658281	0.0248895
RP11-368J21.3	0.776291	0.285724	2.71693	0.00658907	0.0249075
MAD2L2	0.376897	0.138737	2.71662	0.00659519	0.0249192
RRP1	0.236105	0.0869109	2.71663	0.00659509	0.0249192
NPIPB12	0.461142	0.169761	2.71642	0.00659929	0.024929
CLDN5	-0.431631	0.158922	-2.71599	0.00660785	0.0249556
PCAT19	-0.50441	0.185735	-2.71575	0.00661254	0.0249676
MINDY1	-0.276619	0.101861	-2.71566	0.00661438	0.0249688
BCL3	0.572247	0.210733	2.71551	0.00661739	0.0249744
FAM198B	0.617137	0.227292	2.71516	0.00662428	0.0249947
RP11-77H9.2	0.581719	0.214267	2.71492	0.00662911	0.0250072
ZBTB16	-0.69221	0.254998	-2.71457	0.00663609	0.0250278
FCGR2B	1.0619	0.391281	2.71391	0.00664941	0.0250723
ADCK5	0.344208	0.126839	2.71374	0.00665281	0.0250794
PKIG	-0.286322	0.105528	-2.71324	0.00666281	0.0251113
WDR49	-0.946527	0.348869	-2.71313	0.00666511	0.0251142
MRC1	-0.460013	0.169581	-2.71264	0.00667496	0.0251456
CHP1	-0.220788	0.0814083	-2.71211	0.00668565	0.0251801
FAM160B2	0.332306	0.12259	2.71072	0.00671374	0.0252801
RP11-264L1.3	0.559008	0.206238	2.71049	0.00671831	0.0252916
COX7A1	-0.372792	0.137566	-2.70992	0.00672995	0.0253281
MIF	0.601714	0.222046	2.70986	0.00673109	0.0253281
NDST1	-0.298812	0.110273	-2.70975	0.00673348	0.0253313
TNS1	-0.457867	0.168985	-2.70951	0.00673836	0.0253439
EXOC6B	-0.25325	0.0934958	-2.70868	0.00675514	0.0254012
RIC1	0.17566	0.064861	2.70825	0.00676385	0.0254281
NDUFAF6	0.230656	0.0851743	2.70805	0.00676793	0.0254376
MRPL14	-0.366544	0.135358	-2.70797	0.00676972	0.0254386
EML5	0.450091	0.166244	2.70741	0.00678114	0.0254757
CARNS1	0.571736	0.211386	2.7047	0.00683651	0.0256709
TMEM67	-0.360644	0.133343	-2.70464	0.00683778	0.0256709
MYCT1	-0.476591	0.176204	-2.70477	0.00683511	0.0256709
RP11-10J21.2	0.530203	0.196072	2.70413	0.00684841	0.0256924
A4GALT	0.344101	0.127253	2.70406	0.00684975	0.0256924
MAP4K2	-0.343117	0.126888	-2.70409	0.00684919	0.0256924
ANKRD27	-0.199434	0.0737496	-2.70421	0.0068468	0.0256924
RPS2P55	0.500473	0.185106	2.70371	0.00685702	0.025708
ADCK2	0.240432	0.0889266	2.70371	0.00685701	0.025708
CTD-2574D22.3	0.680509	0.251766	2.70294	0.00687286	0.0257556
RPLP0	0.397552	0.147079	2.70298	0.00687212	0.0257556
SLC4A10	0.891121	0.329732	2.70256	0.00688073	0.0257793
LRP5	-0.345034	0.12769	-2.70213	0.00688976	0.0258072
CAMK2A	-0.575555	0.213035	-2.70169	0.00689878	0.0258293
SSBP2	-0.322491	0.119365	-2.70172	0.00689823	0.0258293
RAC1P2	0.301904	0.111765	2.70123	0.00690833	0.0258579
SLC35F6	0.200837	0.0743528	2.70114	0.00691028	0.0258579
DAZAP1	0.257137	0.0951974	2.7011	0.00691114	0.0258579
SGO1-AS1	0.582479	0.215666	2.70084	0.0069165	0.0258662
ZBED6CL	0.439688	0.162795	2.70087	0.00691591	0.0258662
SULT1B1	-0.400432	0.148312	-2.69992	0.00693555	0.0259152
ADCYAP1R1	-0.428543	0.158719	-2.70002	0.00693356	0.0259152
RPRD1A	-0.245702	0.0910038	-2.69991	0.00693589	0.0259152
TUBGCP6	0.263742	0.0976782	2.70011	0.00693169	0.0259152
FCGBP	0.816453	0.302461	2.69936	0.0069472	0.0259398
SLC12A4	-0.288588	0.106905	-2.69949	0.00694457	0.0259398
ITGA8	-0.52976	0.196249	-2.69943	0.00694578	0.0259398
CUL7	0.183849	0.068115	2.6991	0.0069528	0.0259548
RP11-334C17.5	0.510444	0.189136	2.69882	0.00695852	0.0259654
MITD1	0.280583	0.103966	2.69881	0.0069588	0.0259654
CKAP4	0.438137	0.162353	2.69868	0.0069616	0.02597
HSD17B13	-0.967605	0.358619	-2.69814	0.00697273	0.0259821
C12orf75	0.427501	0.158439	2.69821	0.00697136	0.0259821
TARID	-0.903083	0.334685	-2.69831	0.00696925	0.0259821
AMMECR1L	-0.164996	0.0611475	-2.69833	0.00696879	0.0259821
FAM53B	0.208267	0.0771855	2.69826	0.00697023	0.0259821
RPL3	0.254403	0.0942993	2.69782	0.00697943	0.0260012
C9orf16	0.331915	0.123045	2.6975	0.00698614	0.0260203
AARS2	0.191299	0.0709251	2.6972	0.00699261	0.0260385
TRIM46	0.784715	0.291031	2.69633	0.0070109	0.0260954
SOX9	-0.431949	0.1602	-2.69632	0.00701105	0.0260954
CCSER2	-0.220645	0.0818351	-2.69622	0.00701314	0.0260972
RP11-318K15.2	0.614235	0.227856	2.69571	0.00702378	0.0261099
RAB39B	0.707161	0.262329	2.69571	0.00702396	0.0261099
RP11-1046B16.3	0.433653	0.160874	2.6956	0.00702613	0.0261099
MCM2	0.32881	0.121987	2.69546	0.00702923	0.0261099
APPBP2	-0.199889	0.0741443	-2.69594	0.00701903	0.0261099
CPNE3	-0.260532	0.0966513	-2.69559	0.00702646	0.0261099
ITGB6	-0.512445	0.190112	-2.69549	0.00702856	0.0261099
XRN1	0.167789	0.0622412	2.69579	0.00702225	0.0261099
LINC01176	0.510747	0.189515	2.69502	0.00703841	0.0261381
CDC42EP2	-0.464919	0.17253	-2.69471	0.00704504	0.0261568
CCDC121	-0.455752	0.169136	-2.69459	0.00704751	0.0261601
BEX4	-0.380677	0.141333	-2.69347	0.00707118	0.0262421
SPATS2L	-0.179726	0.0667332	-2.6932	0.00707707	0.026258
GADD45B	0.481721	0.178983	2.69143	0.00711458	0.0263912
PARM1	-0.268419	0.0997765	-2.69021	0.00714077	0.0264824
HPGDS	-0.584903	0.217615	-2.68779	0.00719266	0.0266655
MRPS30	-0.198468	0.0738416	-2.68776	0.00719337	0.0266655
MUC16	1.35817	0.505383	2.68741	0.00720087	0.0266873
TMEM71	0.360106	0.13402	2.68695	0.00721068	0.0267177
AGBL5	-0.26203	0.0975249	-2.6868	0.00721391	0.0267236
BCL2A1	0.541561	0.201573	2.68667	0.00721683	0.0267284
NMUR1	-0.698399	0.260002	-2.68613	0.00722841	0.0267592
MEIS2	-0.356971	0.132891	-2.68618	0.00722734	0.0267592
SKA2	-0.20648	0.0768839	-2.68561	0.00723973	0.0267951
RP11-253E3.3	-0.492773	0.183525	-2.68504	0.00725201	0.0268345
FASTK	0.245929	0.091618	2.68428	0.00726855	0.0268837
ENSG00000126216	0.153521	0.0571921	2.68429	0.0072683	0.0268837
SNX10	0.656768	0.244745	2.68348	0.00728608	0.0269364
ENSG00000160932	-0.327585	0.122075	-2.68348	0.00728601	0.0269364
ZNF513	0.34622	0.1291	2.6818	0.00732269	0.0270657
QDPR	-0.474238	0.176844	-2.68168	0.00732543	0.0270698
FAT4	-0.249207	0.0929327	-2.68158	0.0073275	0.0270713
SLX1B	0.326158	0.12165	2.68113	0.00733744	0.027102
EYA2	0.644195	0.240308	2.68071	0.00734665	0.0271299
SORBS1	-0.599231	0.223552	-2.6805	0.0073512	0.0271406
RP11-678G15.1	-0.626048	0.233576	-2.68027	0.00735627	0.0271532
LSM7	0.3686	0.137531	2.68013	0.00735931	0.0271584
VAMP4	-0.27431	0.102355	-2.67998	0.00736265	0.0271646
ALOX15B	-0.510204	0.190385	-2.67985	0.00736541	0.0271687
ASRGL1	-0.468282	0.174771	-2.67941	0.00737523	0.0271988
GATA5	-0.681929	0.254532	-2.67914	0.00738105	0.0272142
ATP5G1	0.307064	0.114622	2.67893	0.00738577	0.0272255
LHFPL3-AS1	-0.768264	0.28689	-2.6779	0.00740852	0.0273033
YIPF4	-0.184761	0.0690105	-2.67729	0.00742195	0.0273466
SHCBP1	0.544867	0.203551	2.6768	0.00743282	0.0273806
ID4	-0.556371	0.207865	-2.6766	0.00743741	0.0273852
HNRNPH1	0.134986	0.0504312	2.67663	0.0074366	0.0273852
TCTN2	-0.269101	0.100559	-2.67605	0.00744955	0.0274238
CDCA2	0.679494	0.253945	2.67575	0.00745618	0.0274421
HTRA1	0.601606	0.224846	2.67563	0.0074588	0.0274456
ZFP2	-0.42935	0.160486	-2.67531	0.00746597	0.0274658
USB1	0.414751	0.155052	2.67491	0.0074749	0.0274925
PGRMC2	-0.208912	0.0781416	-2.67351	0.00750625	0.0276017
PODXL2	0.504351	0.188682	2.67301	0.00751732	0.0276299
CTAGE9	-0.457565	0.171184	-2.67294	0.00751896	0.0276299
RP11-3K16.2	-0.571906	0.213951	-2.67307	0.00751597	0.0276299
KAT2A	0.300078	0.112287	2.67243	0.0075304	0.0276658
GTF2E2	0.25831	0.0966739	2.67197	0.0075407	0.0276974
CASP3	0.30612	0.114608	2.67102	0.00756217	0.0277701
H2BFS	0.589021	0.220531	2.67092	0.00756447	0.0277724
COL6A1	0.373295	0.139785	2.67051	0.00757372	0.0278001
MMP19	0.557599	0.208824	2.67018	0.00758107	0.0278209
HSPA2	-0.483302	0.181022	-2.66985	0.0075885	0.027842
HAGH	-0.211076	0.0790686	-2.66953	0.00759572	0.0278561
PACSIN2	-0.227549	0.0852386	-2.66955	0.00759526	0.0278561
SQLE	-0.38042	0.14253	-2.66905	0.00760658	0.0278835
ZFP36	0.567826	0.212741	2.66909	0.00760562	0.0278835
ALPK3	-0.459559	0.172214	-2.66854	0.00761823	0.0279199
EPHB1	0.529876	0.198597	2.6681	0.00762812	0.0279407
SV2A	0.650904	0.24395	2.66818	0.0076263	0.0279407
IPCEF1	0.419903	0.157381	2.66806	0.00762897	0.0279407
ATP2A2	0.145522	0.0545441	2.66796	0.0076313	0.027943
CDR2L	-0.367461	0.137773	-2.66715	0.00764981	0.0280045
SLC41A2	0.528653	0.198258	2.66649	0.00766489	0.0280519
ENSG00000184489	0.691249	0.259241	2.66643	0.00766615	0.0280519
ST6GALNAC6	-0.234661	0.0880227	-2.66591	0.00767795	0.0280888
SPTLC2	-0.187904	0.0704995	-2.66532	0.00769151	0.0281322
PYGB	-0.177698	0.0666751	-2.66513	0.00769591	0.028142
ZBED2	-0.824736	0.309483	-2.66488	0.0077015	0.0281513
KPNA3	-0.191945	0.0720281	-2.66487	0.00770187	0.0281513
FLRT2	0.418719	0.157131	2.66478	0.00770378	0.028152
NOTCH4	-0.518574	0.194611	-2.66467	0.00770633	0.0281551
BTAF1	0.143601	0.0538946	2.66448	0.00771078	0.0281651
RFX2	-0.535238	0.200916	-2.66398	0.00772213	0.0281941
ZNF608	-0.409522	0.153722	-2.66404	0.00772086	0.0281941
HILPDA	0.659105	0.247428	2.66382	0.00772591	0.0282016
PLD2	0.193372	0.0725953	2.6637	0.00772861	0.0282052
KLHL3	0.325349	0.122146	2.6636	0.00773101	0.0282077
RBL1	0.214705	0.0806281	2.6629	0.00774699	0.0282598
C16orf74	0.559713	0.21029	2.66162	0.00777651	0.0283549
EBF2	0.638462	0.239876	2.66163	0.00777633	0.0283549
GLS2	-0.582413	0.218845	-2.66131	0.00778374	0.028375
RBM15	0.170467	0.0640654	2.66083	0.00779491	0.0284094
JAKMIP1	0.761396	0.286209	2.66028	0.00780755	0.0284315
ENSG00000185880	0.196571	0.0738855	2.66049	0.00780279	0.0284315
RGPD6	-0.200008	0.0751802	-2.66038	0.00780529	0.0284315
FTL	0.374371	0.140727	2.66027	0.00780788	0.0284315
ASAP2	-0.312869	0.117621	-2.65999	0.00781437	0.0284489
GPRIN1	0.543842	0.20448	2.65964	0.00782251	0.0284722
SECTM1	0.354637	0.133345	2.65955	0.0078245	0.0284732
ARPC1B	0.351597	0.132233	2.65891	0.00783937	0.0285163
PDS5B	-0.188432	0.0708686	-2.65889	0.00783981	0.0285163
NUDT14	-0.343553	0.12922	-2.65867	0.00784488	0.0285284
FAM86B1	-0.402284	0.151333	-2.65827	0.00785421	0.0285524
PDZK1IP1	-0.50764	0.190985	-2.65801	0.00786042	0.0285524
ENSG00000144559	0.271673	0.102214	2.65789	0.00786323	0.0285524
OAF	0.473989	0.178327	2.65798	0.00786099	0.0285524
NPIPB2	0.453977	0.170798	2.65798	0.00786113	0.0285524
CCDC149	-0.268103	0.100871	-2.65787	0.00786361	0.0285524
ACSS2	-0.356547	0.134133	-2.65815	0.00785706	0.0285524
SYNE2	-0.265762	0.100068	-2.65582	0.00791157	0.0287202
ETHE1	0.333939	0.125751	2.65556	0.00791772	0.0287362
MAPRE2	-0.20849	0.0785142	-2.65544	0.00792056	0.0287402
NSMAF	0.209569	0.0789271	2.65522	0.00792569	0.0287524
KIAA1683	-0.728195	0.274289	-2.65484	0.00793452	0.0287782
DAXX	0.207748	0.0782563	2.65471	0.00793769	0.0287833
ENSG00000113504	0.294093	0.110795	2.6544	0.00794491	0.0288031
DSE	0.378584	0.142647	2.65399	0.00795463	0.028832
SMG1P6	0.268352	0.101136	2.65338	0.00796903	0.0288779
TSPAN9	-0.296339	0.111691	-2.65321	0.0079731	0.0288799
METTL7A	-0.205719	0.0775341	-2.65327	0.00797149	0.0288799
PLSCR4	-0.359164	0.135375	-2.6531	0.00797569	0.0288829
STK3	-0.219313	0.0826949	-2.65207	0.00799997	0.0289611
PCNX1	0.136338	0.0514086	2.65204	0.00800079	0.0289611
TMEM170B	-0.343114	0.129389	-2.65179	0.00800657	0.0289757
RRN3P2	0.268392	0.101216	2.65168	0.00800933	0.0289793
PNMAL1	0.440814	0.166247	2.65156	0.00801215	0.0289816
HLA-DRB1	0.329389	0.124227	2.6515	0.0080135	0.0289816
SETD3	-0.175154	0.0660615	-2.65139	0.00801623	0.0289851
MAP4K3	-0.241572	0.0911182	-2.65119	0.00802084	0.0289954
FAM104B	-0.309967	0.116924	-2.65102	0.00802496	0.0289973
TWF2	0.329001	0.1241	2.65109	0.00802313	0.0289973
LPAR1	0.270387	0.101999	2.65087	0.00802841	0.0289973
OSBPL1A	-0.294267	0.111006	-2.65091	0.00802763	0.0289973
MAOB	-0.359741	0.13572	-2.65061	0.00803462	0.0290134
PKP4	-0.276053	0.104151	-2.65052	0.00803691	0.0290153
SPAAR	-0.923096	0.348302	-2.65028	0.0080426	0.0290295
PURB	-0.190693	0.0719657	-2.64977	0.00805458	0.0290664
GTF3A	0.355097	0.134029	2.64941	0.00806332	0.0290916
CCDC136	0.498402	0.188132	2.64922	0.00806774	0.0291011
STK38	0.191575	0.0723171	2.6491	0.00807057	0.0291049
APOO	0.376759	0.142249	2.64859	0.00808289	0.0291422
LATS2	-0.251135	0.0948207	-2.64852	0.00808443	0.0291422
SLC19A2	-0.300805	0.113599	-2.64795	0.00809825	0.0291792
CCDC88C	0.362665	0.136958	2.648	0.00809685	0.0291792
LINC01358	0.702742	0.265414	2.64772	0.00810363	0.0291858
ACOT1	-0.367548	0.138814	-2.64778	0.0081022	0.0291858
F2R	-0.355059	0.134232	-2.64511	0.00816635	0.0294053
SLC12A9	0.279506	0.105679	2.64486	0.00817244	0.0294208
LDHAP4	0.564911	0.213657	2.64401	0.00819304	0.0294881
ATG16L2	0.335268	0.126806	2.64394	0.00819471	0.0294881
H2AFY2	0.312977	0.11838	2.64384	0.00819708	0.0294901
CTD-2554C21.2	-0.471093	0.178197	-2.64367	0.0082013	0.0294989
DANT2	-0.538679	0.203785	-2.64337	0.0082086	0.0295135
MPST	-0.280061	0.105951	-2.64331	0.00820993	0.0295135
ZNF148	-0.208522	0.0788875	-2.64328	0.00821074	0.0295135
RP13-554M15.2	0.655494	0.248036	2.64274	0.00822375	0.0295538
KIF18B	0.855303	0.323811	2.64136	0.00825729	0.0296614
PIK3CA	-0.243197	0.0920701	-2.64144	0.00825555	0.0296614
ENSG00000129757	-0.512586	0.19409	-2.64097	0.00826689	0.0296894
PTPN18	0.270079	0.10231	2.6398	0.0082954	0.0297853
TNIP2	0.223591	0.0847105	2.63947	0.00830358	0.0298082
REV1	-0.222787	0.0844115	-2.6393	0.00830782	0.0298169
ERCC6L2	-0.171785	0.0651204	-2.63796	0.00834066	0.0299283
TXLNA	0.187147	0.0709624	2.63727	0.00835752	0.0299822
SUPT5H	0.168387	0.0638624	2.63672	0.0083713	0.0300251
UBE2K	-0.14378	0.0545365	-2.6364	0.00837897	0.0300461
MAN2A1	0.255847	0.0970559	2.63608	0.00838706	0.0300685
CCL14	0.559733	0.212346	2.63595	0.00839032	0.0300736
CCM2L	-0.60613	0.229954	-2.63587	0.00839212	0.0300736
DTNB	0.277115	0.105179	2.6347	0.0084211	0.0301709
FMOD	0.319585	0.121316	2.63433	0.00843034	0.0301974
NUMB	-0.278242	0.105626	-2.63421	0.00843343	0.0302019
AC007405.4	-0.836141	0.317469	-2.63377	0.00844426	0.0302311
ENSG00000060069	0.210911	0.0800806	2.63373	0.00844525	0.0302311
PANK3	-0.23348	0.0886833	-2.63274	0.0084698	0.0303124
ADAR	0.0960424	0.0364833	2.6325	0.00847593	0.0303277
SNX18P12	-0.85922	0.326449	-2.63202	0.00848781	0.0303636
PTGER2	0.288262	0.109572	2.6308	0.00851831	0.0304661
AKAP1	-0.282261	0.107298	-2.63062	0.00852286	0.0304758
BAMBI	-0.269686	0.102537	-2.63014	0.00853493	0.0305123
SLC2A13	-0.231995	0.0882115	-2.62999	0.00853875	0.0305194
KLHL20	-0.203581	0.0774157	-2.62972	0.00854556	0.0305371
SMARCAL1	0.24722	0.0940143	2.6296	0.00854859	0.0305413
MAN1C1	0.308004	0.117134	2.62951	0.00855076	0.0305415
TRIOBP	-0.211284	0.080353	-2.62945	0.00855235	0.0305415
AP1G2	0.302988	0.115248	2.62901	0.00856346	0.0305745
AP1G1	-0.0948883	0.0360975	-2.62867	0.00857198	0.0305983
SLC25A39	0.309377	0.117757	2.62725	0.00860775	0.0307193
RP11-403I13.7	0.383925	0.146159	2.62676	0.0086202	0.0307571
CHST2	0.469316	0.178784	2.62505	0.00866371	0.0309056
RNF126	0.291493	0.111053	2.6248	0.00866991	0.0309211
GAK	0.250256	0.0953528	2.62453	0.00867695	0.0309395
ENSG00000176994	0.147354	0.0561469	2.62444	0.00867909	0.0309404
PRR14	0.245619	0.0935997	2.62414	0.00868669	0.0309541
MIB1	-0.206243	0.0785936	-2.62417	0.00868601	0.0309541
CTTNBP2	-0.383036	0.145982	-2.62387	0.00869376	0.0309726
SNCA	-0.523583	0.199572	-2.62353	0.00870245	0.0309968
CAMK2N1	-0.572059	0.218057	-2.62344	0.00870479	0.0309985
FBXO46	0.285116	0.1087	2.62298	0.00871651	0.0310335
SMIM11A	-0.240302	0.0916174	-2.62288	0.00871894	0.0310354
LGALS3	-0.389217	0.148415	-2.62249	0.00872898	0.0310577
ADD1	-0.17071	0.0650933	-2.62255	0.00872745	0.0310577
HMGN2	-0.183469	0.0699792	-2.62177	0.00874751	0.0311169
CALM1	-0.214855	0.0819607	-2.62144	0.00875582	0.0311398
EIF2S3L	0.488828	0.18655	2.62036	0.00878376	0.0312257
ATP7A	-0.208872	0.0797113	-2.62036	0.00878373	0.0312257
RNF141	-0.258292	0.09858	-2.62013	0.00878963	0.0312398
GABRR2	0.62412	0.238255	2.61954	0.00880477	0.0312868
STRBP	0.245214	0.0936295	2.61898	0.00881919	0.0313313
LONRF2	-0.482845	0.184373	-2.61885	0.00882265	0.0313369
TMEM39A	0.247518	0.0945208	2.61866	0.00882755	0.0313475
GORASP2	0.205408	0.0784543	2.61819	0.00883983	0.0313844
CCNF	0.350587	0.13402	2.61594	0.00889828	0.0315851
MT-TT	-0.533136	0.203831	-2.61558	0.00890771	0.0316111
APOOL	-0.211483	0.0808573	-2.61551	0.00890946	0.0316111
RRP12	0.340803	0.130315	2.61522	0.00891698	0.031631
MDK	0.331494	0.12678	2.61472	0.00892998	0.0316703
FPGT	-0.306851	0.117366	-2.61447	0.00893651	0.0316866
KIAA1671	-0.439783	0.168218	-2.61436	0.0089396	0.0316908
HIGD1A	-0.276701	0.105846	-2.61419	0.00894394	0.0316993
MGLL	-0.37966	0.145242	-2.61398	0.00894931	0.0317115
SF3B3	0.126141	0.0482762	2.61291	0.00897748	0.0318045
RN7SKP79	-0.546813	0.209324	-2.61229	0.00899383	0.0318546
METTL21A	0.258428	0.0989302	2.61223	0.00899548	0.0318546
RP11-834C11.4	0.552732	0.211604	2.61211	0.00899857	0.0318586
NAA40	0.295767	0.113238	2.61191	0.00900393	0.0318639
NMT2	0.178735	0.0684302	2.61193	0.00900336	0.0318639
ANGPT2	0.529892	0.202908	2.61149	0.00901481	0.0318956
PTPRU	-0.25257	0.0967272	-2.61116	0.00902351	0.0319195
RP11-686D22.10	0.705759	0.270321	2.61081	0.00903271	0.0319452
LINC02018	-0.568389	0.217798	-2.60971	0.00906201	0.0320419
HPS5	-0.162213	0.0621611	-2.60955	0.00906615	0.0320497
TMEM68	-0.255944	0.0981195	-2.60849	0.00909422	0.0321218
RHOF	0.307861	0.118015	2.60866	0.00908976	0.0321218
ENSG00000174282	-0.237727	0.091136	-2.60849	0.00909435	0.0321218
TIMP3	-0.420898	0.161349	-2.60862	0.00909085	0.0321218
TCEAL9	-0.349513	0.134014	-2.60805	0.00910608	0.0321542
ZNF595	-0.256529	0.0983626	-2.60799	0.00910743	0.0321542
APBB3	0.433476	0.166243	2.60748	0.00912103	0.0321646
KCTD16	-0.394288	0.151221	-2.60737	0.00912405	0.0321646
KCNJ8	-0.37818	0.145039	-2.60744	0.00912223	0.0321646
PNKP	0.250526	0.0960705	2.60773	0.00911451	0.0321646
CXCL17	-0.652005	0.250027	-2.60774	0.0091142	0.0321646
ZBED4	0.187991	0.0720978	2.60745	0.00912195	0.0321646
ERLIN2	-0.217398	0.0833704	-2.60762	0.00911753	0.0321646
ARFIP1	-0.260287	0.0998412	-2.60702	0.00913352	0.0321911
ENSG00000104524	0.419581	0.160948	2.60693	0.00913569	0.0321919
GIPC3	-0.477087	0.183099	-2.60563	0.00917061	0.032308
CDC20	0.844322	0.324062	2.60543	0.00917591	0.0323198
RGPD5	-0.197015	0.0756194	-2.60535	0.00917791	0.0323199
SNX14	-0.182861	0.0701953	-2.60504	0.00918646	0.0323431
ETFRF1	-0.363055	0.139379	-2.60481	0.00919262	0.0323578
GDPD1	-0.44559	0.171077	-2.60462	0.00919762	0.0323686
AC079250.1	0.59974	0.230375	2.60333	0.00923239	0.0324701
B4GALT6	-0.374437	0.143822	-2.60347	0.00922854	0.0324701
LINC00847	0.347628	0.13353	2.60337	0.00923111	0.0324701
PHLDB2	-0.341484	0.13118	-2.60318	0.00923648	0.0324775
CASKIN2	-0.59513	0.228662	-2.60266	0.00925039	0.0325195
PKHD1L1	-0.798214	0.306778	-2.60193	0.00927011	0.0325819
TENM3	0.660433	0.253846	2.60171	0.00927612	0.0325961
GUCD1	-0.202535	0.077855	-2.60144	0.0092832	0.0326096
FRYL	-0.175337	0.0674006	-2.60142	0.00928393	0.0326096
SLC35F5	-0.190753	0.0733371	-2.60104	0.0092942	0.0326387
DOPEY2	0.309171	0.118879	2.60071	0.00930323	0.0326634
LINC00342	0.338309	0.130093	2.60051	0.00930859	0.0326753
RGS16	0.486084	0.186983	2.59962	0.00933277	0.0327519
RAP1A	-0.227092	0.0873579	-2.59956	0.0093344	0.0327519
RP11-16E23.3	0.524607	0.201911	2.59821	0.00937114	0.0328738
RP11-398K22.12	0.54825	0.211143	2.59658	0.00941574	0.0330233
SIGLEC8	0.751092	0.289275	2.59646	0.00941898	0.0330276
NCDN	0.292747	0.112753	2.59635	0.00942193	0.0330309
ARMCX1	-0.325058	0.125223	-2.59584	0.00943612	0.0330736
ENSG00000167693	-0.290891	0.112103	-2.59484	0.00946337	0.033155
CPSF1	0.241705	0.0931466	2.59489	0.00946217	0.033155
DGKI	0.801357	0.308864	2.59453	0.00947211	0.0331786
PDGFA	-0.298074	0.1149	-2.59421	0.00948098	0.0331962
KDM4B	0.259742	0.100124	2.5942	0.00948119	0.0331962
PPP1R3C	-0.590804	0.227756	-2.59402	0.00948605	0.0332062
LINC01671	-0.636084	0.245279	-2.59331	0.00950565	0.0332678
SLC40A1	-0.476436	0.183736	-2.59305	0.00951285	0.0332859
SNHG18	-0.348645	0.134472	-2.5927	0.00952265	0.033306
ADGRE3	-0.646099	0.249199	-2.59271	0.00952241	0.033306
RTEL1P1	0.468249	0.180671	2.59173	0.00954959	0.0333885
AC005682.5	0.284387	0.109736	2.59155	0.00955433	0.0333885
CH17-189H20.1	0.282643	0.109059	2.59164	0.00955193	0.0333885
ARHGEF1	0.339706	0.13108	2.59159	0.00955335	0.0333885
ADORA1	0.560636	0.216376	2.59103	0.00956885	0.0334321
FAXC	-0.548892	0.21185	-2.59094	0.0095713	0.0334336
PNMA2	-0.284586	0.109864	-2.59034	0.00958813	0.0334853
FEZ1	-0.467123	0.180345	-2.59017	0.00959284	0.0334875
PAG1	-0.214157	0.0826807	-2.59017	0.00959275	0.0334875
CNOT6	-0.172906	0.0667577	-2.59006	0.00959606	0.0334916
POMGNT2	-0.249463	0.0963296	-2.58968	0.00960658	0.0335213
CH17-472G23.4	0.290488	0.112178	2.58953	0.00961084	0.033529
CACNA1D	-0.740893	0.286124	-2.58942	0.00961388	0.0335325
ZNF439	-0.208274	0.0804751	-2.58806	0.0096518	0.0336577
LTB4R2	0.444814	0.171884	2.58787	0.00965707	0.0336689
DNAH9	-1.7074	0.659875	-2.58745	0.0096689	0.033703
SPRED3	1.18388	0.457607	2.58712	0.00967819	0.0337263
FGD5-AS1	-0.19472	0.0752669	-2.58707	0.00967967	0.0337263
IL34	0.463552	0.179227	2.5864	0.00969845	0.0337828
HOOK3	-0.162567	0.0628559	-2.58634	0.0097	0.0337828
CCDC18-AS1	0.259339	0.100276	2.58627	0.0097022	0.0337834
PIP5KL1	-0.475516	0.183869	-2.58616	0.00970509	0.0337863
PCNX3	0.292206	0.112994	2.58602	0.00970903	0.0337928
FKBP5	0.371331	0.143707	2.58395	0.00976766	0.0339897
VWA2	-0.471421	0.182459	-2.58371	0.00977452	0.0339992
IL33	-0.395209	0.152959	-2.58377	0.00977282	0.0339992
MTMR4	0.156606	0.0606311	2.58293	0.00979647	0.0340684
ST20	0.369433	0.143049	2.58256	0.00980696	0.0340937
ARHGEF37	-0.415425	0.16086	-2.58253	0.00980789	0.0340937
PHF21A	0.230664	0.0893318	2.58211	0.00981991	0.0341283
TBCEL	-0.186665	0.072323	-2.58099	0.00985165	0.0342314
SLC44A1	-0.23972	0.0928843	-2.58084	0.00985594	0.034239
STARD10	-0.366596	0.142053	-2.5807	0.0098599	0.0342456
IMPA1P1	-0.918776	0.356092	-2.58016	0.00987536	0.034292
SHISA3	-0.694782	0.269359	-2.57939	0.00989741	0.0343614
FBXO5	0.298054	0.115567	2.57906	0.00990699	0.0343801
MEF2C	0.319672	0.123949	2.57907	0.00990678	0.0343801
GPR20	-0.524786	0.203516	-2.5786	0.00992012	0.0344174
C5orf42	-0.208927	0.0810254	-2.57854	0.00992192	0.0344174
TRADD	0.311693	0.120891	2.57829	0.00992901	0.0344348
CCDC43	-0.252782	0.0980472	-2.57817	0.00993252	0.0344397
LGALS8	-0.13718	0.0532193	-2.57763	0.00994797	0.034486
ERCC1	0.174738	0.0678447	2.57557	0.0100076	0.0346855
RPL13AP20	0.487398	0.189252	2.5754	0.0100125	0.0346913
PGM5	-0.482761	0.187459	-2.57529	0.0100156	0.0346913
SEC63	-0.152837	0.0593472	-2.5753	0.0100152	0.0346913
ARL8B	-0.190729	0.0740657	-2.57513	0.0100201	0.0346997
APRT	0.282989	0.109897	2.57504	0.0100227	0.0347013
PHYKPL	0.297652	0.115638	2.57399	0.0100533	0.0347999
GABRP	0.801246	0.311317	2.57373	0.010061	0.0348191
GPIHBP1	-0.575647	0.223723	-2.57303	0.0100812	0.0348819
FBXO34	-0.184745	0.0718491	-2.5713	0.0101319	0.0350459
GARS	0.215857	0.0839499	2.57126	0.0101329	0.0350459
TTPAL	0.236611	0.0920493	2.57048	0.0101559	0.0351181
CH507-9B2.5	0.180986	0.0704145	2.5703	0.0101612	0.035129
MARK1	-0.330887	0.128756	-2.56987	0.0101738	0.0351579
RGN	-0.522269	0.203223	-2.56993	0.010172	0.0351579
RP11-61L23.2	0.316404	0.123161	2.56903	0.0101983	0.0352304
TBC1D9B	0.185874	0.0723524	2.56901	0.010199	0.0352304
ZDHHC7	-0.167358	0.0651679	-2.5681	0.0102257	0.0353149
GRHL1	-0.579415	0.225638	-2.56789	0.0102319	0.035329
PNRC2	-0.280562	0.109286	-2.56722	0.0102517	0.03539
DENND4C	-0.256156	0.0997915	-2.56691	0.0102609	0.0354141
THSD7A	-0.239695	0.0933841	-2.56677	0.0102652	0.0354194
SERPINH1	0.38943	0.151723	2.56672	0.0102667	0.0354194
COL4A3BP	-0.213121	0.0830414	-2.56644	0.0102749	0.0354402
VTI1A	0.17068	0.0665088	2.56628	0.0102795	0.0354487
NAALADL2	-0.257305	0.100275	-2.56599	0.0102882	0.0354712
RP11-544L8__B.4	-0.836556	0.326031	-2.56588	0.0102914	0.0354748
MXD3	0.339574	0.132357	2.56558	0.0103003	0.0354981
ADAMTS7P3	-1.06901	0.416706	-2.56537	0.0103066	0.0355126
POLR2J3	0.282437	0.110106	2.56515	0.0103133	0.0355205
MARCKS	0.393169	0.153272	2.56518	0.0103123	0.0355205
DNAH1	0.342862	0.13369	2.5646	0.0103295	0.0355692
ACPP	-0.40575	0.158223	-2.56441	0.0103351	0.0355801
TAOK1	-0.13178	0.0513892	-2.56435	0.010337	0.0355801
MTERF2	-0.320528	0.125005	-2.56412	0.0103438	0.0355961
ZNF583	-0.289825	0.113036	-2.564	0.0103473	0.0356007
CISH	0.314996	0.122911	2.5628	0.0103833	0.035717
RP11-160E2.6	0.479796	0.18724	2.56246	0.0103934	0.0357441
TMC3-AS1	1.00691	0.393043	2.56183	0.0104124	0.035802
RARA-AS1	-0.508013	0.198335	-2.56139	0.0104255	0.0358399
CHRD	0.33422	0.130492	2.56123	0.0104303	0.0358488
SLC1A5	0.218112	0.0851661	2.56102	0.0104365	0.0358627
AF064858.8	-0.858427	0.335255	-2.56052	0.0104516	0.0358994
DNAH7	-0.842635	0.329086	-2.56054	0.0104511	0.0358994
AOC3	-0.444372	0.173559	-2.56036	0.0104565	0.0359089
TRO	0.312768	0.122205	2.55936	0.0104864	0.0360039
CLMP	0.593928	0.232068	2.55929	0.0104887	0.0360044
KMT2B	0.346274	0.135309	2.55914	0.0104933	0.0360125
RP11-238K6.1	-0.749662	0.293014	-2.55845	0.0105139	0.0360682
LRRC4	-0.493583	0.192919	-2.55849	0.0105128	0.0360682
STRADA	0.349333	0.136545	2.55837	0.0105164	0.0360694
BAIAP2	-0.531868	0.207947	-2.55771	0.0105363	0.0361303
SLC5A4	-0.657756	0.257183	-2.55754	0.0105415	0.0361403
PITPNM2	-0.536963	0.209983	-2.55718	0.0105525	0.0361707
PECR	-0.321262	0.12565	-2.55679	0.0105642	0.0362033
HTATSF1	-0.2138	0.0836373	-2.55628	0.0105798	0.0362492
RP11-384P7.7	-0.593568	0.232217	-2.55609	0.0105855	0.0362609
FBXL3	-0.276357	0.108144	-2.55545	0.0106051	0.0363055
CREBRF	-0.204224	0.0799141	-2.55554	0.0106023	0.0363055
AEBP1	0.588322	0.230219	2.55549	0.0106039	0.0363055
PRDM6	-0.405658	0.158769	-2.55501	0.0106183	0.0363433
MFSD2A	-0.514888	0.201564	-2.55447	0.0106351	0.036393
STON2	-0.347757	0.136155	-2.55413	0.0106453	0.0364204
RP1-47M23.3	0.821662	0.321797	2.55335	0.0106691	0.0364944
HIST3H2A	0.602151	0.235843	2.55319	0.0106743	0.0365044
CPS1	-0.358209	0.140314	-2.55291	0.0106826	0.0365252
PLEKHA4	0.439684	0.172256	2.55251	0.010695	0.03656
RNF43	-0.503191	0.19719	-2.55181	0.0107165	0.0366259
ZADH2	-0.164126	0.0643478	-2.55061	0.0107536	0.0367436
WDR1	0.14097	0.0552705	2.55055	0.0107554	0.0367436
C1RL	0.233763	0.0916676	2.55012	0.0107686	0.0367783
ABCA8	-0.539246	0.211463	-2.55007	0.01077	0.0367783
MOB3B	-0.265817	0.104243	-2.54996	0.0107735	0.0367826
ANGPT1	-0.562293	0.220528	-2.54977	0.0107795	0.0367957
BVES	-0.28139	0.110372	-2.54948	0.0107884	0.0368184
ENSG00000185561	-0.370476	0.145331	-2.54919	0.0107972	0.0368332
LINC01001	0.508582	0.199503	2.54925	0.0107955	0.0368332
BNIP2	-0.260711	0.10228	-2.549	0.0108032	0.036846
PLOD3	0.148868	0.058405	2.5489	0.0108064	0.036849
RP11-154D6.1	-0.800356	0.314012	-2.5488	0.0108093	0.0368515
TGFA	-0.297563	0.116768	-2.54833	0.0108241	0.0368944
TMEM108	-0.418365	0.164206	-2.54781	0.0108402	0.0369413
ZNF493	-0.196585	0.0771662	-2.54756	0.010848	0.0369603
LINC01252	0.582922	0.22885	2.54718	0.0108596	0.0369924
HIST1H4K	0.497473	0.195317	2.547	0.0108653	0.0370041
HLA-J	0.456779	0.179418	2.54589	0.0108999	0.0371141
DANCR	0.389044	0.152836	2.5455	0.0109123	0.0371486
MTG1	0.44554	0.175052	2.54519	0.010922	0.037174
MDFI	0.451028	0.177214	2.5451	0.0109247	0.0371756
AFG3L1P	0.263142	0.103403	2.54482	0.0109334	0.0371976
KIAA0040	-0.244722	0.096177	-2.5445	0.0109434	0.0372162
DOCK1	-0.183335	0.0720496	-2.54456	0.0109414	0.0372162
RP11-15E1.5	-1.10851	0.435694	-2.54424	0.0109515	0.0372282
TCAF2	0.285819	0.112337	2.5443	0.0109498	0.0372282
CXCL8	1.37939	0.542202	2.54406	0.0109573	0.0372403
RP11-296E7.1	-0.382645	0.150443	-2.54345	0.0109762	0.037297
ZNF627	-0.242505	0.0953524	-2.54325	0.0109826	0.037311
NMD3	-0.212352	0.0834999	-2.54314	0.010986	0.0373148
HECW1	1.08603	0.427295	2.54164	0.0110335	0.0374683
PCDH18	-0.398819	0.156932	-2.54135	0.0110425	0.0374913
PPP2R2B	0.435211	0.171258	2.54126	0.0110452	0.0374928
PRKD2	0.23876	0.0939809	2.54052	0.0110688	0.037565
NATD1	-0.281358	0.110758	-2.54029	0.011076	0.0375786
MPI	0.229368	0.0902936	2.54025	0.0110774	0.0375786
KLF8	-0.246301	0.0969794	-2.53972	0.011094	0.0376274
ZBTB7C	-0.402713	0.158602	-2.53914	0.0111125	0.0376824
OR2A4	-0.645073	0.254206	-2.5376	0.0111614	0.0378404
LYSMD1	-0.310331	0.122299	-2.53748	0.0111655	0.0378463
OSBPL11	-0.312636	0.123213	-2.53737	0.0111689	0.0378478
CSRP1	-0.302841	0.119355	-2.53732	0.0111705	0.0378478
GRAMD1A	0.333542	0.131486	2.53671	0.01119	0.0379048
ESYT2	-0.144661	0.0570285	-2.53665	0.0111919	0.0379048
ENSG00000150938	-0.305796	0.120564	-2.53637	0.0112007	0.0379266
AL354822.1	0.379409	0.149608	2.53602	0.011212	0.0379493
CH17-472G23.2	0.286646	0.113028	2.53606	0.0112107	0.0379493
FBXL19	0.312911	0.123396	2.53582	0.0112185	0.0379557
VEGFD	-0.734482	0.289636	-2.53588	0.0112165	0.0379557
SENP8	-0.435317	0.171704	-2.53528	0.0112358	0.0380067
GTF2F2P1	-0.721966	0.284815	-2.53486	0.0112494	0.0380191
HTR2B	1.00506	0.396522	2.53469	0.0112546	0.0380191
RP11-800A18.3	0.372467	0.14695	2.53466	0.0112557	0.0380191
ENSG00000168631	-0.717769	0.283174	-2.53472	0.0112536	0.0380191
RP11-109L13.1	0.376286	0.148431	2.53509	0.0112419	0.0380191
SLC38A7	0.346262	0.136615	2.53459	0.0112581	0.0380191
HSPBAP1	0.223936	0.0883532	2.53455	0.0112592	0.0380191
ATG7	0.279771	0.110385	2.53452	0.0112603	0.0380191
ENSG00000114942	0.397233	0.156717	2.53471	0.011254	0.0380191
TNRC6B	0.150372	0.0593452	2.53385	0.0112816	0.0380833
PRDX6	-0.170608	0.0673403	-2.53352	0.0112922	0.0381112
IGFBP7	0.385684	0.15228	2.53274	0.0113175	0.0381888
NEK5	-1.03965	0.410544	-2.53237	0.0113295	0.0382214
CA8	-0.789708	0.311975	-2.53132	0.0113634	0.0383278
AC004540.4	-0.702453	0.277527	-2.53112	0.01137	0.0383423
NXF3	-1.04834	0.414579	-2.52868	0.0114491	0.038596
VMAC	0.331308	0.131025	2.52859	0.0114523	0.038596
KLF15	-0.543851	0.215079	-2.52861	0.0114515	0.038596
CLEC4D	1.02209	0.40426	2.52831	0.0114614	0.038611
FAM98A	0.216872	0.0857751	2.52838	0.0114591	0.038611
SLCO2A1	-0.647469	0.256113	-2.52806	0.0114695	0.0386305
RP11-353N4.5	0.806094	0.318931	2.52749	0.0114882	0.0386854
CHFR	0.338198	0.133813	2.52739	0.0114912	0.0386878
ABI3BP	-0.274928	0.108791	-2.52711	0.0115005	0.0387111
RP11-889L3.1	0.619007	0.24498	2.52676	0.0115119	0.0387356
WDR86	0.718166	0.284234	2.52667	0.0115149	0.0387356
ASF1A	-0.25991	0.102865	-2.52672	0.0115135	0.0387356
NIPSNAP3A	-0.261575	0.10353	-2.52657	0.0115181	0.0387388
SLC5A6	0.320641	0.126911	2.5265	0.0115206	0.038739
SOX6	-0.532304	0.210754	-2.52571	0.0115466	0.0388168
SKIV2L	0.209261	0.0828542	2.52565	0.0115484	0.0388168
SH3PXD2A	0.427962	0.169473	2.52525	0.0115614	0.0388527
RPS26P47	0.623615	0.246976	2.525	0.0115697	0.0388726
CRNKL1	-0.231487	0.0916885	-2.52471	0.0115792	0.0388965
PTCH2	0.523184	0.207236	2.52458	0.0115837	0.0389037
MS4A2	-0.534178	0.211599	-2.52448	0.0115869	0.0389064
RPS19	0.311546	0.123416	2.52436	0.0115908	0.0389116
ECI2	-0.15923	0.063082	-2.52417	0.0115972	0.0389192
SMC5	-0.171354	0.0678859	-2.52415	0.0115978	0.0389192
HIST1H4F	0.557344	0.220815	2.52403	0.0116017	0.0389243
ANKS1B	-0.500093	0.198188	-2.52333	0.011625	0.0389918
FGD5	-0.324352	0.128544	-2.52328	0.0116265	0.0389918
C2orf27A	0.630919	0.250094	2.52273	0.0116448	0.0390452
ADAM32	-0.419852	0.166434	-2.52264	0.0116478	0.0390471
C4BPA	-0.661881	0.262391	-2.5225	0.0116524	0.0390546
OLFML2A	-0.50375	0.199753	-2.52186	0.0116735	0.0391101
ENSG00000144749	-0.205956	0.0816684	-2.52186	0.0116737	0.0391101
ZRANB1	-0.182183	0.0722448	-2.52175	0.0116774	0.0391145
LINC02185	-1.05701	0.419175	-2.52163	0.0116812	0.0391195
ENSG00000163072	-0.574814	0.227961	-2.52155	0.011684	0.039121
RP11-196B3.2	0.551999	0.218927	2.52138	0.0116896	0.0391315
NOP2	0.239035	0.094807	2.52128	0.0116929	0.0391349
FAM76A	-0.228099	0.0904773	-2.52106	0.0117002	0.0391512
TBC1D10B	0.206091	0.081753	2.5209	0.0117056	0.0391613
SEC11C	0.519977	0.206278	2.52075	0.0117104	0.0391696
CD274	0.420878	0.16698	2.52053	0.0117179	0.0391867
KLF10	-0.296438	0.117619	-2.52033	0.0117246	0.0391968
ARHGEF2	-0.229848	0.091199	-2.52029	0.0117257	0.0391968
SLC50A1	0.364982	0.144825	2.52016	0.0117302	0.0392037
FAM3B	-0.527873	0.209479	-2.51993	0.0117378	0.0392074
PEMT	-0.234288	0.0929708	-2.52002	0.0117347	0.0392074
HIST1H4J	0.489608	0.194295	2.51991	0.0117384	0.0392074
ABCA3	-0.540587	0.214536	-2.5198	0.0117422	0.0392119
AKAP5	-0.441093	0.175097	-2.51914	0.0117642	0.0392775
KIAA1456	-0.406056	0.161259	-2.51803	0.0118012	0.039393
EHF	-0.586409	0.232896	-2.5179	0.0118057	0.0394001
GANAB	0.10486	0.0416487	2.51774	0.0118112	0.0394105
SNRPA	0.214382	0.0851539	2.51759	0.0118162	0.0394191
TOMM40	0.257306	0.102215	2.51729	0.0118261	0.0394364
GLTP	-0.176709	0.0701975	-2.51731	0.0118256	0.0394364
TOP3B	0.19685	0.0782356	2.51611	0.0118657	0.0395603
DYNLRB1	-0.199961	0.0794904	-2.51554	0.011885	0.0396168
VPS4B	-0.192476	0.0765211	-2.51534	0.0118918	0.0396314
RN7SL2	0.397539	0.158054	2.51521	0.0118961	0.0396376
JARID2	0.223416	0.0888313	2.51506	0.0119012	0.0396465
ECSCR	-0.438988	0.17457	-2.51468	0.0119139	0.0396741
WI2-1896O14.1	0.508341	0.20215	2.51467	0.0119143	0.0396741
TSC22D1	-0.235536	0.093671	-2.5145	0.0119201	0.0396856
KATNA1	-0.214681	0.0853987	-2.51387	0.0119416	0.0397372
BIN1	0.223235	0.0888022	2.51385	0.0119421	0.0397372
AARS	0.165943	0.0660119	2.51383	0.0119429	0.0397372
CTD-2396E7.11	-0.806066	0.320709	-2.51339	0.0119578	0.0397737
HMBOX1	-0.250678	0.0997381	-2.51336	0.0119587	0.0397737
FJX1	0.49202	0.195777	2.51317	0.0119652	0.0397873
MEX3D	-0.265168	0.105527	-2.51281	0.0119776	0.0398204
UBR3	-0.186116	0.0740801	-2.51237	0.0119924	0.0398618
ATP7B	-0.501673	0.199701	-2.51213	0.0120007	0.0398811
PTAR1	-0.193389	0.0770047	-2.5114	0.0120254	0.0399554
TOP1MT	0.284076	0.113165	2.51028	0.0120634	0.0400734
CD24	0.427123	0.170214	2.50933	0.012096	0.0401737
CHMP5	-0.317993	0.126729	-2.50924	0.012099	0.0401757
PBX4	0.63972	0.254964	2.50906	0.0121053	0.0401885
ISLR	0.485915	0.193674	2.50893	0.0121097	0.0401949
AC138035.2	0.396985	0.158302	2.50778	0.0121493	0.0403183
ZNF292	0.157526	0.0628175	2.50768	0.0121526	0.0403209
ZNF703	0.506364	0.201936	2.50755	0.0121572	0.0403281
XRRA1	0.196317	0.0783024	2.50716	0.0121705	0.0403641
MCM10	0.676481	0.269854	2.50684	0.0121814	0.0403771
B4GALT4	0.382257	0.152486	2.50683	0.0121818	0.0403771
MT-CO1	0.249975	0.0997172	2.50684	0.0121815	0.0403771
RP11-158K1.3	-0.286209	0.11418	-2.50665	0.012188	0.0403795
RBM19	0.225674	0.0900321	2.5066	0.0121898	0.0403795
KPNB1	0.124717	0.0497532	2.50671	0.0121861	0.0403795
AMOT	-0.424823	0.169558	-2.50548	0.0122287	0.0404975
STAG2	-0.213019	0.0850232	-2.50543	0.0122304	0.0404975
MAP3K7CL	0.263255	0.105122	2.50428	0.01227	0.0406041
TMEM136	-0.354883	0.141715	-2.50421	0.0122725	0.0406041
CRTAC1	-0.422284	0.168624	-2.5043	0.0122696	0.0406041
SYPL1	-0.276657	0.110475	-2.50424	0.0122716	0.0406041
CTD-2047H16.3	0.698754	0.279048	2.50406	0.0122776	0.0406048
ATP2B1-AS1	-0.313097	0.125033	-2.50411	0.0122759	0.0406048
PRRG2	-0.452953	0.180906	-2.5038	0.0122868	0.0406255
ESPL1	0.712096	0.284421	2.50367	0.0122913	0.0406255
ABHD5	-0.336096	0.13424	-2.50369	0.0122906	0.0406255
RPS27AP16	0.52682	0.210454	2.50326	0.0123057	0.0406406
CTA-363E6.2	-0.977888	0.390644	-2.50327	0.012305	0.0406406
DKC1	0.188017	0.0751041	2.50342	0.0122999	0.0406406
CA5B	-0.240948	0.0962487	-2.50339	0.0123011	0.0406406
CTSO	-0.227925	0.091057	-2.5031	0.0123109	0.0406497
SLC30A9	-0.217246	0.0868004	-2.50282	0.0123208	0.0406741
PCDHGC3	-0.34195	0.136712	-2.50124	0.0123761	0.0408484
CTD-2275D10.2	0.978906	0.39141	2.50097	0.0123853	0.0408707
CALR	0.280722	0.112261	2.50062	0.0123976	0.0409032
ENSG00000114395	0.355364	0.142148	2.49996	0.0124209	0.0409717
GZMB	0.540945	0.216413	2.4996	0.0124334	0.0410048
TROAP	0.857795	0.343195	2.49944	0.0124389	0.0410148
NUDT1	0.411694	0.16478	2.49845	0.0124738	0.0411216
FTSJ1	0.28403	0.113695	2.49817	0.0124838	0.0411432
VCAN	0.900607	0.360514	2.49812	0.0124853	0.0411432
RP11-327P2.5	-0.395086	0.158231	-2.49689	0.0125288	0.04127
KDELR3	0.521413	0.208823	2.49691	0.0125282	0.04127
RPS12P26	0.770082	0.308435	2.49674	0.0125339	0.0412785
FAM173A	0.306655	0.122863	2.4959	0.0125639	0.041357
TET1	-0.274929	0.110152	-2.4959	0.0125639	0.041357
SOD3	0.42193	0.169052	2.49586	0.0125653	0.041357
SMPD2	0.289044	0.115845	2.49509	0.0125926	0.0414386
DLGAP1-AS1	0.294108	0.117878	2.49501	0.0125953	0.0414392
PARP10	0.219466	0.0879892	2.49424	0.0126226	0.0415207
TAOK2	-0.231544	0.0928353	-2.49414	0.0126262	0.0415243
RAB24	0.409587	0.164277	2.49327	0.0126571	0.0416177
AC083899.3	0.166292	0.0667105	2.49274	0.012676	0.0416631
NPIPB11	0.484006	0.194163	2.49278	0.0126748	0.0416631
CHST6	0.988696	0.396687	2.49238	0.0126889	0.0416806
SMIM11B	-0.227604	0.0913176	-2.49244	0.0126869	0.0416806
ZNF607	-0.276792	0.111055	-2.4924	0.0126883	0.0416806
PHEX	-0.805918	0.323401	-2.49201	0.0127024	0.0417083
KLF11	-0.341065	0.136861	-2.49205	0.0127008	0.0417083
SSR1	0.24155	0.0969376	2.49181	0.0127096	0.0417234
IFT74	-0.282563	0.113415	-2.49141	0.0127237	0.0417617
RP5-837I24.1	-0.639134	0.256596	-2.49082	0.012745	0.0418232
FNBP4	0.19218	0.0771614	2.49062	0.0127519	0.0418373
MYB	-0.681125	0.273505	-2.49035	0.0127616	0.041861
WEE1	-0.218182	0.0876332	-2.48971	0.0127846	0.0419195
ENSG00000104529	0.231771	0.0930904	2.48975	0.0127834	0.0419195
ENGASE	0.2666	0.107109	2.48905	0.0128084	0.0419894
RP11-547D13.1	-0.351287	0.141147	-2.48881	0.0128171	0.0420096
LDHA	0.401347	0.161287	2.4884	0.012832	0.04205
LINC01091	-0.513802	0.206501	-2.48813	0.0128418	0.0420735
GPX8	0.459252	0.184685	2.48668	0.0128942	0.0422369
SLC26A11	0.30513	0.122741	2.48596	0.0129203	0.0423142
BAG5	-0.157421	0.0633391	-2.48537	0.0129415	0.0423752
C11orf96	0.556081	0.223756	2.48521	0.0129475	0.0423777
TBC1D20	-0.168384	0.0677531	-2.48526	0.0129455	0.0423777
SLC14A1	-0.6286	0.252954	-2.48504	0.0129536	0.0423895
DPH1	0.215629	0.0867767	2.48487	0.0129599	0.0424016
TMEM54	-0.337201	0.135744	-2.48409	0.0129884	0.0424863
C17orf67	0.296098	0.119224	2.48355	0.013008	0.042542
NACC1	0.261257	0.10522	2.48295	0.01303	0.0426055
PHPT1	0.309957	0.124847	2.4827	0.013039	0.0426267
BTD	-0.22191	0.0893959	-2.48233	0.0130527	0.0426627
ZNF672	0.172391	0.069452	2.48216	0.013059	0.042675
DPY19L3	-0.146095	0.0588903	-2.4808	0.0131087	0.0428289
DLGAP5	0.73122	0.294798	2.48041	0.013123	0.0428637
TMCO4	0.244483	0.0985669	2.48037	0.0131246	0.0428637
RSU1P3	-0.590205	0.237996	-2.47989	0.0131422	0.0429127
FAM126B	-0.155585	0.0627489	-2.47948	0.0131574	0.042954
CMPK2	-0.384749	0.155201	-2.47904	0.0131735	0.0429981
SUSD5	0.839255	0.33857	2.47882	0.0131818	0.0430163
CTD-3113P16.11	-0.307718	0.124202	-2.47755	0.0132287	0.0431581
CRELD1	-0.187812	0.0758069	-2.47751	0.0132304	0.0431581
SNHG1	0.284704	0.114942	2.47694	0.0132513	0.0432177
TPTEP1	-0.537518	0.217055	-2.47642	0.0132708	0.0432728
DUSP6	-0.295162	0.119193	-2.47634	0.0132737	0.0432737
WTIP	-0.293753	0.118644	-2.47591	0.0132897	0.043317
MPV17L2	0.350049	0.1414	2.47559	0.0133016	0.0433473
ADAMTS10	0.35182	0.142137	2.47523	0.0133152	0.0433831
KBTBD3	-0.360387	0.145607	-2.47507	0.013321	0.0433935
KLF7	-0.312969	0.126478	-2.47449	0.0133427	0.0434554
AC109826.1	0.749908	0.303076	2.47433	0.0133488	0.0434653
JADE3	-0.26139	0.105644	-2.47427	0.013351	0.0434653
ASNS	0.27943	0.112946	2.47401	0.0133605	0.0434875
TOM1	0.201638	0.0815256	2.4733	0.013387	0.0435653
CAPN9	-0.707219	0.285963	-2.47311	0.0133942	0.0435801
RP11-226M10.3	0.599373	0.242375	2.47292	0.0134015	0.0435865
SSX2IP	-0.244381	0.0988201	-2.47298	0.013399	0.0435865
MLKL	0.21765	0.0880205	2.47272	0.0134089	0.0435939
FAM20A	0.4713	0.1906	2.47272	0.013409	0.0435939
ASF1B	0.560393	0.22666	2.4724	0.0134209	0.0436153
MYL9	-0.305902	0.123724	-2.47246	0.0134187	0.0436153
PKM	0.38062	0.154001	2.47154	0.0134532	0.0437117
KIAA1522	-0.449974	0.182076	-2.47135	0.0134603	0.0437262
DPP3	0.289892	0.117308	2.4712	0.013466	0.0437361
AVPI1	-0.351116	0.142103	-2.47086	0.0134787	0.0437513
AGPAT2	-0.236159	0.0955764	-2.47089	0.0134776	0.0437513
GANC	-0.295237	0.119487	-2.47088	0.0134783	0.0437513
GOLT1A	-0.69114	0.279873	-2.46948	0.0135311	0.0439128
RASGEF1A	0.37882	0.153411	2.46932	0.013537	0.0439144
RP11-632K20.2	0.333599	0.135094	2.46937	0.0135349	0.0439144
UGGT1	0.19316	0.0782316	2.46908	0.0135459	0.0439349
AC009237.8	-0.489434	0.198245	-2.46883	0.0135555	0.0439572
SCP2	-0.214483	0.0869067	-2.46796	0.0135884	0.0440553
SGSM3	0.386327	0.156545	2.46783	0.0135937	0.0440637
MEAF6	-0.208136	0.0843426	-2.46774	0.0135967	0.0440649
ADRM1	0.176705	0.0716177	2.46734	0.0136121	0.0440974
TXNIP	-0.272992	0.110642	-2.46735	0.0136119	0.0440974
FAM107A	-0.629653	0.255216	-2.46714	0.0136198	0.0441137
SLC19A1	-0.351959	0.142674	-2.46687	0.0136301	0.0441383
DYNC2H1	-0.269665	0.109337	-2.46636	0.0136495	0.0441926
SWT1	-0.211719	0.0858476	-2.46621	0.0136549	0.0442014
RPL18AP3	0.403779	0.163749	2.46584	0.0136694	0.0442395
TSC22D4	0.241335	0.09788	2.46562	0.0136775	0.0442571
ARL11	0.465867	0.188969	2.4653	0.0136897	0.0442877
GTF2IRD2B	-0.256202	0.10394	-2.46491	0.0137048	0.0443281
KLHL21	0.167827	0.0680895	2.46479	0.0137092	0.0443336
TMEM38A	-0.400072	0.162322	-2.46468	0.0137136	0.0443391
CEP126	-0.433049	0.175708	-2.4646	0.0137166	0.04434
VENTX	0.537722	0.218205	2.46429	0.0137284	0.0443546
LAMA1	0.687184	0.278847	2.46438	0.0137252	0.0443546
ZNF347	-0.182428	0.0740291	-2.46427	0.0137292	0.0443546
TMEM237	-0.310653	0.12609	-2.46375	0.0137494	0.0444082
LIN7C	-0.289913	0.117674	-2.4637	0.0137512	0.0444082
ITPR1	0.169181	0.0686722	2.46361	0.0137546	0.0444105
AP000347.2	0.436304	0.177123	2.46328	0.0137672	0.0444393
PGR	-0.468693	0.190275	-2.46324	0.0137689	0.0444393
EPOR	-0.404922	0.164427	-2.46263	0.0137924	0.0445058
ISG20L2	0.209057	0.0848941	2.46256	0.0137949	0.0445058
ZNF181	-0.240328	0.0976138	-2.46203	0.0138155	0.0445635
MPP1	0.329032	0.133658	2.46175	0.013826	0.0445887
HSPG2	0.327258	0.132953	2.46147	0.013837	0.0446155
DNAH17	-0.664752	0.270125	-2.46091	0.0138586	0.0446764
ANAPC13	-0.194658	0.0791103	-2.46059	0.0138708	0.0447049
PTAFR	0.440326	0.178955	2.46054	0.0138729	0.0447049
CRY1	-0.178151	0.07242	-2.45997	0.0138947	0.0447664
SMIM13	-0.239267	0.0972728	-2.45976	0.0139031	0.0447846
PPARD	0.310396	0.126203	2.4595	0.0139132	0.0447997
RGPD8	-0.187294	0.0761514	-2.4595	0.0139131	0.0447997
STX2	-0.256187	0.104198	-2.45865	0.013946	0.0448965
TRMU	0.218848	0.0890225	2.45834	0.0139579	0.0449262
NAIP	0.277358	0.112827	2.45827	0.013961	0.0449273
RGS4	0.68934	0.280428	2.45818	0.0139645	0.0449297
UPP1	0.377322	0.153513	2.45791	0.0139748	0.0449452
CTTN	-0.173856	0.0707315	-2.45797	0.0139725	0.0449452
RC3H1	-0.122576	0.0498729	-2.45776	0.0139807	0.0449554
C1GALT1P1	-0.483529	0.196762	-2.45743	0.0139935	0.0449836
CD8A	0.36881	0.150082	2.45739	0.0139949	0.0449836
FNIP1	-0.139923	0.0569457	-2.45713	0.0140053	0.0449946
UACA	-0.271218	0.110382	-2.4571	0.0140065	0.0449946
HNRNPC	0.173908	0.0707752	2.45719	0.0140029	0.0449946
CAPZA1	0.230332	0.0937463	2.45697	0.0140113	0.0450013
CD59	-0.202121	0.0822767	-2.4566	0.0140259	0.0450392
WNK1	-0.209547	0.0853118	-2.45625	0.0140395	0.045074
ZNF580	0.317416	0.129233	2.45615	0.0140434	0.0450781
HTATIP2	-0.19409	0.0790282	-2.45595	0.0140511	0.0450851
YIPF1	0.222745	0.0906942	2.456	0.0140492	0.0450851
AP2A1	0.191528	0.0779963	2.4556	0.0140649	0.0451206
MARVELD3	-0.467747	0.19054	-2.45485	0.0140942	0.0452018
ACTR10	-0.245631	0.100061	-2.45482	0.0140957	0.0452018
SDSL	0.607692	0.247583	2.4545	0.014108	0.0452323
RPL7P19	-0.737472	0.300699	-2.45253	0.0141856	0.0454724
PNPLA6	-0.320834	0.130842	-2.45208	0.0142033	0.0455112
ANKRD36B	0.195625	0.0797786	2.4521	0.0142026	0.0455112
CELSR1	-0.312993	0.127651	-2.45195	0.0142086	0.0455195
ZNF815P	0.392619	0.160182	2.45108	0.014243	0.0456207
RNF38	-0.178674	0.0729035	-2.45083	0.0142528	0.0456395
ROS1	-0.579093	0.236288	-2.45079	0.0142544	0.0456395
SCOC	-0.313269	0.127832	-2.45063	0.0142607	0.0456509
RNF121	0.201245	0.082142	2.44996	0.0142872	0.0457268
NPTN	-0.253652	0.10354	-2.44981	0.0142933	0.0457375
OR52K3P	-0.897883	0.366582	-2.44934	0.0143118	0.0457777
PCDHGB7	-0.358269	0.146271	-2.44935	0.0143115	0.0457777
ENSG00000085491	-0.310912	0.12694	-2.44928	0.0143142	0.0457777
VNN2	0.474521	0.193779	2.44878	0.0143342	0.0458327
SLC26A9	-0.584223	0.238588	-2.44867	0.0143384	0.0458371
TTL	-0.252374	0.103074	-2.44848	0.0143462	0.0458533
SDC4	-0.334913	0.136805	-2.44811	0.0143608	0.0458821
VCP	0.151067	0.0617065	2.44815	0.0143591	0.0458821
CDCA5	0.709508	0.28985	2.44785	0.0143712	0.0458902
TMCC1-AS1	0.465562	0.190189	2.44789	0.0143697	0.0458902
RNF216P1	0.224272	0.0916204	2.44784	0.0143717	0.0458902
NOB1	0.261544	0.106882	2.44702	0.0144041	0.0459848
TRIM65	0.155221	0.0634541	2.44619	0.0144373	0.046082
CACNA2D4	0.416721	0.170442	2.44494	0.0144876	0.0462334
EIF1AX	-0.23681	0.0968787	-2.4444	0.0145095	0.0462943
SGSM1	-0.479474	0.196182	-2.44403	0.0145242	0.0463323
ZCCHC6	0.180397	0.0738357	2.44322	0.0145567	0.0464271
ARHGAP35	-0.221902	0.0908302	-2.44304	0.0145641	0.0464416
RPS26	0.353305	0.144623	2.44294	0.014568	0.0464451
C10orf10	0.521962	0.213681	2.44271	0.0145773	0.0464657
RP11-21K12.2	0.484356	0.1983	2.44254	0.0145844	0.0464794
POLD4	0.327353	0.134048	2.44205	0.014604	0.0465108
LPIN3	-0.284424	0.116461	-2.44222	0.0145972	0.0465108
SUDS3	-0.131724	0.0539399	-2.44205	0.014604	0.0465108
EXT1	-0.218621	0.0895273	-2.44194	0.0146084	0.0465108
SFRP4	1.12754	0.461726	2.442	0.014606	0.0465108
LMF1	0.263372	0.107857	2.44186	0.0146116	0.0465121
ADH1B	-0.613978	0.251485	-2.44141	0.0146298	0.0465611
ZNF792	-0.278294	0.114001	-2.44115	0.0146407	0.0465867
RBSN	-0.156625	0.064166	-2.44094	0.0146492	0.0466048
GALNT11	-0.162783	0.0667147	-2.43999	0.0146878	0.0467184
B4GALT3	0.259559	0.106392	2.43964	0.014702	0.0467547
SUMO1	-0.212665	0.0871884	-2.43915	0.0147221	0.0468093
SFTPD	-0.615369	0.252324	-2.43881	0.0147357	0.0468437
ABCG1	-0.302879	0.124204	-2.43856	0.0147458	0.0468654
IGF1R	-0.367902	0.150872	-2.4385	0.0147482	0.0468654
C10orf25	-0.484667	0.198779	-2.43822	0.0147598	0.046893
PEX5	-0.18591	0.0762555	-2.43799	0.0147692	0.0469139
SLC46A3	0.297782	0.122163	2.43759	0.0147855	0.0469567
MTHFD1	0.190795	0.0782766	2.43744	0.0147917	0.0469673
DYNC1I2	-0.201104	0.082511	-2.4373	0.0147975	0.0469768
THBD	-0.559947	0.229791	-2.43677	0.0148191	0.0470362
LINGO1	0.825386	0.338748	2.43658	0.0148269	0.0470427
FGF7	0.555522	0.227992	2.43659	0.0148266	0.0470427
C17orf53	0.67548	0.277297	2.43595	0.0148528	0.047116
RP11-272L14.2	-0.651128	0.26732	-2.43576	0.0148605	0.0471302
ZBTB17	0.197939	0.0812656	2.4357	0.014863	0.0471302
ANKRD20A2	-0.897736	0.36859	-2.43559	0.0148674	0.047133
VPS54	-0.160705	0.0659835	-2.43554	0.0148697	0.047133
FANCC	-0.280692	0.115254	-2.43543	0.014874	0.0471376
RTN3	-0.183304	0.0752716	-2.43524	0.0148819	0.0471495
ROBO1	0.198101	0.0813489	2.4352	0.0148834	0.0471495
SPIRE2	-0.609398	0.250347	-2.43422	0.0149241	0.0472436
SPR	-0.284609	0.116919	-2.43423	0.0149233	0.0472436
SCIN	-0.536514	0.220406	-2.4342	0.0149246	0.0472436
RSF1	-0.19028	0.0781678	-2.43425	0.0149227	0.0472436
WDR78	-0.562703	0.231227	-2.43355	0.0149515	0.0473195
DLG2	0.337585	0.138728	2.43344	0.014956	0.0473248
BHLHE41	0.541044	0.222354	2.43326	0.0149637	0.0473402
C1QA	0.429494	0.176547	2.43275	0.0149847	0.0473972
EFCAB7	-0.251183	0.103262	-2.43249	0.0149955	0.0474077
RP11-389C8.2	-0.354281	0.145647	-2.43246	0.0149966	0.0474077
GPR137B	0.426565	0.175362	2.43248	0.0149959	0.0474077
MED4	-0.159451	0.0655665	-2.43189	0.0150201	0.047473
PCDH15	-1.0709	0.440418	-2.43154	0.0150347	0.0475098
PPP1R14B	0.311562	0.128154	2.43116	0.0150507	0.0475422
FBXL20	-0.188181	0.077403	-2.43118	0.0150497	0.0475422
ETFBKMT	-0.255292	0.105014	-2.43103	0.015056	0.0475497
ZNF737	-0.206773	0.0850685	-2.43067	0.0150711	0.0475884
SEMA3F	-0.373773	0.153779	-2.43058	0.0150746	0.0475902
LINC01004	-0.507369	0.208786	-2.43009	0.0150951	0.0476368
DUSP10	0.280412	0.115389	2.43015	0.0150927	0.0476368
EFCAB1	-1.21757	0.501082	-2.42988	0.0151039	0.0476555
DNAJB9	0.440714	0.181384	2.42973	0.01511	0.0476656
AES	-0.202606	0.0834001	-2.42933	0.0151269	0.0477095
JRKL	-0.222029	0.0914447	-2.42801	0.0151818	0.0478737
HDX	-0.336041	0.138456	-2.42706	0.0152218	0.0479908
GGA3	0.213492	0.08797	2.42687	0.0152296	0.0480061
GCFC2	-0.194142	0.0800042	-2.42665	0.0152389	0.0480169
CUEDC1	-0.265684	0.109485	-2.42668	0.0152375	0.0480169
PLAC8	-0.374994	0.154537	-2.42656	0.0152427	0.0480198
RNU5A-1	0.457804	0.188681	2.42635	0.0152517	0.0480297
ENSG00000119632	0.356388	0.146881	2.42638	0.0152502	0.0480297
AKAP11	-0.154963	0.0638715	-2.42617	0.015259	0.0480436
GPR137	0.315099	0.129897	2.42576	0.0152763	0.0480806
ARGLU1	-0.233796	0.0963808	-2.42575	0.0152766	0.0480806
ALDH1B1	0.449995	0.185543	2.42529	0.0152963	0.0481332
GPATCH4	0.297211	0.122567	2.42488	0.0153135	0.0481783
TNFSF4	0.693554	0.286196	2.42335	0.0153779	0.0483718
MGAT5B	-0.901731	0.372214	-2.42261	0.0154092	0.048461
FPGS	0.190409	0.078609	2.42223	0.0154254	0.0485026
ACO2	0.142586	0.0588775	2.42174	0.0154463	0.0485589
CNDP2	0.185782	0.0767531	2.42051	0.0154987	0.0487144
NAT9	0.215083	0.0888768	2.42001	0.01552	0.0487722
HPRT1	0.374708	0.154843	2.41992	0.015524	0.0487753
SPOPL	-0.180032	0.0744006	-2.41976	0.0155307	0.0487779
CMIP	0.260698	0.107737	2.41976	0.0155307	0.0487779
ENSG00000175727	0.27175	0.112344	2.41891	0.0155671	0.0488828
MED14	0.116123	0.0480102	2.41871	0.0155758	0.0489008
BID	0.283354	0.117171	2.41829	0.0155938	0.048948
CCDC28B	0.470462	0.194553	2.41816	0.015599	0.048955
PLEKHA5	-0.271624	0.112335	-2.41798	0.0156069	0.0489706
WDFY3-AS2	-0.506981	0.209763	-2.41692	0.0156523	0.0491035
SMC5-AS1	-0.379159	0.156916	-2.41632	0.0156781	0.0491752
RP1-102E24.8	-0.523882	0.216867	-2.41568	0.0157059	0.0492246
TYRO3P	0.431348	0.17856	2.41571	0.0157047	0.0492246
RP11-356N1.2	-0.610217	0.252585	-2.41588	0.0156971	0.0492246
NAP1L4	0.117404	0.0485994	2.41574	0.0157031	0.0492246
GAS8	-0.283338	0.117309	-2.41532	0.0157216	0.0492645
GAB2	-0.162467	0.067268	-2.41522	0.0157255	0.0492674
ANKRD20A3	-0.849217	0.351732	-2.41439	0.0157617	0.0493714
RP11-736K20.4	-0.626643	0.259584	-2.41403	0.0157774	0.0494111
PLB1	0.484799	0.200848	2.41376	0.0157889	0.0494379
SEC31B	0.336684	0.139557	2.41252	0.0158427	0.049597
TROVE2	-0.251131	0.104137	-2.41154	0.0158851	0.0497203
SOCS7	-0.144176	0.0597889	-2.41142	0.0158905	0.0497277
TTC33	-0.337103	0.139843	-2.41059	0.0159268	0.0498224
SLC22A3	-0.41469	0.172028	-2.4106	0.0159263	0.0498224
FAM66C	-0.371222	0.154005	-2.41046	0.0159326	0.0498245
VPS16	0.155144	0.0643634	2.41043	0.0159335	0.0498245
CDH6	-0.341369	0.141632	-2.41025	0.0159417	0.0498405
ADAMTSL1	0.556855	0.231056	2.41004	0.0159507	0.0498592
CAMTA1	-0.213254	0.0884894	-2.40994	0.0159551	0.0498636
MAPKAP1	0.127642	0.0529758	2.40944	0.0159771	0.0499229
WRAP73	0.211026	0.0875866	2.40934	0.0159814	0.0499267
POPDC2	0.380074	0.157766	2.40911	0.0159916	0.0499396
EHD2	-0.3714	0.154161	-2.40917	0.0159888	0.0499396
PIAS1	-0.175698	0.0729369	-2.40891	0.0160002	0.0499571
RP11-761N21.2	0.558582	0.231965	2.40804	0.0160384	0.0500669
FASLG	0.489059	0.203103	2.40794	0.0160428	0.0500711
FRAT1	-0.272479	0.11318	-2.40748	0.016063	0.0501247
CSF1	0.368188	0.152979	2.40678	0.0160937	0.050211
RAB11FIP2	-0.206437	0.0857842	-2.40647	0.0161077	0.050245
AP000437.3	0.507474	0.210901	2.40622	0.0161186	0.0502601
GMFB	-0.335468	0.139417	-2.40622	0.0161184	0.0502601
TUBB4B	-0.261952	0.10887	-2.4061	0.0161239	0.0502669
TP53I3	-0.290813	0.120871	-2.40598	0.0161292	0.0502742
OLR1	-0.439564	0.182736	-2.40546	0.0161521	0.0503358
AAK1	0.201688	0.0838492	2.40537	0.0161561	0.0503389
TARS2	0.249879	0.103903	2.40494	0.0161753	0.0503892
GTF2IRD2	-0.239834	0.0997446	-2.40448	0.0161956	0.0504427
NPY4R	0.796772	0.331384	2.40438	0.0162001	0.0504473
RPL24P8	-0.549563	0.228615	-2.40388	0.016222	0.0504965
RAB28	-0.148076	0.0615973	-2.40393	0.01622	0.0504965
ARF6	0.168173	0.0699641	2.4037	0.0162302	0.0505125
RP1-283E3.8	0.269869	0.112289	2.40335	0.0162457	0.0505509
AC098614.2	0.43705	0.181922	2.4024	0.0162878	0.0506534
TMEM216	0.356012	0.148187	2.40245	0.0162857	0.0506534
DCAF1	0.119955	0.0499308	2.40242	0.016287	0.0506534
PCDHA4	-0.440167	0.183228	-2.40229	0.0162927	0.0506591
PIK3R1	-0.313776	0.130623	-2.40214	0.0162993	0.0506701
ENSG00000166710	0.285633	0.118998	2.40032	0.0163807	0.0509133
OBSCN	-0.428848	0.178669	-2.40023	0.0163847	0.0509161
TBRG4	0.192656	0.0802706	2.40009	0.0163913	0.050927
BLVRB	-0.202444	0.084357	-2.39985	0.0164018	0.0509502
ZNF175	-0.167908	0.0699706	-2.3997	0.0164087	0.0509619
ZNF518A	-0.160188	0.0667598	-2.39947	0.0164189	0.050984
SLC25A20	-0.244353	0.101845	-2.39925	0.0164286	0.0510046
ANKLE2	0.138506	0.0577598	2.39797	0.0164863	0.0511741
LINC01088	-0.730503	0.304685	-2.39757	0.0165042	0.0512199
KCTD15	-0.299613	0.124976	-2.39735	0.016514	0.0512407
RP9	-0.231384	0.0965332	-2.39694	0.0165327	0.0512889
HDLBP	0.194614	0.0812017	2.39667	0.0165447	0.0513165
GLRB	-0.376643	0.157211	-2.39577	0.0165853	0.0514328
GOSR2	0.171799	0.0717163	2.39553	0.0165964	0.0514575
PLOD1	0.292877	0.122275	2.39523	0.0166097	0.0514892
ZNF471	-0.347237	0.145	-2.39474	0.0166322	0.0515492
ZNF30	-0.311746	0.130213	-2.39412	0.0166605	0.0516272
RP11-34P13.15	0.533172	0.222709	2.39403	0.0166646	0.0516301
ADAMTS9	0.418281	0.17482	2.39264	0.0167276	0.0518156
CITED4	-0.449309	0.187805	-2.39243	0.0167372	0.0518329
FRMD8	0.217301	0.0908303	2.39238	0.0167395	0.0518329
PRKAR1A	-0.218005	0.0911382	-2.39202	0.0167558	0.0518736
MAP4K5	-0.168253	0.0703546	-2.3915	0.0167795	0.0519375
CFL1	0.195733	0.0818882	2.39025	0.0168368	0.0521048
GXYLT2	0.561006	0.234755	2.38975	0.0168597	0.0521659
TCF3P1	0.484322	0.202697	2.38939	0.0168762	0.0521875
PCDHB5	-0.40147	0.168018	-2.38945	0.0168738	0.0521875
SH3D21	0.445888	0.186609	2.38942	0.0168749	0.0521875
SPAG16	-0.263648	0.110346	-2.38927	0.0168817	0.0521909
MERTK	0.298546	0.124955	2.38923	0.0168836	0.0521909
NRCAM	-0.293402	0.122822	-2.38885	0.0169014	0.0522262
UBE2E3	-0.159928	0.0669458	-2.38891	0.0168984	0.0522262
RP11-274B21.2	0.475689	0.199148	2.38862	0.0169119	0.0522489
RN7SL128P	0.491315	0.20571	2.38838	0.0169226	0.0522723
LRRC59	0.274111	0.11478	2.38814	0.016934	0.0522975
AC091492.2	-0.863748	0.361693	-2.38807	0.0169372	0.0522978
GAL3ST4	0.638634	0.267436	2.38799	0.0169409	0.0522992
RPL26P19	0.448599	0.187887	2.38761	0.0169585	0.0523438
SETBP1	0.264733	0.11089	2.38735	0.0169704	0.0523707
VDR	0.553812	0.232011	2.38701	0.0169862	0.0524047
TRIM22	0.157285	0.065893	2.38697	0.0169878	0.0524047
LRCH4	0.317355	0.132967	2.38672	0.0169996	0.0524314
SNORD13	0.381888	0.160022	2.38648	0.0170107	0.0524556
NDN	-0.19002	0.0796413	-2.38595	0.0170352	0.0525191
TRIM23	-0.200966	0.084231	-2.38589	0.0170376	0.0525191
RRM2B	-0.274511	0.115071	-2.38559	0.0170519	0.0525532
MYDGF	0.338203	0.141781	2.38539	0.0170608	0.0525675
ENSG00000105202	0.264213	0.110765	2.38535	0.0170629	0.0525675
RASA2	0.163185	0.0684351	2.38452	0.0171015	0.0526765
P2RX1	0.395258	0.165826	2.38357	0.0171458	0.0528
USP32	-0.139614	0.0585745	-2.38352	0.017148	0.0528
RILPL2	-0.193543	0.0812028	-2.38345	0.0171514	0.0528007
RP11-480A16.1	0.412052	0.172926	2.38282	0.0171808	0.0528812
CTA-276F8.1	-0.358318	0.15042	-2.38211	0.0172139	0.0529732
ADCY3	0.19608	0.0823159	2.38204	0.0172171	0.0529732
SPSB4	-0.759718	0.318953	-2.38191	0.0172231	0.0529804
ATAD3A	0.259852	0.109097	2.38185	0.0172259	0.0529804
EML4	0.239945	0.100746	2.38169	0.0172334	0.052989
SPTAN1	-0.279598	0.117397	-2.38165	0.0172351	0.052989
TNFAIP8L1	0.330781	0.13895	2.38057	0.0172858	0.0531278
NSUN5P1	0.281963	0.118447	2.3805	0.017289	0.0531278
KRR1	-0.247805	0.104099	-2.38048	0.0172899	0.0531278
MAD2L1	0.526738	0.221287	2.38034	0.0172965	0.0531381
MCTP2	-0.161741	0.0679653	-2.37977	0.0173236	0.0532115
GAPT	0.641446	0.2696	2.37925	0.0173478	0.0532757
CCDC47	-0.152635	0.0641545	-2.37918	0.0173512	0.0532763
CTD-2031P19.4	0.263635	0.110853	2.37824	0.0173957	0.053403
MAPK8	-0.159991	0.0672848	-2.37781	0.0174156	0.0534542
GCHFR	-0.406117	0.170839	-2.3772	0.0174447	0.0535336
RTKN	-0.231638	0.0974502	-2.37698	0.0174548	0.0535546
ANKRD20A7P	-0.979856	0.412335	-2.37636	0.0174843	0.0536352
SOX13	-0.512455	0.215685	-2.37594	0.0175043	0.0536863
PAPOLB	-0.742325	0.312472	-2.37565	0.017518	0.0537121
LINC00551	-0.798093	0.33595	-2.37563	0.0175192	0.0537121
DLG1	-0.155811	0.065618	-2.37452	0.0175718	0.0538632
DCK	0.265285	0.111731	2.37431	0.017582	0.0538812
ENSG00000088280	-0.131953	0.0555765	-2.37426	0.0175842	0.0538812
KCNJ12	-0.3955	0.166613	-2.37377	0.0176076	0.0539429
ENSG00000104518	0.155656	0.0655775	2.37362	0.0176148	0.0539549
ESCO2	0.71214	0.300081	2.37316	0.0176367	0.054012
ERVMER34-1	-0.631741	0.266227	-2.37294	0.0176472	0.0540255
HS3ST2	0.794106	0.334652	2.37293	0.0176477	0.0540255
TMEM128	-0.307638	0.129684	-2.37222	0.0176814	0.0541186
LMCD1	-0.347571	0.146602	-2.37085	0.0177474	0.0543106
STX12	-0.200841	0.0847401	-2.37009	0.0177839	0.0544123
7SK	-0.411787	0.173757	-2.3699	0.017793	0.0544298
MYH3	0.334915	0.141346	2.36946	0.0178139	0.0544736
CH507-9B2.3	0.303485	0.12808	2.3695	0.017812	0.0544736
ABHD12	0.254992	0.107642	2.36888	0.0178421	0.0545496
ILDR2	-0.737565	0.311366	-2.3688	0.0178457	0.0545506
PDHX	-0.225797	0.0953334	-2.3685	0.0178605	0.0545858
RPL18A	0.329809	0.139254	2.36841	0.0178649	0.0545889
USP36	0.337838	0.142662	2.36809	0.0178801	0.0546255
RPL41P1	0.327892	0.138476	2.36787	0.0178909	0.0546483
LINC00649	0.552623	0.233471	2.36699	0.0179336	0.0547684
CRIP1	-0.477784	0.201898	-2.36646	0.0179593	0.0548181
EIF4A3	0.244628	0.103371	2.3665	0.0179572	0.0548181
NUPR1	0.176796	0.0747117	2.36638	0.0179631	0.0548181
ITGAM	0.682412	0.288375	2.3664	0.017962	0.0548181
ANXA2	-0.321075	0.135692	-2.36621	0.017971	0.054832
USF2	0.203506	0.0860358	2.36537	0.0180123	0.0549477
ADAMTS9-AS2	-0.514033	0.217368	-2.3648	0.0180396	0.0550138
ENSG00000087116	0.512684	0.2168	2.36478	0.0180407	0.0550138
KRBOX4	-0.173735	0.0734744	-2.36456	0.0180515	0.0550366
PHOSPHO2	-0.388588	0.164349	-2.36441	0.018059	0.0550494
LINC00920	-0.486875	0.205959	-2.36394	0.0180815	0.0551032
ELK4	0.130314	0.0551266	2.36391	0.0180834	0.0551032
HEATR3	0.209486	0.088622	2.36381	0.0180881	0.0551076
SH3GLB1	-0.178463	0.0755048	-2.3636	0.0180984	0.0551285
ENSG00000134056	-0.377069	0.159551	-2.36331	0.0181126	0.0551514
TMEM9B	-0.209395	0.088601	-2.36335	0.0181106	0.0551514
SCAPER	-0.187788	0.0794672	-2.36309	0.0181232	0.0551736
C1orf52	-0.236955	0.100309	-2.36226	0.0181641	0.055288
COPG2	-0.177587	0.0752128	-2.36113	0.0182194	0.0554358
ANKZF1	0.208397	0.0882602	2.36116	0.0182177	0.0554358
DAAM2	-0.341098	0.144489	-2.36071	0.0182398	0.0554875
SCART1	0.348694	0.14772	2.3605	0.0182503	0.0555091
MXRA8	0.421858	0.178729	2.36033	0.0182589	0.055525
TMEM258	0.338254	0.14332	2.36013	0.0182687	0.0555448
RP11-175B9.3	0.365127	0.154751	2.35946	0.0183017	0.0556348
A2M-AS1	0.361176	0.153107	2.35899	0.0183249	0.0556863
ENSG00000148248	0.244391	0.103601	2.35898	0.0183254	0.0556863
SNORA79	-0.269298	0.114174	-2.35867	0.0183407	0.0557224
ZNF93	0.310249	0.131547	2.35846	0.018351	0.0557424
PI4K2A	0.228619	0.0969382	2.3584	0.0183541	0.0557424
PPP1R14A	-0.520153	0.220633	-2.35755	0.0183961	0.0558391
ADHFE1	-0.445632	0.189022	-2.35756	0.0183954	0.0558391
UXT	0.32475	0.137745	2.35762	0.0183927	0.0558391
AK4P1	0.516166	0.218969	2.35725	0.0184108	0.0558734
HCAR3	0.687231	0.291623	2.35657	0.0184445	0.0559656
SLC16A6	0.370747	0.157337	2.35639	0.0184535	0.0559722
RBM8A	-0.157519	0.0668461	-2.35644	0.0184511	0.0559722
CTD-2336O2.1	0.285548	0.121195	2.3561	0.0184679	0.0560055
HEMK1	0.199989	0.084902	2.35553	0.0184963	0.0560813
SNHG15	0.374607	0.159043	2.35538	0.018504	0.0560846
TAGLN	0.374409	0.15896	2.35537	0.0185042	0.0560846
CUL5	-0.18759	0.0796576	-2.35495	0.0185253	0.0561382
AC125232.1	0.166673	0.0707798	2.35481	0.0185321	0.0561484
U73166.2	-0.450546	0.191356	-2.35449	0.018548	0.0561804
EDRF1	0.144011	0.0611651	2.35446	0.0185494	0.0561804
RP11-291L22.9	0.300339	0.12759	2.35394	0.0185758	0.0562501
LINC00622	-0.47261	0.200803	-2.3536	0.0185925	0.0562901
HAS3	-0.622635	0.264567	-2.35341	0.0186022	0.0563093
RP4-639F20.1	-0.302552	0.128569	-2.35323	0.0186113	0.0563262
RP11-426C22.5	0.347912	0.147859	2.35299	0.0186229	0.0563512
LDOC1L	-0.137036	0.0582504	-2.35254	0.0186456	0.0564037
SMAD5	-0.239997	0.102017	-2.35251	0.0186471	0.0564037
ZFP3	-0.200886	0.0854006	-2.35228	0.0186587	0.0564285
C1orf106	-0.436316	0.185518	-2.35188	0.0186787	0.0564681
ENSG00000167703	0.377111	0.160343	2.35191	0.0186775	0.0564681
NRXN3	-0.585793	0.249096	-2.35167	0.0186892	0.0564894
LRRC25	0.432489	0.183937	2.35129	0.0187084	0.056537
HIST1H2BK	0.336059	0.142934	2.35115	0.0187156	0.0565486
TNFRSF4	0.528806	0.225061	2.34961	0.0187932	0.0567727
RORA	-0.219382	0.0933866	-2.34918	0.018815	0.0568281
RSRP1	0.180719	0.0769334	2.34903	0.0188222	0.0568395
SAV1	-0.206498	0.0879243	-2.34859	0.0188445	0.0568962
MAP2K6	0.216016	0.0919971	2.34807	0.0188709	0.0569644
MRPL42	-0.166394	0.0708658	-2.34801	0.018874	0.0569644
C14orf79	-0.296567	0.126312	-2.34789	0.0188799	0.0569719
LINC00982	-0.505603	0.215394	-2.34734	0.018908	0.057046
ENSG00000013275	0.22531	0.0959946	2.34711	0.0189197	0.0570611
VASH1	0.226481	0.0964936	2.34711	0.0189199	0.0570611
CH507-42P11.1	0.549066	0.23395	2.34694	0.0189282	0.0570756
POU5F2	0.236172	0.100639	2.34674	0.0189385	0.0570964
WNT5B	0.44601	0.190092	2.34629	0.0189615	0.0571551
TATDN2	0.247622	0.105541	2.34622	0.018965	0.0571552
CKLF	0.411992	0.175633	2.34576	0.0189883	0.0572152
HIST1H4A	0.550572	0.23473	2.34555	0.0189988	0.0572258
THRA	-0.297761	0.126945	-2.34559	0.0189968	0.0572258
RICTOR	-0.160716	0.0685384	-2.3449	0.019032	0.0573154
NEK11	-0.413165	0.176204	-2.34481	0.0190366	0.0573187
RP11-295D4.3	0.40633	0.173299	2.34468	0.0190435	0.0573289
TMEM69	0.232239	0.0990715	2.34415	0.0190705	0.0573996
RPS15	0.280461	0.11967	2.34362	0.0190977	0.0574712
CD109	-0.391474	0.167097	-2.3428	0.0191396	0.0575867
MXRA7	-0.267278	0.11412	-2.34207	0.019177	0.0576886
TRIM66	0.305067	0.130271	2.34179	0.0191917	0.0577223
CASD1	-0.22027	0.0940691	-2.34158	0.0192025	0.0577442
NR6A1	-0.484691	0.207013	-2.34136	0.0192138	0.0577465
CD101	-0.532683	0.227508	-2.34139	0.0192123	0.0577465
PRPF38B	0.12778	0.0545727	2.34146	0.0192082	0.0577465
CTTNBP2NL	-0.247287	0.105622	-2.34125	0.0192195	0.057753
CTD-2260A17.1	-0.442569	0.18908	-2.34064	0.0192507	0.0578364
APBB2	-0.208066	0.0888981	-2.3405	0.0192577	0.057847
MFN2	-0.114394	0.0488772	-2.34043	0.0192615	0.0578477
RP11-24F11.2	0.652244	0.278881	2.33879	0.0193464	0.0580815
IQUB	-0.665727	0.284646	-2.33879	0.0193463	0.0580815
LYPD5	-0.59284	0.253516	-2.33847	0.0193629	0.0581204
NUSAP1	0.510314	0.218461	2.33596	0.0194936	0.058502
RNF135	0.20541	0.0879395	2.33581	0.0195013	0.0585146
TRHDE-AS1	-0.841957	0.360467	-2.33574	0.0195049	0.0585147
RP1-232L22__B.1	0.742876	0.31813	2.33513	0.0195365	0.058599
MACROD1	-0.350211	0.149999	-2.33476	0.019556	0.0586361
YPEL1	-0.296095	0.126818	-2.3348	0.0195538	0.0586361
MKNK1	0.199414	0.0854236	2.33442	0.019574	0.0586792
PRDM16	-0.491674	0.210631	-2.33429	0.0195807	0.0586886
MYL5	0.343838	0.147304	2.33421	0.019585	0.0586907
ADH1C	-0.495819	0.212475	-2.33355	0.0196195	0.0587836
SLIT2-IT1	-0.649522	0.278385	-2.33318	0.0196385	0.0588299
ZNF24	-0.227114	0.0973473	-2.33303	0.0196467	0.0588435
POP1	0.192112	0.0823521	2.33281	0.0196582	0.0588674
F13A1	0.699335	0.299798	2.33269	0.0196645	0.0588756
ENSG00000155380	0.443696	0.190242	2.33227	0.0196862	0.0589299
ZNF799	-0.223815	0.0959681	-2.33218	0.0196911	0.0589337
FOXA1	-0.608841	0.261118	-2.33167	0.0197183	0.0589986
TPP1	0.264024	0.113235	2.33163	0.0197199	0.0589986
GPX1P1	0.366419	0.157162	2.33147	0.0197286	0.0590106
PER2	-0.244094	0.104698	-2.33142	0.0197311	0.0590106
KHSRP	0.166883	0.0716142	2.33031	0.0197898	0.0591755
AC124789.1	-1.07713	0.462279	-2.33003	0.0198044	0.0591974
ZNF202	0.17647	0.0757361	2.33007	0.0198026	0.0591974
RPL7L1P9	-0.553026	0.237356	-2.32995	0.019809	0.0592007
KCNK17	-0.493923	0.212022	-2.32958	0.0198282	0.0592258
COMMD2	-0.309853	0.133007	-2.32959	0.0198276	0.0592258
DDX39B	0.264513	0.113543	2.32962	0.0198261	0.0592258
HOXA-AS2	-0.464522	0.199412	-2.32946	0.0198349	0.0592274
NUDT5	-0.175939	0.0755286	-2.32944	0.019836	0.0592274
PDLIM7	0.334639	0.143663	2.32934	0.019841	0.0592317
ENSG00000145734	-0.150931	0.0648203	-2.32845	0.0198884	0.0593624
ANKH	0.249617	0.107221	2.32805	0.0199095	0.0594147
GPD2	-0.221324	0.0950745	-2.3279	0.0199172	0.0594269
TCTA	-0.203224	0.0873027	-2.32781	0.019922	0.0594304
TACR1	0.382444	0.164351	2.327	0.0199654	0.0595382
ANKRD20A1	-0.761405	0.327197	-2.32705	0.0199624	0.0595382
WDR31	-0.368535	0.158379	-2.32692	0.0199698	0.0595406
RN7SL5P	0.461117	0.198185	2.32671	0.0199809	0.0595629
ANKRD45	-1.11827	0.480659	-2.32653	0.0199902	0.0595701
GPX7	0.415808	0.178725	2.32653	0.0199905	0.0595701
DRAM2	0.282869	0.121594	2.32634	0.0200004	0.0595886
PDE4DIP	0.240905	0.10358	2.3258	0.0200291	0.0596635
ANKRD20A4	-0.782496	0.336474	-2.32558	0.0200411	0.0596883
CLEC4A	0.415882	0.178842	2.32542	0.0200495	0.0597026
IDUA	0.279746	0.120309	2.32524	0.0200593	0.0597166
HLA-DRB5	0.255583	0.109919	2.3252	0.0200614	0.0597166
ENSG00000130402	-0.250401	0.107705	-2.32488	0.0200783	0.0597558
FOXO4	-0.261192	0.112369	-2.32441	0.0201034	0.0598199
UBXN2A	-0.169553	0.0729564	-2.32404	0.0201235	0.0598688
DCTN1	-0.219975	0.0946596	-2.32385	0.0201333	0.0598873
SOCS6	-0.233455	0.100505	-2.32282	0.0201887	0.0600411
CPEB4	0.274343	0.11812	2.32258	0.0202016	0.0600686
ENSG00000006530	0.13776	0.0593235	2.32217	0.0202235	0.0601231
AEBP2	-0.177373	0.0764159	-2.32115	0.0202787	0.0602761
MCU	-0.167603	0.0722181	-2.32079	0.0202981	0.0603228
ATP6V1B2	0.266106	0.114682	2.32039	0.0203198	0.0603766
PTGS1	0.292471	0.12611	2.31917	0.0203858	0.0605618
ASPH	-0.178915	0.0771522	-2.319	0.0203953	0.060579
SATB2	0.352023	0.151809	2.31885	0.0204033	0.0605833
NFATC1	0.289454	0.124828	2.31883	0.0204041	0.0605833
FBXL22	0.495337	0.213628	2.31869	0.0204116	0.0605838
PHBP19	0.482909	0.208267	2.3187	0.020411	0.0605838
A1BG-AS1	0.294325	0.126949	2.31846	0.0204242	0.0606103
DCTN4	-0.138006	0.0595273	-2.31836	0.0204298	0.0606159
SLC35B4	0.212719	0.0917747	2.31784	0.0204581	0.0606888
C12orf4	0.198197	0.085518	2.3176	0.0204709	0.0607161
IL20RB	0.560487	0.241863	2.31738	0.0204832	0.0607415
RP4-669L17.8	0.524126	0.226187	2.31722	0.0204918	0.060756
ALDOA	0.321558	0.138782	2.317	0.0205039	0.060781
MTM1	-0.181667	0.0784111	-2.31685	0.0205121	0.0607945
PTH1R	-0.404321	0.174522	-2.31673	0.0205184	0.0608021
LINC01138	0.354467	0.153032	2.31629	0.0205424	0.0608622
SIRT1	-0.185221	0.0799944	-2.31543	0.0205896	0.0609912
RAD51D	0.166759	0.0720443	2.31467	0.0206308	0.0611013
CUL9	0.221102	0.0955246	2.31461	0.0206342	0.0611013
CCNE1	0.733288	0.316916	2.31383	0.0206772	0.0611779
GNB1L	0.347115	0.150006	2.31401	0.0206672	0.0611779
ARHGAP11A	0.369375	0.159629	2.31395	0.0206702	0.0611779
DBF4	0.323912	0.139983	2.31393	0.0206715	0.0611779
MOSPD2	-0.246916	0.106714	-2.3138	0.0206787	0.0611779
ENSG00000137449	-0.267384	0.115565	-2.31372	0.0206833	0.0611807
SPA17	-0.529185	0.228736	-2.31352	0.0206943	0.0611913
EID3	0.335662	0.145086	2.31354	0.0206927	0.0611913
TTC39B	-0.230047	0.0994557	-2.31306	0.0207193	0.0612541
RALB	-0.177341	0.0766885	-2.31249	0.0207509	0.0613365
TRRAP	0.22121	0.0956639	2.31237	0.0207572	0.0613443
SYT1	-0.450868	0.195023	-2.31188	0.0207845	0.0613919
CIPC	-0.210246	0.0909401	-2.31191	0.0207824	0.0613919
ADCY6	-0.235486	0.101854	-2.31199	0.0207781	0.0613919
RP11-541N10.3	-0.434981	0.188214	-2.31109	0.0208277	0.0614973
PRDM10	0.157338	0.0680789	2.31111	0.0208268	0.0614973
LINC00863	-0.330185	0.142887	-2.31081	0.0208432	0.0615023
DDB2	0.203834	0.0882051	2.31091	0.0208381	0.0615023
IGIP	-0.226957	0.098216	-2.31079	0.0208443	0.0615023
CHSY1	0.243828	0.10551	2.31096	0.0208353	0.0615023
NCAPG2	0.204097	0.0883355	2.31048	0.0208618	0.061543
IL1RL1	-0.956208	0.41387	-2.3104	0.0208658	0.0615436
CENPW	0.472205	0.2044	2.31021	0.0208767	0.0615553
CD300E	0.61649	0.266856	2.3102	0.0208772	0.0615553
PILRB	0.325576	0.140945	2.30995	0.0208909	0.0615846
TRAM2-AS1	-0.279803	0.12114	-2.30975	0.0209022	0.0616069
PATL1	0.192074	0.0831641	2.30958	0.0209115	0.0616233
RBM18	-0.219896	0.0952165	-2.30943	0.0209196	0.0616361
SERPINI2	-0.988797	0.428216	-2.30911	0.0209377	0.0616381
CYSLTR1	0.320183	0.138646	2.30935	0.0209241	0.0616381
RHBDF1	-0.323342	0.140026	-2.30915	0.0209352	0.0616381
FRMD6	0.373424	0.161708	2.30925	0.0209296	0.0616381
GGCX	-0.102623	0.044443	-2.30908	0.020939	0.0616381
EIF4EBP1	0.382852	0.165824	2.30878	0.0209556	0.061676
RP11-420A23.1	-0.457319	0.198129	-2.30819	0.0209883	0.0617502
GDF11	0.259406	0.112383	2.30823	0.0209861	0.0617502
TRIM35	-0.141888	0.0614802	-2.30787	0.0210065	0.0617925
PPFIBP2	0.154882	0.0671145	2.30772	0.0210145	0.061805
VAT1L	0.685898	0.297268	2.30733	0.0210362	0.0618578
RP1-68D18.2	0.416285	0.180449	2.30694	0.0210583	0.0619118
LARP4	-0.156665	0.0679126	-2.30687	0.0210621	0.0619119
RBBP9	-0.222548	0.0964861	-2.30653	0.0210808	0.0619559
TUT1	0.295263	0.128029	2.30623	0.0210978	0.0619947
PIDD1	0.351628	0.152486	2.30597	0.0211125	0.0620172
ZNF720	-0.155633	0.0674916	-2.30596	0.021113	0.0620172
RP11-196B3.1	0.733116	0.318049	2.30504	0.0211644	0.0621571
COLGALT1	0.325881	0.141385	2.30491	0.0211714	0.0621667
EIF1	-0.193332	0.0838836	-2.30477	0.0211797	0.06218
PAPPA2	-0.684782	0.297232	-2.30387	0.0212302	0.062317
TRIM13	-0.210221	0.0912504	-2.30379	0.0212346	0.062319
LRP5L	0.315967	0.137195	2.30306	0.0212755	0.062418
LIPA	0.337089	0.146366	2.30305	0.0212759	0.062418
IL18	0.274182	0.119058	2.30292	0.0212832	0.0624282
RBMS2P1	-0.50637	0.219975	-2.30195	0.0213381	0.0625781
LRRFIP1	-0.264766	0.115023	-2.30186	0.021343	0.0625813
RNF130	0.241201	0.104811	2.30129	0.0213752	0.0626644
DNAJC4	0.300112	0.130455	2.3005	0.0214201	0.062785
CACNA2D3	-0.516733	0.224657	-2.30009	0.021443	0.0628409
GRWD1	0.198791	0.0864325	2.29996	0.0214506	0.062852
CHAF1B	0.401301	0.174501	2.29971	0.0214644	0.0628813
RFTN1	-0.130076	0.0565644	-2.2996	0.0214707	0.0628885
MVK	-0.280219	0.121878	-2.29917	0.0214952	0.0629492
PCDHAC1	-0.464937	0.202249	-2.29883	0.0215144	0.0629942
ENSG00000005001	-0.622561	0.270833	-2.29869	0.0215227	0.0629998
C8orf34	-0.451594	0.196459	-2.29866	0.021524	0.0629998
FGG	1.17147	0.509667	2.29851	0.021533	0.0630149
UNC119B	-0.204795	0.0891049	-2.29836	0.0215412	0.0630279
VAT1	-0.256621	0.111665	-2.29813	0.0215546	0.0630557
GDAP1	-0.234299	0.101972	-2.29767	0.0215805	0.0631204
ALDH7A1	-0.255724	0.111305	-2.29751	0.0215895	0.0631355
BNIP3L	-0.199297	0.0867819	-2.29652	0.0216459	0.0632892
RP11-353N4.6	0.329365	0.143433	2.2963	0.0216589	0.0633126
RALGPS1	-0.278603	0.12133	-2.29625	0.0216616	0.0633126
ARFRP1	0.199814	0.0870292	2.29594	0.0216791	0.0633525
MOCOS	-0.280784	0.122321	-2.29547	0.0217064	0.0634099
KIAA1549	-0.511799	0.222958	-2.29549	0.0217049	0.0634099
DNAH10	-1.39698	0.60864	-2.29525	0.0217186	0.0634341
RPSA	0.305529	0.133123	2.29508	0.0217286	0.063452
CTD-2132N18.2	-0.401209	0.17483	-2.29484	0.0217421	0.0634802
RP11-573G6.4	-0.413269	0.180101	-2.29465	0.0217533	0.0635017
DNAH12	-1.41772	0.617867	-2.29454	0.0217595	0.0635086
ESR1	0.272112	0.118603	2.2943	0.0217733	0.0635376
RP11-532F6.3	-0.416379	0.181591	-2.29295	0.0218508	0.0637525
TMSB10	0.198904	0.0867527	2.29277	0.0218612	0.0637716
MAN1B1	0.152416	0.0664798	2.29267	0.0218673	0.063778
ARHGAP1	0.218674	0.0953921	2.29237	0.0218843	0.0638163
B3GLCT	-0.183227	0.0799593	-2.29151	0.0219341	0.0639502
REEP3	-0.286744	0.125138	-2.29142	0.021939	0.0639533
KCND2	0.775169	0.338321	2.29122	0.0219506	0.0639757
TSEN2	-0.222504	0.0971291	-2.2908	0.0219749	0.0640125
LCLAT1	-0.176224	0.076924	-2.29088	0.0219703	0.0640125
TMEM165	0.174404	0.0761323	2.29081	0.0219746	0.0640125
SNX13	-0.1728	0.0754351	-2.29071	0.02198	0.0640161
COA3	-0.22206	0.0969608	-2.2902	0.0220098	0.0640914
GTF2H5	-0.250013	0.109198	-2.28953	0.0220486	0.0641818
B3GNT5	-0.393125	0.171705	-2.28954	0.0220483	0.0641818
ZBTB48	0.233476	0.101984	2.28935	0.0220592	0.0642013
DNAJB5	0.276134	0.120624	2.28922	0.0220667	0.0642107
GNAL	0.255993	0.111828	2.28916	0.0220702	0.0642107
CTD-3184A7.4	0.534034	0.233301	2.28904	0.0220772	0.0642195
UHRF2	0.122998	0.0537408	2.28873	0.0220948	0.0642481
ABL2	0.260362	0.113755	2.2888	0.022091	0.0642481
ACOT7	0.291901	0.127549	2.28854	0.022106	0.0642693
TNFAIP8L2	0.450874	0.197027	2.28838	0.0221152	0.0642735
ANK2	0.367093	0.160413	2.28843	0.0221125	0.0642735
ACTR3	0.252849	0.110498	2.28827	0.0221218	0.0642812
RPS23P8	0.340362	0.148751	2.28814	0.0221293	0.0642831
OGDH	-0.122722	0.0536342	-2.28812	0.0221303	0.0642831
SLC25A35	0.519002	0.226849	2.28787	0.0221449	0.0642967
CTD-3252C9.4	0.425399	0.185939	2.28784	0.0221466	0.0642967
ASAP1	0.211394	0.0923975	2.28788	0.0221445	0.0642967
ENSG00000072864	0.281111	0.122916	2.28702	0.0221947	0.0644087
ZNF814	0.330753	0.144624	2.28698	0.022197	0.0644087
RFWD3	0.152461	0.066661	2.28711	0.0221892	0.0644087
STX17	-0.148133	0.0647977	-2.28608	0.0222497	0.0645505
GPX3	-0.542799	0.237497	-2.2855	0.0222834	0.0646369
CTC-479C5.12	0.528072	0.231093	2.28511	0.0223065	0.0646922
ENSG00000011114	-0.123531	0.0540625	-2.28497	0.0223144	0.064704
ANXA1	-0.371493	0.162591	-2.28483	0.0223228	0.0647168
PPM1F	-0.168844	0.0739119	-2.2844	0.0223482	0.064779
SOS1-IT1	0.262009	0.114702	2.28425	0.0223567	0.0647923
FRAT2	-0.262361	0.114866	-2.28406	0.0223682	0.0648051
TTC31	0.179355	0.0785254	2.28404	0.022369	0.0648051
LLNLF-173C4.2	0.436014	0.190903	2.28395	0.0223744	0.064809
CREB5	-0.347968	0.152358	-2.28389	0.0223782	0.064809
DOC2B	0.293211	0.128389	2.28376	0.0223855	0.0648188
CLIC2	-0.232599	0.101871	-2.28327	0.0224142	0.0648791
HMGXB3	0.145281	0.0636271	2.28331	0.0224119	0.0648791
WDR62	0.528285	0.231382	2.28318	0.0224198	0.064884
RP11-830F9.7	0.54067	0.236818	2.28306	0.0224267	0.0648924
CCDC148	-0.648504	0.284079	-2.28283	0.0224405	0.064921
CXorf56	-0.153577	0.0672868	-2.28242	0.0224644	0.0649787
EHBP1	-0.242569	0.106281	-2.28234	0.0224696	0.0649822
DNM3OS	0.51031	0.223602	2.28222	0.0224761	0.0649898
MST1R	-0.55511	0.243271	-2.28186	0.0224975	0.0650402
ABCA2	0.288915	0.126625	2.28166	0.0225094	0.0650632
HLX	-0.334391	0.146592	-2.2811	0.0225425	0.0651473
HEXDC	0.241199	0.105756	2.28071	0.0225655	0.0652024
GNG12	-0.225446	0.0988565	-2.28054	0.022576	0.0652212
AL450992.2	0.548446	0.240526	2.28019	0.0225962	0.0652667
NRP1	-0.224091	0.0982798	-2.28014	0.0225996	0.0652667
ZNF229	-0.378937	0.16624	-2.27946	0.0226397	0.065371
DYRK4	0.218915	0.0960698	2.27871	0.0226841	0.0654878
CFAP43	-1.25306	0.550027	-2.27817	0.0227162	0.0655671
NCAPD2	0.125596	0.0551313	2.27812	0.0227196	0.0655671
HDAC1	0.159914	0.0702157	2.27747	0.0227581	0.0656667
EIF2AK3	0.315537	0.13856	2.27727	0.0227702	0.0656901
PLEKHB1	-0.367377	0.161349	-2.2769	0.0227921	0.065742
KIF3A	-0.219684	0.0965032	-2.27644	0.0228198	0.0658103
ENSG00000169926	-0.164332	0.0721926	-2.2763	0.0228282	0.0658229
U2AF2	0.137228	0.0602911	2.27608	0.0228409	0.0658481
ZNF384	0.138895	0.061033	2.27573	0.0228621	0.0658974
S100A13	-0.235431	0.103458	-2.27562	0.0228688	0.0659052
WDR75	0.172551	0.0758521	2.27483	0.0229162	0.0660304
LINC01871	0.662241	0.291182	2.27432	0.0229466	0.0660649
LRP8	0.342834	0.15073	2.27448	0.0229368	0.0660649
GPR176	0.517375	0.227481	2.27436	0.0229441	0.0660649
TUBB6	-0.227471	0.100016	-2.27435	0.0229449	0.0660649
WARS	0.262898	0.115595	2.2743	0.0229482	0.0660649
GOLGA6L9	-0.253833	0.111623	-2.27402	0.0229647	0.0661009
RGL3	-0.435992	0.191741	-2.27386	0.0229743	0.0661169
ERMAP	-0.172622	0.0759238	-2.27363	0.0229884	0.0661459
ARPC5L	0.216948	0.0954313	2.27334	0.0230055	0.0661835
RPUSD4	0.169215	0.0744434	2.27307	0.0230221	0.0662198
KLHL4	-0.487871	0.21466	-2.27276	0.0230404	0.0662583
RBM44	-0.326993	0.143878	-2.27271	0.0230436	0.0662583
CPSF4	0.175126	0.077063	2.27251	0.023056	0.0662824
TRMT10A	-0.277738	0.122227	-2.27231	0.0230676	0.0663044
METTL14	-0.193423	0.0851258	-2.2722	0.0230743	0.0663121
BIRC5	0.641812	0.282557	2.27144	0.0231204	0.0664329
KANK4	-0.740398	0.325988	-2.27124	0.0231322	0.0664436
ATP6V1F	0.27122	0.119413	2.27128	0.0231303	0.0664436
SCN8A	0.417096	0.183667	2.27094	0.0231504	0.0664843
RP11-84E17.1	0.33445	0.147302	2.2705	0.0231772	0.0665495
AMH	-0.542302	0.238855	-2.27043	0.0231818	0.0665512
NCK1-AS1	0.428555	0.188856	2.26921	0.0232555	0.0667332
ZC2HC1A	-0.327939	0.144515	-2.26924	0.0232538	0.0667332
DYNC1H1	-0.150063	0.0661308	-2.26918	0.0232573	0.0667332
GRIPAP1	0.198776	0.087624	2.26851	0.0232979	0.0668379
ENSG00000110628	0.335636	0.148011	2.26764	0.023351	0.0669766
C14orf1	-0.243012	0.107168	-2.26759	0.0233544	0.0669766
GTF2IRD2P1	-0.232166	0.102422	-2.26677	0.0234043	0.0671081
B4GALT2	0.353023	0.155801	2.26586	0.02346	0.0672561
COPG1	0.178519	0.0787918	2.2657	0.0234697	0.0672721
DNAL4	-0.23379	0.10319	-2.26563	0.023474	0.0672727
CAMSAP3	-0.531429	0.234643	-2.26484	0.0235225	0.0673885
THOP1	0.211019	0.0931702	2.26488	0.0235202	0.0673885
PGAP2	-0.291783	0.128847	-2.26457	0.0235394	0.0674249
AIF1L	-0.433836	0.19159	-2.2644	0.0235496	0.0674426
HBB	-0.978032	0.431956	-2.2642	0.0235621	0.0674666
C10orf113	-0.732862	0.323686	-2.26412	0.0235668	0.0674684
HPCAL4	-0.778208	0.343745	-2.26391	0.0235795	0.0674813
POLG	0.139344	0.0615501	2.26391	0.0235794	0.0674813
RAD51AP1	0.41781	0.18461	2.26321	0.0236229	0.0675938
PRELID1	0.25339	0.112041	2.26159	0.0237226	0.0678672
ANKDD1B	-0.426132	0.188472	-2.26098	0.0237606	0.0679641
GJC1	-0.279596	0.123698	-2.26031	0.0238018	0.0680701
TMEM116	-0.284259	0.125793	-2.25974	0.0238376	0.0681605
HIST1H4I	0.524304	0.232075	2.2592	0.0238707	0.0682276
SLC25A12	0.173513	0.0768038	2.25917	0.0238731	0.0682276
STK11	0.159915	0.0707852	2.25916	0.0238734	0.0682276
HSD11B2	-0.681545	0.301722	-2.25885	0.0238924	0.06827
ACOX1	-0.159526	0.0706513	-2.25794	0.0239496	0.0684214
RP1-69D17.4	-0.421235	0.186577	-2.2577	0.0239644	0.0684376
DCAF4	0.261648	0.115894	2.25765	0.0239677	0.0684376
WDR35	-0.221497	0.098108	-2.25769	0.023965	0.0684376
RHOQ	0.223401	0.0989612	2.25746	0.0239794	0.0684592
SAMD14	-0.342429	0.151696	-2.25733	0.0239876	0.0684706
CX3CL1	-0.508783	0.2254	-2.25725	0.0239926	0.0684731
HPN	-0.458981	0.203386	-2.2567	0.0240268	0.0685542
DHCR7	-0.313839	0.139072	-2.25666	0.0240294	0.0685542
STK32A	0.352205	0.156085	2.2565	0.0240391	0.0685583
SNHG7	-0.203376	0.0901278	-2.25653	0.0240375	0.0685583
SERPINB9P1	0.381595	0.169144	2.25604	0.0240683	0.0686296
PNPLA4	-0.257525	0.114165	-2.25573	0.0240877	0.068673
AC011330.5	0.22641	0.100377	2.2556	0.0240958	0.0686779
ZFP30	-0.173376	0.0768658	-2.25557	0.0240977	0.0686779
ELMO3	-0.349487	0.154951	-2.25547	0.024104	0.0686838
TRPT1	0.237686	0.105392	2.25524	0.0241181	0.0687122
LIMA1	-0.156873	0.0695873	-2.25434	0.0241751	0.0688626
SSH1	0.270849	0.120158	2.25411	0.0241895	0.0688918
ZMAT3	0.241033	0.106947	2.25375	0.0242117	0.0689386
FLT1	-0.259331	0.115072	-2.25364	0.0242185	0.0689386
MTCO1P12	0.250833	0.111299	2.25368	0.0242163	0.0689386
PHF11	0.173631	0.0770577	2.25326	0.0242427	0.0689956
GFRA2	-0.413923	0.183731	-2.25288	0.0242669	0.0690407
MUC1	-0.529227	0.234906	-2.25293	0.0242637	0.0690407
CCDC137	0.214542	0.0952533	2.25233	0.0243011	0.0691022
NAV2	-0.317119	0.140788	-2.25245	0.0242938	0.0691022
AKAP13	-0.18999	0.08435	-2.2524	0.0242973	0.0691022
TMEM106C	-0.28294	0.125632	-2.25213	0.0243142	0.0691273
SYAP1	-0.137027	0.0608477	-2.25197	0.0243242	0.069144
CRYAB	-0.498766	0.221515	-2.25161	0.0243469	0.0691844
SGIP1	-0.297901	0.132305	-2.25163	0.0243456	0.0691844
PDP2	-0.209832	0.0931953	-2.25153	0.0243522	0.0691878
MISP3	-0.533455	0.237063	-2.25027	0.0244319	0.0694022
PAX8-AS1	-0.2734	0.121531	-2.24964	0.024472	0.0695039
SRA1	0.232096	0.103188	2.24925	0.0244964	0.0695612
EPB41L4A	-0.297833	0.132431	-2.24898	0.024514	0.0695993
CFAP46	-1.6287	0.724352	-2.24848	0.0245453	0.0696641
ZDHHC23	-0.24661	0.109677	-2.24851	0.0245435	0.0696641
NKG7	0.406135	0.18065	2.24819	0.0245643	0.0696942
ABCC10	0.254335	0.113128	2.2482	0.0245635	0.0696942
ZNF750	-0.817041	0.363518	-2.2476	0.024602	0.069789
OLFML1	-0.276508	0.123028	-2.24751	0.0246074	0.0697922
ELF1	0.160872	0.0715864	2.24725	0.0246242	0.069828
IQGAP2	0.254944	0.113451	2.24717	0.024629	0.0698295
RP1-152L7.5	0.40394	0.179803	2.24657	0.0246673	0.069926
ARHGEF40	-0.21299	0.0948147	-2.24638	0.0246795	0.0699486
PCDHGB5	-0.462863	0.206088	-2.24595	0.0247075	0.0700158
RP11-107E5.3	0.273594	0.121834	2.24562	0.0247281	0.0700621
RP1-137D17.1	-0.718749	0.320104	-2.24536	0.0247448	0.0700976
GBF1	0.150197	0.066907	2.24487	0.0247768	0.0701761
STAM	-0.187164	0.0833776	-2.24477	0.0247827	0.0701807
QRSL1	0.190492	0.0848758	2.24436	0.024809	0.0702251
RAP1GAP	-0.500914	0.223196	-2.24428	0.0248142	0.0702251
TNIK	-0.297934	0.132754	-2.24426	0.0248154	0.0702251
SAT1	0.240915	0.107338	2.24445	0.0248032	0.0702251
TWNK	0.2834	0.126284	2.24414	0.0248233	0.0702319
AGPAT4	-0.247399	0.110245	-2.24409	0.0248264	0.0702319
RMDN3	-0.292974	0.130559	-2.24399	0.0248329	0.0702384
PCDHB4	-0.392745	0.17503	-2.24387	0.0248406	0.070241
RNF41	-0.141648	0.0631287	-2.24379	0.0248459	0.070241
ERO1A	0.393487	0.175368	2.24378	0.0248466	0.070241
KIAA0319L	-0.149611	0.0666854	-2.24353	0.0248627	0.0702744
C4orf19	-0.499335	0.222604	-2.24316	0.0248867	0.07033
ENSG00000155093	-0.270389	0.120551	-2.24293	0.024901	0.0703585
KIF14	0.557151	0.248498	2.24207	0.0249566	0.0705034
PRDM2	0.151037	0.0673699	2.2419	0.0249675	0.0705222
TRAPPC6B	-0.170746	0.0761857	-2.24119	0.0250141	0.0706415
TXK	0.384624	0.171657	2.24065	0.0250486	0.0707271
ZNF117	-0.221769	0.0990109	-2.23984	0.0251011	0.0708631
ZBED1	0.237899	0.106217	2.23974	0.0251079	0.07087
TTC21B	-0.201883	0.0901676	-2.23897	0.0251579	0.0709989
TSTD2	-0.12131	0.0541889	-2.23865	0.0251786	0.071033
SRI	-0.207875	0.092856	-2.23869	0.0251764	0.071033
RP4-756H11.3	0.480262	0.21454	2.23856	0.0251846	0.0710379
AC074289.1	0.406011	0.181397	2.23825	0.0252051	0.0710835
ARL6IP6	-0.24285	0.108519	-2.23786	0.0252301	0.0711176
TTC28	-0.313706	0.140173	-2.23799	0.0252216	0.0711176
ANKRD44	0.198437	0.0886712	2.23789	0.025228	0.0711176
GPSM1	-0.364036	0.162711	-2.23731	0.0252659	0.0712024
KDM5C	0.128423	0.0574019	2.23727	0.0252688	0.0712024
SLC35C2	0.162338	0.0725671	2.23707	0.0252818	0.0712268
LSR	-0.252255	0.112765	-2.23699	0.0252867	0.0712283
SRP14-AS1	-0.293442	0.131249	-2.23576	0.0253676	0.0714318
TBC1D15	-0.177006	0.0791696	-2.23578	0.0253662	0.0714318
AC004057.1	0.412985	0.184736	2.23555	0.0253816	0.0714589
ALG6	0.17799	0.0796219	2.23544	0.0253886	0.0714627
DIEXF	0.214979	0.0961736	2.23533	0.0253959	0.0714627
NRBP2	-0.310541	0.138922	-2.23537	0.0253931	0.0714627
SIRT5	-0.1686	0.0754287	-2.23522	0.0254031	0.0714706
SNHG23	0.436753	0.195505	2.23397	0.0254851	0.0716647
ENSG00000023228	-0.121981	0.0546018	-2.23401	0.0254825	0.0716647
LBH	-0.355591	0.159166	-2.23408	0.0254777	0.0716647
GLUD1	-0.197201	0.0882809	-2.23379	0.0254972	0.0716864
TKT	-0.212256	0.0950258	-2.23366	0.0255051	0.0716965
RP11-436H11.5	-0.570325	0.25536	-2.23341	0.0255218	0.0717174
MTMR14	0.176891	0.0792044	2.23335	0.0255256	0.0717174
RBM6	0.176841	0.0791788	2.23344	0.0255199	0.0717174
PPP1CB	-0.237853	0.106506	-2.23324	0.025533	0.0717258
TBC1D9	0.194775	0.0872195	2.23316	0.0255382	0.0717282
UBFD1	0.127935	0.0573003	2.23271	0.0255681	0.0717999
RPL13	0.288398	0.129196	2.23224	0.0255989	0.0718741
CTB-36H16.2	-0.486889	0.218125	-2.23215	0.0256049	0.0718788
RP11-440L14.1	0.355894	0.159456	2.23193	0.0256196	0.0719078
KRT80	-0.659118	0.295412	-2.23118	0.0256689	0.0720122
RP11-1228E12.1	0.473555	0.212245	2.23117	0.0256699	0.0720122
RAB8A	0.146255	0.0655485	2.23124	0.0256649	0.0720122
ALOX12-AS1	0.388683	0.174238	2.23075	0.0256974	0.0720698
CAPN8	-0.483412	0.216706	-2.23073	0.0256992	0.0720698
NUTM2B	-0.272984	0.122399	-2.23028	0.0257285	0.0721398
ETFDH	-0.220704	0.0989827	-2.22973	0.0257656	0.0722088
RP11-34P13.13	0.355372	0.159373	2.22981	0.02576	0.0722088
CPNE1	0.181426	0.0813675	2.22972	0.0257663	0.0722088
TRIL	-0.374754	0.168082	-2.2296	0.0257743	0.072219
DDX41	0.131585	0.0590263	2.22927	0.0257962	0.0722679
C11orf24	0.380502	0.170702	2.22904	0.0258114	0.0722982
SLC6A14	-0.658068	0.295406	-2.22768	0.0259021	0.0725399
KIF20A	0.615153	0.27617	2.22744	0.0259176	0.072571
RP11-206L10.2	0.352227	0.158145	2.22723	0.0259317	0.0725982
TTK	0.607645	0.272849	2.22704	0.0259448	0.0726086
PIFO	-0.859022	0.385734	-2.22698	0.0259486	0.0726086
CD200	0.394814	0.177278	2.22709	0.0259411	0.0726086
WDR47	-0.219551	0.0986102	-2.22645	0.0259842	0.0726834
ACER3	-0.235587	0.105811	-2.22649	0.0259812	0.0726834
AGR2	-0.538905	0.242058	-2.22634	0.0259911	0.0726904
GNAS	0.105177	0.0472476	2.22608	0.0260086	0.072727
SLC39A4	-0.471542	0.211848	-2.22585	0.0260241	0.0727455
MAP3K5	0.150484	0.0676071	2.22586	0.0260234	0.0727455
KRT8P46	0.316143	0.142076	2.22516	0.0260702	0.0728497
TMED8	0.176774	0.0794418	2.2252	0.0260679	0.0728497
INTS4	0.131954	0.0593111	2.22478	0.0260962	0.0729099
TGFB3	0.341916	0.153704	2.2245	0.0261146	0.072949
MVB12A	0.174887	0.0786349	2.22404	0.0261457	0.0729865
CXorf23	-0.242561	0.109056	-2.22418	0.0261361	0.0729865
CTC1	0.233821	0.105131	2.22409	0.0261421	0.0729865
FOXP1	-0.206121	0.0926747	-2.22413	0.0261394	0.0729865
SLC48A1	-0.225541	0.101435	-2.22351	0.0261815	0.073074
RP11-274H2.5	0.594835	0.267548	2.22328	0.0261967	0.0730942
XYLT1	0.382489	0.172039	2.22327	0.0261976	0.0730942
HUNK	-0.373428	0.167978	-2.22308	0.0262106	0.0731179
RASGRF1	-0.584959	0.263183	-2.22263	0.0262406	0.0731892
ENSG00000154710	0.394442	0.177481	2.22244	0.0262536	0.0731972
CXorf40A	0.220101	0.0990395	2.22235	0.0262596	0.0731972
DCAF13	0.274813	0.12366	2.22233	0.0262612	0.0731972
PREX1	0.258322	0.116235	2.22241	0.0262553	0.0731972
C4orf48	0.653461	0.294094	2.22194	0.0262872	0.0732572
FAM92A	-0.245375	0.110439	-2.2218	0.0262967	0.0732712
CTAGE15	-0.337513	0.151961	-2.22105	0.0263474	0.0734002
COA5	-0.250126	0.11262	-2.22098	0.0263526	0.0734023
SGSH	0.312127	0.140556	2.22066	0.0263738	0.0734488
GAB3	0.196895	0.0887179	2.21934	0.0264634	0.073686
UBE2J2	0.164306	0.074042	2.21909	0.0264803	0.0737113
SEC13	0.207121	0.0933365	2.21908	0.0264815	0.0737113
LSM6	-0.19886	0.0896303	-2.21867	0.0265094	0.0737766
DHTKD1	0.172484	0.0777618	2.21811	0.0265477	0.0738706
PTP4A1	-0.279457	0.126003	-2.21786	0.0265646	0.0739053
POLD3	-0.174164	0.0785331	-2.21772	0.026574	0.0739189
FUCA1	0.314389	0.141819	2.21684	0.026634	0.0740732
RAPGEF6	0.167904	0.0757454	2.21669	0.0266445	0.0740775
RPS16	0.305989	0.138039	2.21669	0.0266444	0.0740775
GPR157	-0.223212	0.100706	-2.21648	0.0266589	0.0741049
RP3-340B19.2	0.599263	0.270559	2.21491	0.0267664	0.0743788
ZNF682	-0.31238	0.141033	-2.21494	0.026764	0.0743788
KLHL42	-0.20002	0.0903231	-2.21449	0.026795	0.0744457
SMYD2	-0.204945	0.0925576	-2.21425	0.0268117	0.0744796
RP11-95I16.2	-0.861585	0.389233	-2.21354	0.0268601	0.0746013
TMEM141	-0.217179	0.0981384	-2.21299	0.0268984	0.0746951
SH3GL1	0.209654	0.0948177	2.21113	0.027027	0.0750395
SACS	0.18608	0.0841926	2.21017	0.0270936	0.0752118
RPS3AP5	0.444997	0.20137	2.20985	0.0271158	0.075248
CHDH	-0.308467	0.139585	-2.20989	0.0271127	0.075248
CPNE8	-0.192411	0.0871029	-2.20901	0.0271738	0.0753963
RASSF6	0.722208	0.326952	2.20891	0.027181	0.0754036
CTD-2292M16.8	-0.402917	0.182415	-2.2088	0.0271887	0.0754123
CETN2	-0.352009	0.159399	-2.20835	0.0272196	0.0754729
IFITM2	0.255646	0.115763	2.20835	0.0272197	0.0754729
MCM4	0.277308	0.125617	2.20757	0.0272742	0.0756064
SEC61B	0.31608	0.143183	2.20753	0.0272771	0.0756064
TMBIM6	-0.155658	0.0705165	-2.20741	0.0272857	0.0756177
HHLA2	-1.06852	0.484097	-2.20723	0.0272976	0.0756253
ENSG00000186446	-0.359244	0.162755	-2.20726	0.0272957	0.0756253
PIK3R3	-0.352687	0.159809	-2.20693	0.0273192	0.0756722
SPTB	-0.379825	0.172121	-2.20674	0.0273323	0.0756832
TANGO2	0.217246	0.0984459	2.20676	0.0273308	0.0756832
ADAMTS6	0.384602	0.174303	2.20652	0.0273479	0.0756909
PAFAH2	-0.211305	0.0957593	-2.20662	0.0273403	0.0756909
RP11-632K20.7	0.141119	0.0639562	2.2065	0.0273489	0.0756909
RP11-9J18.1	-0.429886	0.194846	-2.20628	0.0273644	0.075721
TMEM123	-0.241985	0.109688	-2.20613	0.0273752	0.0757381
CDYL2	0.268001	0.121511	2.20557	0.0274138	0.0758322
PRKRIP1	0.167826	0.0760975	2.20541	0.0274251	0.0758508
SLC44A4	-0.640136	0.290266	-2.20534	0.0274299	0.0758514
TST	-0.307444	0.139416	-2.20523	0.0274376	0.07586
PLK1	0.43907	0.199118	2.20508	0.0274485	0.0758774
SEC61G	0.287878	0.13057	2.20478	0.0274697	0.0759231
TCF7L2	-0.309811	0.14055	-2.20427	0.0275053	0.0759961
CHKA	-0.270238	0.122595	-2.20432	0.027502	0.0759961
PTK6	-0.399012	0.181096	-2.20332	0.0275722	0.0761605
POLR2J2	0.336964	0.152942	2.20322	0.0275794	0.0761605
SPOUT1	0.180485	0.0819207	2.20316	0.0275833	0.0761605
ZNF506	0.153069	0.0694734	2.20327	0.0275756	0.0761605
LINC00922	-0.656816	0.298165	-2.20286	0.0276045	0.0762062
SOX7	-0.460542	0.209102	-2.20248	0.0276316	0.0762634
SRSF6	-0.107141	0.0486464	-2.20244	0.0276345	0.0762634
TMIGD2	0.883884	0.401345	2.20231	0.0276438	0.0762657
RPSAP58	0.363978	0.165272	2.20229	0.0276446	0.0762657
SCAMP2	0.14446	0.0655994	2.20216	0.0276539	0.0762788
CH507-528H12.1	0.417112	0.189429	2.20194	0.0276695	0.0763089
CCDC18	0.221586	0.100659	2.20136	0.0277105	0.076409
CTD-2269F5.1	-0.632365	0.287289	-2.20115	0.0277256	0.0764144
SELENOK	0.25948	0.117891	2.20101	0.0277356	0.0764144
TMEM243	-0.200177	0.0909376	-2.20125	0.0277182	0.0764144
IFIH1	0.16363	0.0743419	2.20105	0.0277326	0.0764144
SEC22B	0.175725	0.0798367	2.20105	0.0277324	0.0764144
PXDC1	-0.190077	0.0863734	-2.20065	0.0277609	0.0764713
KRT8P33	0.414018	0.188145	2.20053	0.0277695	0.0764822
FBXO30	-0.194645	0.0884601	-2.20037	0.0277803	0.0764992
DNM3	-0.3739	0.169995	-2.19948	0.0278441	0.0766621
IARS	0.210011	0.0955002	2.19906	0.0278734	0.0767299
CNTNAP3	-0.363353	0.165239	-2.19895	0.0278812	0.0767386
GNA15	0.391772	0.178184	2.19869	0.0278997	0.076776
C1orf27	-0.194903	0.0886479	-2.19862	0.0279051	0.076776
SNAPC3	-0.169501	0.0770963	-2.19857	0.0279088	0.076776
PHLDB1	-0.304053	0.138339	-2.19788	0.0279574	0.0768967
NSUN5P2	0.27976	0.127336	2.19702	0.0280193	0.0770284
AHNAK2	0.322841	0.146944	2.19703	0.028018	0.0770284
ENO1	0.357088	0.162533	2.19703	0.0280186	0.0770284
PLEKHA7	-0.268368	0.122189	-2.19633	0.028068	0.0771367
SERPING1	0.174542	0.0794697	2.19634	0.0280678	0.0771367
VILL	0.225213	0.102576	2.19557	0.0281228	0.0772742
OXA1L	0.179852	0.0819474	2.19473	0.0281832	0.0774274
PTPN20	-0.611171	0.278481	-2.19466	0.0281882	0.0774281
CDK4	0.174943	0.0797262	2.1943	0.0282138	0.0774856
RP11-466H18.1	0.377087	0.171865	2.19408	0.0282294	0.0775155
KIZ	0.152288	0.0694121	2.19398	0.0282371	0.0775238
FAM206A	-0.213514	0.0973249	-2.19382	0.028248	0.0775409
AIDA	-0.139703	0.063687	-2.19359	0.0282649	0.0775741
IRF9	0.294481	0.134295	2.19278	0.0283229	0.0777105
RPS28	0.294753	0.134421	2.19277	0.028324	0.0777105
MEX3C	0.15566	0.0709974	2.19248	0.0283447	0.0777413
RABGAP1L	-0.188145	0.0858119	-2.19253	0.0283414	0.0777413
ERICH3	-1.40883	0.642608	-2.19237	0.0283531	0.0777516
CALM3	0.136121	0.0620928	2.19222	0.0283634	0.0777669
ENSG00000169964	-0.233723	0.106631	-2.19188	0.0283879	0.077808
N6AMT1	-0.239681	0.109346	-2.19194	0.0283836	0.077808
RP11-514P8.8	0.444126	0.202648	2.19162	0.0284072	0.0778481
C1orf112	0.208307	0.0950804	2.19085	0.0284628	0.0779874
UBXN10	-0.695809	0.317613	-2.19074	0.0284705	0.0779954
RUFY2	-0.191302	0.0873277	-2.19062	0.028479	0.0780058
GRIP2	0.669145	0.30551	2.19026	0.0285057	0.0780659
ZNF502	-0.236165	0.107833	-2.19009	0.0285176	0.0780778
CTBP1	0.144948	0.0661845	2.19007	0.0285195	0.0780778
RP11-321F6.2	-0.881826	0.402665	-2.18998	0.028526	0.0780825
ARHGAP28	-0.308776	0.141013	-2.1897	0.0285462	0.0781251
S100PBP	0.133306	0.0608863	2.18942	0.0285665	0.0781674
UBE2C	0.800716	0.365752	2.18923	0.0285798	0.078191
HNRNPA1P48	0.322694	0.147459	2.18837	0.0286429	0.0783506
MRPL19	-0.180148	0.0823246	-2.18826	0.0286508	0.0783592
ARHGEF10L	0.260413	0.119014	2.18809	0.0286628	0.0783759
PGGT1B	-0.198862	0.090886	-2.18804	0.0286665	0.0783759
SPATA17	-1.04914	0.479511	-2.18794	0.0286742	0.0783773
RP11-817I4.2	0.434679	0.198673	2.18791	0.0286765	0.0783773
RP11-545I5.3	-0.245345	0.112152	-2.18761	0.028698	0.0784232
LAMA5	-0.366916	0.167746	-2.18733	0.0287187	0.0784668
STT3A	0.252588	0.115498	2.18695	0.0287465	0.0785296
ACAD10	0.179317	0.0820023	2.18673	0.0287626	0.0785605
CSNK2A3	-0.255945	0.117066	-2.18632	0.028792	0.0786278
TRPM4	-0.302128	0.138201	-2.18615	0.0288045	0.0786488
H2AFY	0.229031	0.104786	2.18569	0.0288382	0.0787279
BUB1	0.468818	0.214556	2.18506	0.0288844	0.0788279
ZNF510	-0.148585	0.068	-2.18507	0.0288838	0.0788279
STARD8	-0.345451	0.158113	-2.18484	0.0289003	0.0788581
UVSSA	0.281542	0.128875	2.18461	0.0289172	0.0788782
CCNDBP1	-0.161325	0.0738458	-2.18461	0.0289171	0.0788782
DPY19L1	-0.193864	0.0887445	-2.18452	0.028924	0.0788837
PRPSAP1	-0.267977	0.122679	-2.18437	0.028935	0.0788876
CH507-513H4.3	0.395953	0.181262	2.18443	0.028931	0.0788876
TTLL11	-0.243296	0.11139	-2.18417	0.0289497	0.0789144
ENSG00000170089	0.17796	0.0814897	2.18383	0.0289746	0.0789694
PHF3	-0.177361	0.0812241	-2.18361	0.0289912	0.0790014
VRK1	0.237604	0.10882	2.18345	0.0290026	0.0790065
HBA2	-0.97578	0.446891	-2.18349	0.029	0.0790065
TRIM62	0.230019	0.105374	2.18288	0.0290446	0.0791078
SPEF2	-0.525657	0.240819	-2.18279	0.0290512	0.0791125
NECAP2	0.171195	0.0784344	2.18265	0.0290613	0.0791272
HEBP2	-0.151071	0.0692191	-2.18251	0.0290722	0.0791406
SDHA	0.103936	0.0476235	2.18246	0.0290759	0.0791406
ROPN1L	-1.01471	0.464966	-2.18234	0.0290847	0.0791505
TAX1BP1	-0.180217	0.0825821	-2.18228	0.0290891	0.0791505
TIMM23B	0.256126	0.117383	2.18196	0.0291126	0.0791766
WIPI1	0.281573	0.129046	2.18195	0.0291132	0.0791766
COA1	0.164643	0.0754555	2.18198	0.0291109	0.0791766
NPHP1	-0.374468	0.171626	-2.18188	0.0291184	0.0791778
HMGB1P41	-0.537416	0.246328	-2.18171	0.0291311	0.0791994
CLEC5A	0.990846	0.454251	2.18127	0.0291631	0.0792638
SEL1L	0.344197	0.157798	2.18126	0.0291645	0.0792638
PDZD7	0.554668	0.254387	2.18041	0.0292271	0.0794208
NAALAD2	-0.486888	0.223359	-2.17984	0.0292693	0.0795224
PSMG4	0.21536	0.0988009	2.17974	0.0292767	0.0795295
RP11-16F15.2	0.484846	0.222504	2.17905	0.0293282	0.0796474
HOMEZ	-0.165134	0.0757835	-2.17903	0.0293298	0.0796474
MAP3K10	0.274215	0.125848	2.17893	0.0293369	0.0796537
SRGAP2C	-0.204007	0.0936305	-2.17885	0.0293425	0.0796557
GAS2L1	-0.291719	0.133904	-2.17857	0.0293637	0.0796869
PLSCR1	0.235673	0.108177	2.1786	0.0293615	0.0796869
CH507-513H4.4	0.395337	0.18148	2.1784	0.0293759	0.079707
FAM192A	0.13064	0.0599726	2.17833	0.0293811	0.079708
CENPC	-0.144053	0.0661432	-2.17789	0.0294142	0.0797846
RPL12P20	-0.683692	0.313957	-2.17766	0.0294311	0.0798173
JAKMIP2	-0.43107	0.197961	-2.17755	0.0294396	0.0798204
ALOX5AP	-0.371185	0.170463	-2.17752	0.029442	0.0798204
TM7SF2	-0.390115	0.179191	-2.17709	0.029474	0.0798942
ZMYND10	-0.855313	0.392939	-2.17671	0.0295023	0.0799576
RP11-295K3.1	0.576857	0.265036	2.17652	0.0295165	0.0799829
MLXIPL	-0.67823	0.311693	-2.17596	0.0295583	0.080083
TSPAN5	0.276957	0.127291	2.17578	0.0295716	0.0801059
SPRYD4	0.169745	0.0780263	2.17549	0.0295937	0.0801526
SIGMAR1	0.168797	0.0775955	2.17535	0.0296041	0.0801677
PABPC1L	0.323429	0.1487	2.17504	0.0296272	0.0802169
ENSG00000085978	0.133764	0.0615107	2.17464	0.029657	0.0802845
ELF5	-0.596969	0.27453	-2.17451	0.0296666	0.0802956
CH507-513H4.6	0.394929	0.181622	2.17446	0.0296709	0.0802956
FAM84A	-0.584195	0.268823	-2.17316	0.0297683	0.080546
TFPI2	-0.695408	0.32002	-2.17302	0.0297791	0.0805621
RN7SKP48	-0.385897	0.177608	-2.17275	0.0297992	0.0806031
DGCR2	-0.190329	0.0876274	-2.17202	0.0298538	0.0807376
ARFGAP3	0.236107	0.108713	2.17184	0.0298679	0.0807624
NARFL	0.206797	0.095245	2.17121	0.0299157	0.0808651
PWWP2A	-0.162736	0.0749505	-2.17125	0.0299126	0.0808651
TUG1	-0.110916	0.0510865	-2.17114	0.0299209	0.080866
MXI1	-0.237676	0.109485	-2.17085	0.0299422	0.0809104
PRLR	-0.537563	0.247655	-2.17061	0.0299607	0.0809468
ADGRL3	-0.570024	0.262648	-2.17029	0.0299848	0.0809864
DOCK6	-0.409218	0.188555	-2.17029	0.0299851	0.0809864
NOVA2	-0.500193	0.23053	-2.16975	0.0300257	0.0810827
PYGO1	-0.26499	0.122152	-2.16935	0.0300564	0.0811524
FAM3D	-0.810787	0.373882	-2.16856	0.030116	0.0812999
BIN3	0.190092	0.0876862	2.16787	0.0301686	0.0814284
SUFU	0.297419	0.137235	2.16723	0.0302171	0.0815394
JAM3	-0.250826	0.115737	-2.1672	0.0302196	0.0815394
CBLB	0.180271	0.0831882	2.16702	0.0302331	0.0815626
AL133243.4	0.369919	0.170714	2.16689	0.0302435	0.0815772
DFFB	0.268236	0.123799	2.1667	0.0302575	0.0816015
RP11-815M8.1	0.838589	0.387048	2.16663	0.0302633	0.0816038
FBXL5	-0.192457	0.0888326	-2.16651	0.030272	0.0816139
EMC3-AS1	0.28391	0.13111	2.16544	0.0303538	0.0818061
MEMO1	0.255749	0.118112	2.16532	0.0303631	0.0818061
THEM6	-0.222302	0.102659	-2.16544	0.0303537	0.0818061
SRGAP2B	-0.217129	0.100274	-2.16535	0.0303609	0.0818061
MORN4	-0.350719	0.161995	-2.165	0.0303877	0.081859
CDC7	0.368278	0.170131	2.16467	0.0304131	0.081887
Mar-05	-0.15299	0.0706751	-2.1647	0.0304109	0.081887
PHF12	0.219288	0.101299	2.16477	0.0304051	0.081887
THADA	0.14249	0.0658345	2.16437	0.0304357	0.0819345
TNFRSF11A	0.254634	0.117654	2.16426	0.0304444	0.0819447
FAM149B1	-0.143511	0.0663349	-2.16342	0.0305086	0.0821039
GALE	-0.304374	0.140723	-2.16293	0.0305463	0.082192
PDLIM1	-0.257574	0.119094	-2.16277	0.0305588	0.0822124
NOP14-AS1	-0.225568	0.104308	-2.16251	0.0305787	0.0822524
ATF1	-0.219974	0.10173	-2.16234	0.0305922	0.0822753
SLC2A9	0.255925	0.118376	2.16197	0.0306206	0.0823381
SELENOO	0.194096	0.0897901	2.16167	0.030644	0.0823876
UBALD2	0.231192	0.106965	2.16138	0.0306659	0.0824331
RP3-382I10.7	-0.487026	0.225388	-2.16084	0.0307078	0.0825188
RPS3AP6	0.293697	0.135916	2.16087	0.0307052	0.0825188
RPS18	0.317225	0.146866	2.15996	0.0307759	0.0826883
LTBP4	-0.515651	0.238774	-2.15957	0.0308056	0.0827546
ENSG00000166398	-0.197812	0.0916034	-2.15944	0.030816	0.082769
ANKRD52	0.218906	0.101388	2.15911	0.030842	0.0828254
USE1	0.239318	0.110875	2.15846	0.0308921	0.0829464
AL133243.1	0.286894	0.132928	2.15826	0.0309077	0.0829746
PDGFD	0.592443	0.27453	2.15803	0.0309256	0.0830093
PAM16	0.467984	0.216869	2.15791	0.0309345	0.0830111
PLOD2	0.45721	0.211878	2.15789	0.0309364	0.0830111
NPLOC4	0.182356	0.084542	2.15699	0.0310068	0.0831866
RPL41P5	0.25792	0.119584	2.1568	0.0310212	0.0832115
PCM1	-0.14118	0.0654607	-2.15672	0.0310279	0.0832159
BMPR1APS2	-0.456617	0.211761	-2.15629	0.0310614	0.0832923
PELI3	-0.312732	0.145094	-2.15538	0.0311321	0.0834682
FAM234B	-0.19766	0.0917177	-2.15509	0.0311547	0.0835017
LYPLA2	0.205083	0.0951604	2.15513	0.031152	0.0835017
CLU	0.325351	0.150986	2.15484	0.0311742	0.0835403
MIR27B	-0.455396	0.211378	-2.15441	0.0312079	0.0835982
RP11-486O12.2	0.523643	0.243061	2.15437	0.031211	0.0835982
CHI3L2	0.539367	0.250348	2.15447	0.0312035	0.0835982
FAM127B	-0.274169	0.127272	-2.1542	0.0312246	0.0836209
GLT8D2	0.306129	0.142117	2.15407	0.0312349	0.083635
EIF2S3	0.166958	0.0775112	2.15399	0.0312411	0.083638
C9orf64	-0.272581	0.126587	-2.15332	0.0312939	0.0837556
VPS26A	-0.209981	0.0975161	-2.1533	0.0312952	0.0837556
DUOX2	-0.669066	0.31083	-2.15251	0.0313569	0.0839071
DOK1	0.235851	0.109579	2.15233	0.0313713	0.083932
GIMAP5	0.32771	0.152264	2.15225	0.031378	0.0839363
COMMD5	0.204576	0.0950943	2.15129	0.031453	0.0841231
VSIG1	0.869358	0.404228	2.15066	0.0315027	0.0842425
IL9R	0.532462	0.247607	2.15043	0.0315211	0.0842672
EIF4E3	-0.169101	0.0786364	-2.15042	0.0315222	0.0842672
CCDC112	-0.245111	0.114002	-2.15006	0.0315503	0.0843287
LAMTOR3	-0.25228	0.117355	-2.14972	0.031577	0.0843734
GPAT4	0.134103	0.0623817	2.14972	0.0315773	0.0843734
HIPK1	-0.151263	0.0703696	-2.14955	0.0315911	0.0843966
DFFA	-0.129406	0.0602111	-2.14921	0.031618	0.0844547
RP11-305O6.3	-0.466904	0.217254	-2.14912	0.0316252	0.0844604
HIST3H2BB	0.551359	0.256577	2.1489	0.031642	0.0844915
XPO4	-0.136981	0.0637775	-2.1478	0.03173	0.0847128
HCFC2	-0.191975	0.0893854	-2.14772	0.0317362	0.0847155
CARD9	0.38736	0.180397	2.14726	0.0317725	0.0847849
DDX54	0.185628	0.0864474	2.14729	0.0317701	0.0847849
P2RY11	0.395503	0.184203	2.14711	0.0317848	0.0848042
CTD-2666L21.1	-0.331668	0.154486	-2.14691	0.0318002	0.0848314
HYI	-0.220308	0.10263	-2.14663	0.0318229	0.0848781
RP11-446N19.1	0.555425	0.258768	2.14642	0.0318393	0.0848945
TEX2	-0.148338	0.069108	-2.14647	0.0318355	0.0848945
RNFT2	0.424817	0.197998	2.14556	0.0319078	0.0850604
NDUFC2	-0.195838	0.091278	-2.14551	0.0319119	0.0850604
PDIA6	0.279115	0.13012	2.14506	0.0319481	0.0851433
STMN1	-0.232341	0.108328	-2.14478	0.0319702	0.0851884
P2RX4	0.215064	0.100312	2.14394	0.0320379	0.0853549
INTS13	0.228643	0.106668	2.14351	0.032072	0.0854193
SLC5A3	0.246928	0.115198	2.14351	0.0320724	0.0854193
VPS33B	0.177397	0.0827654	2.14338	0.0320829	0.0854334
EWSR1	0.121093	0.0565014	2.14319	0.0320977	0.0854589
TNC	0.489138	0.228244	2.14305	0.0321089	0.0854748
FCF1P2	-0.335075	0.15639	-2.14256	0.0321487	0.085567
CTD-2574D22.4	0.473087	0.220835	2.14227	0.032172	0.0856153
SPSB2	-0.334782	0.156316	-2.1417	0.0322173	0.085722
ACADS	-0.193121	0.0901969	-2.14111	0.0322654	0.085836
IFI44	-0.226294	0.105698	-2.14096	0.0322776	0.0858548
MBNL1-AS1	-0.294554	0.137623	-2.1403	0.0323303	0.0859532
TMED9	0.228244	0.10664	2.14033	0.0323282	0.0859532
ENSG00000167615	0.309909	0.144792	2.14037	0.0323247	0.0859532
RP11-267M23.1	-0.46269	0.216199	-2.14011	0.032346	0.0859812
SLC30A7	0.207773	0.0970909	2.13999	0.0323558	0.0859932
DNHD1	0.278007	0.129973	2.13896	0.0324386	0.0861993
PHAX	-0.189105	0.0884478	-2.13804	0.0325137	0.0863849
ZNF221	-0.304453	0.142431	-2.13754	0.0325543	0.0864788
ELFN1	0.430351	0.201353	2.1373	0.0325738	0.086512
MRVI1	0.354024	0.165644	2.13726	0.0325772	0.086512
RPL10P6	0.461933	0.216158	2.13702	0.0325966	0.0865494
RP11-54O7.3	0.437857	0.204902	2.13691	0.0326049	0.0865575
CDH3	0.621761	0.291073	2.1361	0.0326715	0.0867204
TSHZ2	0.367342	0.172013	2.13555	0.032716	0.0868244
LINC00607	-0.520537	0.243763	-2.13542	0.0327264	0.086838
TRAPPC13	-0.178109	0.0834303	-2.13483	0.0327752	0.0869536
SVIL	-0.278852	0.130633	-2.13462	0.0327923	0.0869849
RP11-274B21.3	0.365356	0.171245	2.13353	0.0328811	0.0872063
PTGES3P1	0.348365	0.163299	2.1333	0.0329	0.0872426
TVP23C	0.21728	0.101862	2.13308	0.0329185	0.0872607
HBA1	-0.955012	0.447727	-2.13302	0.0329228	0.0872607
IVNS1ABP	0.228575	0.107156	2.13311	0.0329159	0.0872607
GHRLOS	0.356429	0.167126	2.1327	0.0329497	0.0873181
RPL21P93	0.512357	0.240292	2.13222	0.0329884	0.0873924
PLN	0.556059	0.260785	2.13225	0.0329862	0.0873924
ZHX2	0.263791	0.123787	2.13101	0.0330887	0.087644
OR7E47P	-0.428153	0.200961	-2.13052	0.0331283	0.0877349
ABCC3	0.361524	0.169697	2.1304	0.0331384	0.0877474
CENPE	0.368811	0.173139	2.13014	0.0331603	0.0877913
RAB40C	-0.239917	0.112634	-2.13007	0.033166	0.0877924
GNPDA1	0.216338	0.101608	2.12915	0.0332422	0.0879798
RRAGB	-0.18076	0.084902	-2.12904	0.0332511	0.0879892
IQCB1	0.146747	0.0689424	2.12854	0.0332922	0.0880841
DNAJC10	0.198238	0.0931413	2.12836	0.0333075	0.0881102
LIN9	-0.349017	0.164024	-2.12784	0.0333501	0.0882088
RP11-135N5.3	0.365801	0.171924	2.12768	0.0333635	0.08823
PCMTD1	-0.175258	0.0823779	-2.12749	0.0333794	0.088258
SLC4A3	0.419209	0.197085	2.12704	0.0334166	0.0883096
NRG3	-0.805248	0.378584	-2.127	0.0334204	0.0883096
PROSC	-0.140991	0.0662833	-2.12709	0.0334123	0.0883096
ZNF736	0.149336	0.0702065	2.12709	0.0334124	0.0883096
C5orf30	-0.25358	0.119239	-2.12666	0.0334485	0.0883697
FPGT-TNNI3K	-0.451998	0.212555	-2.1265	0.0334615	0.0883898
ZNF268	-0.197468	0.0928752	-2.12617	0.0334891	0.0884486
CHEK1	0.372498	0.175214	2.12596	0.0335062	0.0884796
ABHD3	0.166899	0.0785207	2.12554	0.0335415	0.0885556
ZNF451	-0.101292	0.0476562	-2.12547	0.0335475	0.0885556
KIAA0100	0.122514	0.057642	2.12543	0.0335511	0.0885556
CCNB2	0.617011	0.290347	2.12508	0.03358	0.0885918
ENDOV	-0.253206	0.119151	-2.12509	0.0335788	0.0885918
FREM1	-0.277924	0.130783	-2.12507	0.033581	0.0885918
ENSG00000175164	-0.437232	0.205757	-2.125	0.0335868	0.088593
IKBKB	0.179606	0.0845263	2.12485	0.0335991	0.0886113
ODF3B	0.33999	0.160055	2.12421	0.0336523	0.0887372
CCS	0.21869	0.102956	2.12412	0.0336599	0.0887432
CX3CR1	-0.406756	0.19156	-2.12339	0.0337212	0.0888906
ZNF271P	-0.169225	0.0797058	-2.12313	0.0337433	0.0889062
DVL1	-0.19635	0.092479	-2.12318	0.0337385	0.0889062
TM7SF3	-0.155775	0.0733686	-2.12319	0.0337383	0.0889062
ENSG00000007038	-0.549031	0.258658	-2.12261	0.0337864	0.0890054
SUMO4	0.294604	0.138814	2.12229	0.0338133	0.0890619
MDM2	0.206022	0.0970817	2.12215	0.0338253	0.0890651
CST3	0.159439	0.0751305	2.12216	0.0338245	0.0890651
TTC3	0.147511	0.0695196	2.12187	0.033849	0.0891133
USP41	-0.414183	0.19521	-2.12173	0.0338603	0.0891289
POLN	0.387754	0.182766	2.12158	0.0338726	0.089147
PDS5A	-0.0994597	0.0468926	-2.12101	0.0339208	0.0892596
FOSL1	0.698773	0.329528	2.12053	0.0339614	0.089341
GALNT15	0.574425	0.270889	2.12052	0.0339626	0.089341
SRGN	0.377498	0.178032	2.12039	0.0339728	0.0893536
TSR2	-0.214119	0.101001	-2.11997	0.0340085	0.0894189
LPIN2	-0.150131	0.0708174	-2.11997	0.0340083	0.0894189
CLEC1A	-0.327559	0.154593	-2.11884	0.0341037	0.0896549
AMZ2	0.180178	0.0850577	2.11831	0.0341489	0.0897593
TNNI2	-0.547805	0.258654	-2.1179	0.0341834	0.0898356
CCDC181	-0.670195	0.316539	-2.11726	0.0342378	0.0899298
PDCD6IPP1	-0.246026	0.116213	-2.11703	0.0342574	0.0899298
SHC2	-0.354787	0.167558	-2.11739	0.0342267	0.0899298
ZBTB22	-0.157423	0.0743581	-2.11709	0.0342523	0.0899298
GTF3C2	0.0958263	0.0452621	2.11714	0.0342477	0.0899298
ATG13	0.104506	0.0493629	2.1171	0.0342515	0.0899298
CEBPZ	-0.20319	0.095974	-2.11713	0.0342484	0.0899298
CALM2	-0.260948	0.123282	-2.11668	0.0342872	0.0899937
CTD-2357A8.2	0.462685	0.218635	2.11624	0.0343245	0.0900772
PRAF2	0.475495	0.224779	2.11539	0.0343966	0.0902376
NYAP2	-0.468374	0.22141	-2.11542	0.0343944	0.0902376
QTRT1	0.234397	0.110817	2.11517	0.0344157	0.0902734
AC005042.2	-0.508443	0.240407	-2.11492	0.0344364	0.0903132
SUSD4	-0.403851	0.190988	-2.11454	0.0344694	0.0903854
RABGAP1	-0.162722	0.0769572	-2.11445	0.0344767	0.0903902
VPS18	0.152903	0.0723191	2.11428	0.0344911	0.0904135
HAUS5	0.218343	0.103284	2.114	0.0345154	0.0904629
RPL23AP42	0.301535	0.142652	2.11377	0.0345346	0.0904989
FGGY	-0.238474	0.112833	-2.11351	0.0345575	0.0905412
MFSD1	0.274225	0.129752	2.11346	0.0345618	0.0905412
RPS26P15	0.549395	0.259991	2.11313	0.0345893	0.0905868
NDUFA5	-0.297845	0.14095	-2.11312	0.0345902	0.0905868
CTNS	0.203525	0.0963411	2.11255	0.0346393	0.090701
PI4KAP2	0.247887	0.117393	2.11159	0.0347213	0.0909012
CDRT4	0.462872	0.219219	2.11146	0.0347331	0.0909032
SIRPA	0.268583	0.127201	2.11149	0.0347306	0.0909032
TCAF2P1	0.326457	0.154622	2.11132	0.0347448	0.090905
C11orf95	-0.190593	0.0902694	-2.11138	0.0347398	0.090905
ENC1	0.255157	0.120859	2.1112	0.0347549	0.0909171
DERL2	0.174129	0.0824841	2.11106	0.034767	0.0909341
SVIL-AS1	-0.20196	0.0956741	-2.11092	0.0347794	0.0909522
ISCA1	-0.179931	0.0852435	-2.11079	0.0347907	0.0909672
DCAF17	0.167135	0.0791843	2.11071	0.0347971	0.0909695
ILK	-0.1527	0.0723728	-2.10991	0.0348661	0.0911356
MKNK2	-0.246533	0.116863	-2.10958	0.0348944	0.091195
CXCR1	-0.693709	0.328849	-2.1095	0.0349011	0.091198
NHS	0.292616	0.138759	2.10881	0.0349612	0.0913407
SIK3	0.179177	0.0849727	2.10865	0.0349751	0.0913623
INHBB	0.549574	0.260665	2.10836	0.0350002	0.0914135
PLEKHF1	0.257907	0.122351	2.10793	0.0350374	0.091496
CLIP2	0.136417	0.0647209	2.10778	0.0350501	0.0915148
RUSC2	-0.28569	0.135567	-2.10737	0.0350858	0.0915934
FBXO8	-0.263895	0.125255	-2.10687	0.0351291	0.0916919
RP11-484D2.3	0.374231	0.177656	2.10649	0.0351619	0.0917484
PINX1	0.227844	0.108163	2.1065	0.0351613	0.0917484
CROCCP2	0.231482	0.109903	2.10623	0.0351841	0.0917773
MIGA1	-0.165902	0.0787651	-2.10629	0.0351788	0.0917773
CDR2	0.143024	0.067908	2.10614	0.0351918	0.0917828
RN7SL767P	0.559314	0.265599	2.10585	0.035217	0.091834
MGC27382	-0.649906	0.308711	-2.10523	0.0352716	0.0919618
NKRF	0.209199	0.0994021	2.10458	0.0353282	0.0920949
ZNF572	-0.232806	0.11063	-2.10437	0.0353461	0.0921269
CNOT9	0.141005	0.0670229	2.10384	0.0353925	0.0922187
ALDH1A1	-0.335751	0.159587	-2.10387	0.0353897	0.0922187
FUBP3	-0.137518	0.0653686	-2.10373	0.035402	0.0922289
RP11-429G19.3	0.468356	0.22264	2.10365	0.0354088	0.092232
POLA2	0.198539	0.0944295	2.10251	0.0355082	0.0924617
PHLPP1	-0.278449	0.132436	-2.10252	0.0355079	0.0924617
FAM161B	-0.276301	0.131434	-2.1022	0.0355356	0.0925183
ZNF491	-0.270193	0.128535	-2.1021	0.0355448	0.0925278
PILRA	0.347109	0.16515	2.10178	0.0355722	0.0925843
D2HGDH	0.257663	0.12262	2.10131	0.0356135	0.0926771
NCOA1	-0.129718	0.0617351	-2.10121	0.0356224	0.0926858
ENSG00000175785	-0.83213	0.396043	-2.10111	0.0356312	0.0926881
SYTL4	-0.327359	0.155806	-2.10107	0.0356345	0.0926881
PGPEP1	0.180057	0.085706	2.10087	0.0356521	0.0927191
ARHGEF33	-0.425097	0.202366	-2.10063	0.0356734	0.0927451
PPRC1	0.201803	0.096067	2.10064	0.0356723	0.0927451
RP11-274B21.14	0.302254	0.143895	2.10051	0.0356838	0.0927469
CENPT	0.191541	0.0911886	2.1005	0.0356853	0.0927469
GUCY1A3	-0.159958	0.0761702	-2.10001	0.0357281	0.0928435
SGCA	-0.352892	0.168053	-2.09988	0.0357391	0.0928574
EPHA2	-0.245382	0.116878	-2.09947	0.0357755	0.0929373
DHDDS	0.183859	0.087588	2.09913	0.0358052	0.0929994
RRP15	-0.256966	0.122419	-2.09907	0.0358107	0.0929994
ALG10B	-0.196998	0.0938579	-2.09889	0.0358262	0.093025
RPL39P3	0.370892	0.176741	2.0985	0.035861	0.0931006
TMX4	-0.163736	0.0780289	-2.09841	0.0358694	0.0931077
NUCKS1	-0.179958	0.0857632	-2.09831	0.0358777	0.0931146
LINC00843	0.335577	0.159988	2.09752	0.0359478	0.0932672
SMIM5	-0.639578	0.304914	-2.09757	0.0359434	0.0932672
FTH1P20	0.465108	0.221753	2.09741	0.0359573	0.0932771
MCRIP2	0.303373	0.144658	2.09718	0.035978	0.0933163
AL162151.3	0.288953	0.137806	2.09681	0.0360101	0.0933835
CAPN10	0.167592	0.0799291	2.09675	0.0360153	0.0933835
RP11-526I2.5	0.381835	0.182116	2.09666	0.0360236	0.0933902
ZNF25	-0.218864	0.104404	-2.09633	0.036053	0.0934519
SFT2D3	-0.266571	0.127179	-2.09602	0.03608	0.0935071
NUP43	0.135222	0.064523	2.09571	0.0361077	0.0935641
CTD-3222D19.8	0.428115	0.204297	2.09555	0.0361217	0.0935858
CSNK2B	0.22834	0.108975	2.09535	0.0361396	0.0936173
ITFG1	-0.168546	0.080463	-2.0947	0.0361976	0.0937234
ENSG00000103222	0.199084	0.0950382	2.09478	0.0361904	0.0937234
ABCC9	-0.257086	0.122731	-2.09471	0.0361966	0.0937234
INPP5F	0.164793	0.0786929	2.09413	0.0362486	0.0938406
SEC16A	0.162967	0.0778277	2.09394	0.0362649	0.0938682
RNF165	-0.43852	0.209434	-2.09383	0.036275	0.0938796
SNHG20	0.318013	0.151889	2.09372	0.0362851	0.093891
PACRGL	-0.1896	0.0905684	-2.09344	0.0363099	0.0939282
ASB6	0.165902	0.0792494	2.09342	0.036312	0.0939282
IARS2	-0.152833	0.0730082	-2.09336	0.0363166	0.0939282
AKT2	0.147593	0.0705097	2.09323	0.0363283	0.0939436
KIAA0753	-0.134544	0.0642812	-2.09306	0.036344	0.0939695
MOB1B	-0.225534	0.107771	-2.09272	0.0363746	0.0940338
NAGA	0.202046	0.096567	2.09228	0.0364131	0.0941185
SUCLG1	-0.191058	0.0913192	-2.0922	0.0364209	0.094124
ARMC4	-1.13332	0.541789	-2.09182	0.036455	0.0941973
CFHR1	0.451533	0.21595	2.09092	0.0365356	0.0943909
GATM	0.389316	0.186238	2.09042	0.0365797	0.0944899
ENSG00000011638	-0.218184	0.104412	-2.08964	0.0366503	0.0946426
AGBL1	-0.51199	0.245009	-2.08968	0.0366468	0.0946426
NET1	-0.240233	0.114986	-2.08923	0.0366868	0.0947221
PALMD	-0.287664	0.13772	-2.08876	0.0367295	0.0948174
TBX21	0.440322	0.210845	2.08837	0.0367646	0.0948634
HGH1	0.241541	0.115655	2.08846	0.0367563	0.0948634
LHFPL2	0.384781	0.184244	2.08843	0.0367589	0.0948634
GALNT12	-0.323274	0.154815	-2.08814	0.0367853	0.0949018
NOX4	0.649413	0.311238	2.08655	0.036929	0.0952578
S1PR3	0.323583	0.155134	2.08584	0.0369935	0.0954092
CAP2	-0.356876	0.171155	-2.0851	0.0370605	0.0955483
GTF3C6	0.170823	0.0819263	2.08508	0.0370622	0.0955483
MAT2A	0.255137	0.122365	2.08505	0.0370649	0.0955483
SH3KBP1	0.169899	0.0814933	2.08482	0.0370857	0.095587
ASNSD1	-0.181643	0.0871352	-2.08461	0.0371044	0.0956204
CMYA5	-0.421752	0.202365	-2.08411	0.0371497	0.0957222
BACH1-IT1	0.336922	0.161682	2.08386	0.0371728	0.0957667
MTA2	0.13504	0.0648128	2.08354	0.0372021	0.095827
FITM2	-0.164203	0.0788231	-2.08318	0.0372348	0.0958964
KCTD7	0.199442	0.0957591	2.08275	0.037274	0.0959824
PIP4K2B	-0.142019	0.0681981	-2.08244	0.037302	0.0960394
TCEANC	-0.228004	0.109499	-2.08226	0.0373189	0.0960679
FBXL13	-0.524318	0.251864	-2.08175	0.0373656	0.0961385
ENSG00000175267	-1.07289	0.515403	-2.08165	0.0373748	0.0961385
LINC00174	0.333814	0.160361	2.08164	0.0373755	0.0961385
NOA1	0.169069	0.0812119	2.08183	0.0373583	0.0961385
RPS8	0.324673	0.155968	2.08166	0.0373734	0.0961385
LOXHD1	-0.347661	0.16702	-2.08155	0.0373834	0.09614
BAX	0.217544	0.104513	2.0815	0.0373878	0.09614
DLGAP1	-0.628237	0.301853	-2.08127	0.0374095	0.0961809
KIAA1257	-0.62294	0.299344	-2.08102	0.0374322	0.0962243
CDK6	-0.14486	0.0696123	-2.08095	0.0374381	0.0962243
RNVU1-19	0.387571	0.186256	2.08085	0.0374478	0.0962343
RP11-44F14.6	-0.320395	0.153982	-2.08073	0.037459	0.096248
DYRK2	0.19245	0.0924966	2.08062	0.0374686	0.0962577
KCNE3	-0.252559	0.121396	-2.08045	0.037484	0.0962822
CENPQ	-0.335413	0.161234	-2.08029	0.0374987	0.0963049
THOC2	-0.11077	0.0532507	-2.08016	0.0375109	0.0963211
ALPL	-0.430762	0.207181	-2.07916	0.0376029	0.0965425
RAB4A	-0.208942	0.100503	-2.07895	0.0376217	0.0965757
LAT2	0.32715	0.157392	2.07856	0.0376575	0.0966526
LINC01006	-0.25099	0.120769	-2.07826	0.0376854	0.0967091
IRS2	-0.216077	0.103982	-2.07803	0.037707	0.0967494
SZT2	0.209825	0.100979	2.07791	0.0377172	0.0967606
FBLN7	0.422652	0.203421	2.07772	0.0377354	0.0967619
ARHGAP19	-0.159398	0.0767162	-2.07776	0.0377317	0.0967619
FAM35A	-0.125683	0.0604879	-2.07781	0.0377266	0.0967619
BYSL	0.333737	0.160633	2.07764	0.0377423	0.0967646
ZNF274	0.129023	0.0621029	2.07757	0.0377489	0.0967664
SLC46A1	0.174441	0.0839688	2.07745	0.03776	0.0967799
RPS4X	0.254603	0.122573	2.07715	0.0377881	0.0968367
STAU2	-0.171093	0.0823862	-2.07672	0.037827	0.0969213
SMIM22	-0.52219	0.251484	-2.07644	0.0378533	0.0969435
ALG1	0.221352	0.1066	2.07646	0.0378513	0.0969435
SLC15A4	0.202092	0.0973259	2.07645	0.0378525	0.0969435
APIP	-0.301922	0.145449	-2.07579	0.0379132	0.0970819
ZC4H2	-0.202038	0.0973385	-2.07562	0.0379293	0.0970928
HIBCH	-0.185452	0.0893471	-2.07564	0.0379277	0.0970928
SLC25A22	0.301202	0.145134	2.07534	0.037955	0.0971436
POLR2L	-0.204344	0.0984874	-2.07482	0.0380029	0.0972511
CDC73	-0.164224	0.0791559	-2.07469	0.0380156	0.0972684
SCUBE3	0.42592	0.205343	2.07419	0.038062	0.0973719
EIF3FP3	0.280414	0.1352	2.07407	0.0380728	0.0973845
COL28A1	-0.635703	0.306551	-2.07373	0.0381048	0.0974513
CEBPG	-0.188417	0.0908724	-2.07343	0.0381325	0.0975069
GCSAML	-0.512806	0.247334	-2.07333	0.0381413	0.0975143
CACNB3	-0.317462	0.153186	-2.0724	0.0382281	0.0977209
RBM4	0.186184	0.0898565	2.07201	0.0382646	0.0977993
GNA12	0.262794	0.126842	2.07182	0.0382823	0.0978293
CDS2	-0.147551	0.0712239	-2.07166	0.0382975	0.0978378
ZFP36L2	0.256433	0.123781	2.07167	0.0382959	0.0978378
RHOT2	0.199438	0.0962865	2.0713	0.0383312	0.0979087
MMACHC	0.24493	0.118267	2.071	0.0383589	0.0979642
GNG7	0.377373	0.182246	2.07068	0.0383889	0.0980255
KB-1396H2.2	-0.68085	0.328874	-2.07025	0.038429	0.0981128
PRPF38A	-0.14454	0.0698211	-2.07015	0.0384382	0.098121
SH2D3A	-0.283355	0.136881	-2.07008	0.0384446	0.0981222
GPR137C	-0.488602	0.236087	-2.06958	0.0384916	0.0982269
ENSG00000133460	0.262999	0.12711	2.06907	0.0385395	0.098334
OTOA	0.614407	0.297077	2.06817	0.0386238	0.0985338
MRPL2	-0.203742	0.0985236	-2.06795	0.0386451	0.0985521
SSH3	-0.215926	0.104418	-2.06791	0.038649	0.0985521
GIMAP2	0.179449	0.0867774	2.06793	0.0386471	0.0985521
CHCHD4	-0.280428	0.135669	-2.06701	0.0387336	0.0987473
ZNF788	-0.204716	0.0990417	-2.06696	0.0387375	0.0987473
SEC62	-0.172268	0.0833467	-2.06688	0.0387454	0.0987522
PPIP5K1	0.180952	0.0875731	2.0663	0.0388	0.098876
SWAP70	0.126806	0.0613728	2.06617	0.0388127	0.0988931
HSD11B1	0.417996	0.202372	2.06549	0.038877	0.0990417
MAGEF1	-0.182998	0.088614	-2.06512	0.0389121	0.0991158
ATP10D	0.120309	0.0582604	2.06502	0.0389211	0.0991232
RANBP1	0.224822	0.108925	2.064	0.0390174	0.0993502
SMARCE1	-0.221713	0.107422	-2.06395	0.0390222	0.0993502
IKZF5	-0.179459	0.0869593	-2.06371	0.039045	0.0993928
RCHY1	-0.174778	0.0846984	-2.06354	0.0390616	0.0994198
ZNF665	-0.22009	0.10668	-2.06307	0.0391056	0.0995162
NSUN5	0.202992	0.0984244	2.06241	0.0391683	0.0996604
ENSG00000112473	0.215757	0.104622	2.06225	0.0391843	0.0996858
WDR37	0.214725	0.104134	2.06201	0.0392066	0.0997117
HEATR1	0.170953	0.082906	2.06201	0.0392065	0.0997117
ZNF443	-0.223227	0.108261	-2.06193	0.0392145	0.0997164
PEX2	-0.185148	0.089809	-2.06157	0.0392485	0.0997762
FSTL3	-0.265979	0.129019	-2.06155	0.0392502	0.0997762
H2AFX	0.319038	0.154837	2.06048	0.0393522	0.10002
JHDM1D-AS1	0.404678	0.196434	2.06012	0.0393868	0.100072
ABHD8	-0.239552	0.116277	-2.06018	0.0393817	0.100072
PUS10	-0.170785	0.082902	-2.06008	0.0393908	0.100072
CRLS1	-0.19711	0.0956987	-2.05969	0.0394279	0.100151
UBA52	0.256971	0.124777	2.05944	0.0394518	0.100196
RPL13AP7	0.429836	0.208722	2.05937	0.039459	0.100199
ELN	0.408071	0.198193	2.05896	0.0394978	0.100282
C2orf49	-0.17549	0.0852639	-2.0582	0.0395708	0.100452
HS1BP3	-0.188046	0.0913985	-2.05743	0.0396444	0.100592
TSN	-0.132233	0.0642692	-2.05749	0.039639	0.100592
SERF2	0.176591	0.0858303	2.05745	0.0396434	0.100592
SPRED1	-0.244884	0.119065	-2.05673	0.0397122	0.100749
COPA	0.125508	0.0610259	2.05663	0.0397221	0.100758
GALNS	0.279266	0.135817	2.0562	0.0397637	0.100848
DDOST	0.223236	0.108583	2.0559	0.0397925	0.100906
TRIM45	-0.504337	0.245357	-2.05552	0.0398284	0.100981
KCNH2	-0.429617	0.209041	-2.05518	0.0398617	0.101038
POLK	-0.17909	0.0871415	-2.05516	0.0398631	0.101038
ZNF484	-0.150903	0.0734392	-2.05481	0.0398976	0.10111
USP35	0.222108	0.10812	2.05427	0.0399492	0.101205
PLXDC1	0.286744	0.139583	2.05429	0.0399478	0.101205
TSPAN18	-0.320749	0.156146	-2.05417	0.0399596	0.101205
RBMS1	-0.127153	0.0619	-2.05417	0.0399591	0.101205
DNAH11	-0.655793	0.319361	-2.05345	0.0400287	0.101364
SCLY	0.401492	0.195652	2.05207	0.0401627	0.101648
SNRNP25	0.32503	0.158391	2.05207	0.0401626	0.101648
UROS	0.176847	0.0861745	2.05219	0.0401508	0.101648
LGALS3BP	-0.130483	0.0635867	-2.05204	0.0401656	0.101648
ENSG00000174775	-0.21168	0.103219	-2.05078	0.040288	0.101937
SMURF1	-0.175209	0.0854369	-2.05074	0.0402921	0.101937
PLCB1	-0.302167	0.147376	-2.05031	0.0403341	0.102028
ALYREF	0.167099	0.0815056	2.05015	0.0403498	0.102052
MAPKAPK5-AS1	-0.306024	0.14928	-2.04999	0.0403652	0.102059
CHD1	0.119381	0.0582343	2.05001	0.0403631	0.102059
PPM1M	0.170396	0.0831398	2.04952	0.0404116	0.102147
MED15	0.247216	0.120622	2.04951	0.0404124	0.102147
ATP6V0E2-AS1	0.36214	0.176714	2.0493	0.0404324	0.102167
TYMS	0.520432	0.253951	2.04934	0.0404288	0.102167
ZNF470	-0.18889	0.0921768	-2.04921	0.0404413	0.102173
HMGN3	-0.215205	0.105051	-2.04858	0.040503	0.102314
NTPCR	-0.158391	0.0773361	-2.04808	0.0405519	0.102421
RP11-174G17.3	0.709467	0.346451	2.04781	0.0405784	0.102472
PDE3B	-0.22412	0.109466	-2.04739	0.0406198	0.102562
SH2D3C	-0.335827	0.164045	-2.04717	0.0406418	0.102601
GIPR	0.520218	0.254169	2.04674	0.0406838	0.102692
POMGNT1	-0.10682	0.0521943	-2.04659	0.040698	0.102712
DNAH10OS	-0.503022	0.245816	-2.04633	0.0407234	0.102744
AGAP6	0.227472	0.111159	2.04637	0.04072	0.102744
SCML1	-0.18728	0.0915233	-2.04626	0.0407311	0.102748
MIER2	-0.32406	0.15838	-2.0461	0.0407466	0.102771
HNRNPLL	-0.131194	0.0641217	-2.04601	0.0407553	0.102778
RPL23AP32	-0.530944	0.259591	-2.04531	0.0408242	0.102929
DTX2P1-UPK3BP1-PMS2P11	0.259887	0.127071	2.04521	0.0408342	0.102929
MAP1B	0.290142	0.141864	2.04521	0.0408338	0.102929
TXNL4A	0.158111	0.0773221	2.04483	0.0408713	0.103007
SPECC1L	-0.205256	0.100389	-2.04461	0.0408933	0.103047
SLC16A10	-0.296028	0.144798	-2.04442	0.0409125	0.103079
RP11-645C24.5	0.390459	0.191055	2.0437	0.040983	0.103241
PPP6C	-0.188472	0.0922254	-2.0436	0.0409929	0.10325
GEMIN7	0.258923	0.126741	2.04292	0.04106	0.103399
ZNF205	-0.218405	0.106911	-2.04288	0.0410645	0.103399
STAG3L5P	0.228342	0.111816	2.04213	0.0411387	0.10357
CNTNAP3B	-0.345997	0.169449	-2.0419	0.0411617	0.10358
RAI14	-0.111942	0.0548236	-2.04186	0.0411657	0.10358
ITPRIPL2	-0.141345	0.0692228	-2.04188	0.0411635	0.10358
MT-RNR2	0.205028	0.100413	2.04183	0.041168	0.10358
MRPS26	-0.184314	0.0902763	-2.04167	0.0411842	0.103605
PRR13	0.136384	0.0668123	2.0413	0.0412213	0.103683
EHMT1	0.225553	0.11055	2.04028	0.0413224	0.103921
RP11-174G6.5	0.265271	0.130074	2.0394	0.0414106	0.104097
ENSG00000146242	0.307985	0.151016	2.03942	0.0414084	0.104097
ZNF772	-0.14324	0.0702367	-2.03939	0.0414112	0.104097
SH3BP4	-0.233443	0.11448	-2.03916	0.0414337	0.104138
TAS2R31	0.204281	0.100191	2.03892	0.0414575	0.104158
TEX9	0.377081	0.184944	2.03889	0.0414607	0.104158
RPS6KB2	0.195906	0.0960845	2.03889	0.0414607	0.104158
ZNF778	-0.156216	0.0766269	-2.03866	0.041484	0.10417
KCNA3	0.313823	0.153934	2.03868	0.0414822	0.10417
PNRC1	0.17859	0.0876044	2.03859	0.0414909	0.10417
ZBTB38	-0.139852	0.0686006	-2.03864	0.0414863	0.10417
LRRC8D	0.228825	0.112257	2.0384	0.0415102	0.104203
IL10RB	0.183325	0.0899576	2.0379	0.04156	0.104296
GTPBP1	0.215234	0.105613	2.03795	0.0415554	0.104296
ZNF826P	-0.220882	0.108408	-2.0375	0.0415996	0.104347
CMSS1	0.195186	0.0957929	2.03759	0.0415912	0.104347
CLEC10A	0.347732	0.170663	2.03754	0.0415961	0.104347
AC002366.3	-0.490339	0.240668	-2.03741	0.041609	0.104355
RP11-355F16.1	0.360404	0.176917	2.03714	0.0416365	0.104408
OSTC	0.310198	0.152277	2.03707	0.0416432	0.104409
ATXN1L	-0.155087	0.0761498	-2.03661	0.0416894	0.104509
GLIPR2	-0.298766	0.146725	-2.03623	0.0417275	0.104573
FAM168B	-0.118535	0.0582116	-2.03629	0.0417217	0.104573
RP11-33B1.3	0.369135	0.1813	2.03605	0.0417458	0.104573
AGBL3	-0.290041	0.142454	-2.03604	0.0417468	0.104573
MYL12A	-0.234114	0.114981	-2.03611	0.041739	0.104573
C19orf48	0.209996	0.103147	2.0359	0.0417601	0.104591
ANKMY1	0.281232	0.138148	2.03573	0.0417774	0.104611
COMT	-0.18417	0.0904701	-2.0357	0.0417808	0.104611
HAL	-0.356494	0.175139	-2.03549	0.0418018	0.104647
STXBP5-AS1	0.368167	0.180931	2.03485	0.0418656	0.104696
ACTN2	-0.689194	0.338658	-2.03507	0.0418437	0.104696
KAZN	-0.380567	0.187012	-2.03498	0.0418524	0.104696
BTBD10	-0.156824	0.0770689	-2.03485	0.0418658	0.104696
NUP88	0.134452	0.0660734	2.03489	0.0418618	0.104696
LMBRD1	-0.261193	0.128337	-2.03522	0.0418291	0.104696
KLF9	-0.209637	0.103017	-2.03497	0.0418543	0.104696
ZNF662	-0.286738	0.140939	-2.03448	0.0419029	0.104757
SPCS3	0.310329	0.152534	2.03449	0.041902	0.104757
IFFO2	0.206686	0.101602	2.03427	0.0419243	0.104795
FAM157A	0.288132	0.141645	2.03418	0.0419336	0.104802
NBPF19	0.224235	0.110273	2.03345	0.0420066	0.104969
BEND4	0.460129	0.226291	2.03335	0.0420168	0.104978
CTC-429P9.3	-0.214957	0.105728	-2.03311	0.0420415	0.105024
HIST1H4D	0.348069	0.171216	2.03293	0.0420599	0.105054
BLVRA	-0.232658	0.114465	-2.03258	0.0420951	0.105126
UBIAD1	0.153869	0.0757395	2.03156	0.0421984	0.105352
ENSG00000163807	-0.181088	0.0891357	-2.0316	0.0421944	0.105352
CPA3	-0.45518	0.22413	-2.03087	0.0422681	0.10551
ENSG00000157870	0.183539	0.0903859	2.03062	0.0422937	0.105558
ENSG00000185716	-0.158192	0.0779169	-2.03027	0.0423294	0.105615
CELF1	0.130382	0.0642182	2.0303	0.0423256	0.105615
AC009404.2	0.371616	0.183075	2.02986	0.0423711	0.105687
HNRNPA1L2	0.155202	0.0764584	2.02988	0.0423683	0.105687
C11orf74	-0.234707	0.115639	-2.02965	0.0423918	0.105723
TRIM9	0.549872	0.270982	2.02918	0.0424395	0.105826
GYG1	0.175014	0.086266	2.02878	0.0424809	0.105897
PUS7L	0.233451	0.115066	2.02884	0.042475	0.105897
ATAD2B	0.106844	0.0526757	2.02833	0.0425261	0.105994
RP3-449O17.1	0.205137	0.101144	2.02815	0.0425445	0.106023
DNAJC5	0.169592	0.0836215	2.02809	0.0425508	0.106023
GPR63	-0.467455	0.230515	-2.02787	0.0425734	0.106063
MAP1S	0.208791	0.102978	2.02752	0.0426091	0.106136
TESK1	0.165818	0.0817879	2.02742	0.0426195	0.106146
WBSCR27	-0.487557	0.2405	-2.02726	0.0426354	0.106169
SLC6A9	-0.291875	0.143981	-2.02718	0.0426436	0.106174
RSPO1	-0.443828	0.218982	-2.02678	0.0426849	0.106261
CLDN11	-0.434723	0.2145	-2.02668	0.0426947	0.106269
LAMP5	0.51821	0.255736	2.02635	0.0427291	0.10631
CFAP221	-0.397334	0.196075	-2.02644	0.04272	0.10631
CYP4V2	-0.205319	0.101325	-2.02633	0.0427306	0.10631
LRRN2	0.443139	0.218742	2.02586	0.0427793	0.106415
RP1-151F17.2	-0.286779	0.141567	-2.02575	0.0427909	0.106428
EME2	0.261179	0.12894	2.02558	0.0428078	0.106454
CLIP1	-0.0971171	0.0479543	-2.0252	0.0428469	0.106535
MROH1	0.236817	0.116949	2.02496	0.0428712	0.106579
LRRC6	-0.354746	0.175237	-2.02438	0.0429307	0.106711
CHD9	-0.138838	0.06859	-2.02417	0.0429524	0.106749
LPAR6	0.300591	0.148518	2.02393	0.0429769	0.106794
ZNF786	0.181062	0.0894723	2.02366	0.0430047	0.106847
RPL23AP2	0.37201	0.183839	2.02356	0.043015	0.106856
RP11-798G7.5	0.482384	0.238426	2.0232	0.0430522	0.106915
RPL14P1	0.347518	0.171771	2.02314	0.0430582	0.106915
RIOX1	0.213124	0.105338	2.02324	0.0430481	0.106915
PFKFB4	0.326418	0.16136	2.02292	0.043081	0.106956
PTPRE	0.178028	0.0880157	2.02268	0.0431056	0.107001
EFNB3	0.539778	0.266905	2.02236	0.0431393	0.107068
BCRP2	-0.348848	0.172543	-2.0218	0.0431968	0.107168
LINC00865	-0.283301	0.140125	-2.02178	0.0431992	0.107168
GFOD1	-0.343912	0.170095	-2.02188	0.0431885	0.107168
NPIPB10P	0.419481	0.207491	2.02168	0.0432097	0.107178
RP11-146D12.2	-0.702035	0.347308	-2.02136	0.0432421	0.107242
SIGLEC17P	-0.393431	0.194651	-2.02121	0.0432582	0.107266
HSPE1P11	-0.540617	0.267484	-2.02112	0.0432673	0.107269
ABRACL	0.292336	0.144645	2.02106	0.043274	0.107269
ARL10	0.251209	0.124299	2.02101	0.0432787	0.107269
ZNF417	0.121691	0.0602151	2.02093	0.0432866	0.107272
AIF1	0.371874	0.184087	2.02009	0.0433737	0.107472
TMEM104	0.250861	0.124189	2.02	0.0433831	0.107479
STX1A	0.349791	0.17319	2.01969	0.0434152	0.107542
RNASEH2A	0.260089	0.128841	2.01869	0.0435194	0.107756
KCTD5	0.211636	0.104839	2.01867	0.0435211	0.107756
PDCD6IP	-0.187167	0.0927172	-2.01869	0.0435195	0.107756
PCDHGA5	-0.321172	0.159115	-2.01849	0.0435401	0.107771
GLOD4	-0.11608	0.0575078	-2.01851	0.0435378	0.107771
EEF2	0.181578	0.0899827	2.01792	0.0435995	0.107901
APEX2	0.196627	0.0974492	2.01774	0.0436186	0.107921
LEMD2	0.116289	0.0576337	2.01772	0.0436205	0.107921
PPP2R5B	-0.180701	0.0895802	-2.0172	0.0436747	0.108039
FBXL15	0.22086	0.109514	2.01673	0.0437238	0.108144
ACTA2	0.35831	0.177677	2.01664	0.0437335	0.108152
NANOGP4	0.426631	0.21159	2.01631	0.0437678	0.10822
ENOX1	0.339676	0.168498	2.0159	0.0438103	0.10828
DXO	0.209084	0.103721	2.01583	0.0438181	0.10828
LSM12	0.197461	0.0979552	2.01583	0.0438182	0.10828
BIRC6	0.0941983	0.0467284	2.01587	0.0438136	0.10828
BX255923.2	0.320887	0.159222	2.01534	0.0438689	0.108389
RP11-423P10.2	-0.339329	0.168392	-2.01511	0.0438933	0.108433
MAP3K6	-0.272058	0.135025	-2.01487	0.0439179	0.108477
RP11-571L19.8	-0.366466	0.181913	-2.01451	0.043956	0.108555
TMEM178A	-0.510634	0.253532	-2.01408	0.0440008	0.108644
CNOT7	-0.157579	0.0782404	-2.01404	0.0440051	0.108644
ENSG00000170889	0.221293	0.10988	2.01396	0.0440141	0.10865
THUMPD1	-0.166984	0.0829235	-2.01371	0.0440404	0.108699
SPIN4	-0.406245	0.201748	-2.01362	0.0440493	0.108704
ANAPC16	-0.142419	0.0707373	-2.01336	0.0440771	0.108757
RNF114	0.09933	0.0493494	2.01279	0.0441367	0.108887
AKR1E2	-0.409545	0.203486	-2.01264	0.0441522	0.108909
NRGN	-0.418876	0.208143	-2.01244	0.0441732	0.108928
SAFB	0.212842	0.105762	2.01245	0.0441727	0.108928
TSPAN31	-0.167645	0.0833075	-2.01237	0.0441811	0.108932
ZCCHC11	0.10736	0.0533789	2.01129	0.0442953	0.109197
MFGE8	0.323273	0.160736	2.0112	0.0443047	0.109204
GORASP1	-0.13484	0.0670485	-2.01108	0.0443173	0.109218
SNAI3	0.435786	0.216706	2.01096	0.0443299	0.109233
GJC2	-0.45753	0.227599	-2.01025	0.044405	0.109385
SOX18	-0.355156	0.17667	-2.01028	0.0444015	0.109385
DUS3L	0.161959	0.0805702	2.01016	0.044414	0.109391
GPAM	-0.192911	0.0959854	-2.0098	0.0444522	0.109469
CAPN13	-0.423948	0.210999	-2.00924	0.0445115	0.109566
FTH1P10	0.36279	0.180558	2.00928	0.0445078	0.109566
RNF14	-0.145831	0.0725789	-2.00928	0.0445073	0.109566
C18orf15	0.636327	0.316762	2.00885	0.044553	0.109651
ASB16-AS1	0.29377	0.1463	2.008	0.0446437	0.109842
FN3K	-0.396421	0.197419	-2.00802	0.0446413	0.109842
CTD-2561J22.2	-0.278271	0.138606	-2.00765	0.0446809	0.109847
POM121B	0.355221	0.176914	2.00788	0.0446563	0.109847
CFAP36	-0.186572	0.0929266	-2.00773	0.0446716	0.109847
SLC25A27	-0.283301	0.141113	-2.00762	0.0446833	0.109847
RDH10	-0.259702	0.129359	-2.00762	0.0446841	0.109847
TOP2B	-0.130974	0.065239	-2.0076	0.0446859	0.109847
WDR34	-0.278336	0.138654	-2.00741	0.0447058	0.10988
PARP11	0.202726	0.100999	2.00721	0.0447278	0.109917
GGTA1P	0.308602	0.153755	2.00711	0.0447383	0.109927
LASP1	0.136664	0.068097	2.0069	0.0447605	0.109965
MAPK8IP1	-0.335988	0.167462	-2.00635	0.0448189	0.11008
ZNF44	-0.156098	0.0778023	-2.00633	0.0448206	0.11008
STXBP3	-0.176425	0.087938	-2.00624	0.0448308	0.110088
KIFC2	0.275983	0.137575	2.00606	0.0448499	0.110103
RPL41	0.256738	0.127978	2.00611	0.0448448	0.110103
MAST4	-0.215762	0.107573	-2.00573	0.0448851	0.110173
RP13-554M15.7	0.390985	0.194942	2.00565	0.0448941	0.110178
NLN	0.290333	0.144786	2.00526	0.0449357	0.110264
ENSG00000066379	0.210563	0.105043	2.00454	0.0450119	0.110434
MPV17	0.17411	0.0868637	2.00441	0.0450267	0.110434
GK	0.380823	0.189997	2.00436	0.0450313	0.110434
LONP2	-0.0919356	0.0458679	-2.00436	0.0450317	0.110434
PDSS1	0.25291	0.126186	2.00426	0.0450417	0.110442
TPRG1L	-0.177842	0.0887482	-2.00389	0.0450815	0.110523
PWAR6	-0.242919	0.121292	-2.00277	0.0452019	0.110801
SNORD94	-0.307528	0.153594	-2.00222	0.0452615	0.110931
KIF3B	-0.12897	0.0644234	-2.00191	0.045294	0.110985
FAM168A	0.127191	0.0635353	2.00189	0.0452969	0.110985
RP11-514P8.6	0.354	0.176853	2.00166	0.0453212	0.111011
SERTAD2	0.135347	0.0676168	2.00167	0.0453199	0.111011
ETV3	-0.200082	0.0999843	-2.00113	0.0453785	0.111135
ZFAS1	0.182436	0.091204	2.00031	0.0454667	0.111335
RECQL5	0.180072	0.0900293	2.00014	0.0454847	0.111346
MDN1	0.113701	0.0568459	2.00017	0.0454819	0.111346
PRRT3	0.370322	0.185164	1.99997	0.0455038	0.111376
NFKBIZ	0.374173	0.187105	1.9998	0.0455216	0.111397
EGR1	0.506196	0.253128	1.99976	0.0455262	0.111397
ADH1A	-0.512118	0.256141	-1.99936	0.0455697	0.111487
LIMS2	-0.49164	0.245908	-1.99928	0.0455778	0.111491
SOWAHD	0.445854	0.223063	1.99878	0.0456324	0.111591
DCTN6	-0.283088	0.14163	-1.99879	0.0456315	0.111591
ACSL4	-0.214507	0.107325	-1.99867	0.0456438	0.111602
AIG1	-0.149279	0.0747009	-1.99835	0.0456782	0.11167
SSC5D	0.396098	0.198256	1.99792	0.0457258	0.11177
SGMS1-AS1	-0.236973	0.118629	-1.9976	0.04576	0.11182
MFSD4B	0.16765	0.0839233	1.99766	0.0457536	0.11182
APOD	0.371777	0.186126	1.99745	0.0457765	0.111844
RP5-1042I8.7	-0.372849	0.186679	-1.99728	0.0457952	0.111853
LOX	0.490079	0.24538	1.99723	0.0458005	0.111853
SCARNA5	0.247076	0.123707	1.99726	0.0457968	0.111853
ABHD17AP1	0.347563	0.174028	1.99716	0.0458075	0.111853
UBE2O	0.187135	0.093714	1.99688	0.0458387	0.111913
NCLN	0.172181	0.0862298	1.99677	0.0458505	0.111925
ZNF578	-0.386834	0.193747	-1.99659	0.0458693	0.111942
NR2F1-AS1	-0.292183	0.146342	-1.99658	0.045871	0.111942
ACTG1	0.138657	0.0694651	1.99607	0.0459265	0.112061
COL6A5	-0.374479	0.18765	-1.99562	0.0459753	0.112163
CDC42BPB	-0.188474	0.0944496	-1.9955	0.0459888	0.112179
CCNL2P1	-0.462655	0.231871	-1.99531	0.0460087	0.112185
MN1	0.39611	0.198523	1.99529	0.0460115	0.112185
ARSB	0.265267	0.132944	1.99533	0.0460068	0.112185
FAM157C	0.32242	0.161621	1.99491	0.0460525	0.112268
RAC1	-0.123613	0.0619663	-1.99485	0.0460596	0.112269
MYADM	-0.260481	0.130589	-1.99466	0.0460795	0.112301
ROCK1P1	-0.279749	0.140281	-1.99421	0.0461292	0.112405
SRSF10	-0.14573	0.0730829	-1.99403	0.0461484	0.112435
ENY2	-0.160798	0.0806446	-1.9939	0.0461626	0.112454
CIC	0.230294	0.115506	1.99377	0.0461768	0.112471
SLC12A8	0.572841	0.287388	1.99327	0.0462323	0.11259
DHRS3	-0.220223	0.110515	-1.99269	0.046295	0.112726
RAB22A	-0.115183	0.0578124	-1.99236	0.046332	0.112783
ANKRD36C	0.174604	0.0876344	1.99241	0.0463259	0.112783
GSTA1	-0.965371	0.484666	-1.99183	0.0463902	0.112858
AC009245.3	0.333616	0.167489	1.99187	0.0463856	0.112858
PPP1R1B	-0.510165	0.256116	-1.99193	0.0463786	0.112858
ITGB8	-0.344292	0.172838	-1.992	0.046371	0.112858
TMEM41A	-0.144555	0.0726012	-1.99109	0.0464711	0.113038
TM9SF4	0.0960587	0.0482483	1.99092	0.0464892	0.113065
LRFN3	0.266408	0.133822	1.99077	0.0465067	0.113091
TXNDC15	0.208089	0.104541	1.9905	0.0465353	0.113127
SBF2	-0.191041	0.0959752	-1.99052	0.0465333	0.113127
RPL32P3	0.253022	0.127133	1.99021	0.0465683	0.113174
PLCB3	-0.181132	0.0910104	-1.99023	0.0465656	0.113174
C18orf8	0.162812	0.0818149	1.99001	0.0465901	0.11321
SLC4A5	-0.45481	0.228572	-1.98979	0.0466138	0.113251
RFT1	0.161827	0.0813362	1.98961	0.0466339	0.113283
EP400NL	0.232741	0.117011	1.98906	0.0466945	0.113414
GABARAPL2	-0.144427	0.0726173	-1.98888	0.0467147	0.113446
NFAT5	-0.177995	0.0895027	-1.98871	0.0467337	0.113476
RPL21P28	0.350707	0.17637	1.98848	0.0467591	0.11352
LINC01354	-0.591601	0.297575	-1.98807	0.0468037	0.113595
KDELC1P1	-0.417761	0.210132	-1.98808	0.0468024	0.113595
RP11-66N24.3	0.29045	0.146117	1.98779	0.046835	0.113654
ENSG00000171853	0.170435	0.0857578	1.9874	0.0468781	0.113742
RPSAP19	0.363495	0.182945	1.98691	0.0469326	0.11384
WRB	-0.199419	0.10037	-1.98685	0.0469393	0.11384
RAB5A	-0.12401	0.0624121	-1.98695	0.0469274	0.11384
CEP290	-0.147079	0.0740336	-1.98666	0.0469602	0.113874
ALOX15	-0.935274	0.470843	-1.98638	0.0469912	0.113933
SF1	0.180896	0.0910887	1.98593	0.0470407	0.114036
HLA-E	-0.183376	0.0923417	-1.98584	0.0470506	0.114043
PCNP	-0.184075	0.0926988	-1.98573	0.0470633	0.114057
PCDHGA3	-0.361454	0.182055	-1.98541	0.0470993	0.114118
ZNF134	-0.14727	0.0741772	-1.98538	0.0471024	0.114118
GPLD1	-0.350069	0.176331	-1.9853	0.0471116	0.114124
DLEU1	0.350694	0.17666	1.98513	0.0471297	0.114151
KBTBD2	-0.141965	0.071536	-1.98453	0.047197	0.114297
ZNF789	0.202128	0.101869	1.9842	0.0472332	0.114351
PHF2	-0.181518	0.0914817	-1.9842	0.0472332	0.114351
GRK3	0.166144	0.0837389	1.98407	0.0472475	0.114369
CHERP	0.198271	0.0999735	1.98323	0.0473412	0.114579
CCDC59	-0.261128	0.131677	-1.98309	0.0473574	0.114596
DGKZ	0.205659	0.103708	1.98305	0.0473621	0.114596
ABLIM3	-0.378642	0.19106	-1.9818	0.0475018	0.114917
ENSG00000161010	0.196384	0.0991174	1.98133	0.0475545	0.115011
ZNF322	-0.187357	0.0945613	-1.98133	0.0475547	0.115011
TDRD6	-0.386199	0.194954	-1.98098	0.0475937	0.115089
BIVM	-0.137686	0.0695163	-1.98063	0.0476326	0.115166
YES1P1	0.379936	0.191917	1.97969	0.0477382	0.115404
R3HCC1	-0.147601	0.0745666	-1.97945	0.0477656	0.115436
MKRN1	-0.127861	0.0645928	-1.9795	0.0477596	0.115436
FZR1	0.174857	0.0883479	1.97919	0.0477945	0.115489
GALNT6	0.268641	0.135739	1.9791	0.0478048	0.115497
NFIA	-0.294819	0.148972	-1.97903	0.0478131	0.1155
RNF133	-0.34564	0.174699	-1.97849	0.0478739	0.115618
SUCLA2	-0.235409	0.118989	-1.97841	0.047883	0.115618
RNF187	0.148056	0.0748352	1.97842	0.0478811	0.115618
FCER1G	0.369286	0.186665	1.97834	0.0478909	0.11562
FNDC4	0.540076	0.273072	1.97778	0.0479535	0.115727
ANO8	0.226331	0.114438	1.97776	0.0479562	0.115727
NFYB	-0.21914	0.110797	-1.97786	0.0479448	0.115727
RP11-212I21.3	0.537752	0.271955	1.97736	0.0480013	0.115819
FBXL6	0.251758	0.12734	1.97706	0.048035	0.115869
RP11-706O15.5	0.275578	0.139388	1.97705	0.0480362	0.115869
ENSG00000181085	-0.760558	0.384715	-1.97694	0.0480483	0.115882
ITGB1	-0.223169	0.112917	-1.9764	0.048109	0.116011
TSEN15	-0.172592	0.0873424	-1.97604	0.0481505	0.116094
PELP1	0.173817	0.0879886	1.97545	0.0482173	0.116232
MT-CO3	0.228326	0.115584	1.97541	0.0482217	0.116232
RHPN1	0.362294	0.183541	1.97391	0.0483919	0.116625
CH17-172B3.1	0.359233	0.182016	1.97363	0.048424	0.116634
DUSP19	-0.29098	0.147434	-1.97363	0.0484234	0.116634
MIGA2	0.194008	0.0982916	1.9738	0.0484046	0.116634
ENSG00000178982	0.159742	0.0809358	1.97369	0.0484172	0.116634
THRB-IT1	-0.386403	0.195803	-1.97342	0.0484474	0.116673
SNAPC4	0.228527	0.115812	1.97325	0.048467	0.116703
RPL22L1	0.377742	0.19145	1.97306	0.0484884	0.11673
ENSG00000166912	-0.129018	0.0653907	-1.97303	0.0484924	0.11673
GTF2IP13	0.397991	0.201726	1.97293	0.0485034	0.116732
PDGFRB	0.244304	0.12383	1.9729	0.0485074	0.116732
RNU5D-1	0.446705	0.226432	1.9728	0.0485184	0.116742
FDX1	-0.173952	0.0881842	-1.9726	0.0485415	0.116765
ADARB1	-0.286252	0.145115	-1.97259	0.0485422	0.116765
RAB7B	0.303207	0.153731	1.97232	0.0485729	0.116822
IER3IP1	-0.312335	0.158375	-1.97213	0.0485951	0.116858
PSMD12	-0.135764	0.0688553	-1.97173	0.0486399	0.116949
ADAT1	0.172307	0.0873962	1.97157	0.048659	0.116978
RP11-420L9.5	-0.313203	0.158868	-1.97146	0.0486707	0.116989
AOC2	-0.332133	0.168487	-1.97127	0.0486935	0.117027
RP11-674P19.2	-0.442002	0.224249	-1.97103	0.0487202	0.117056
RRP1B	0.132737	0.0673434	1.97105	0.0487186	0.117056
SLFN12	-0.180831	0.0917496	-1.97092	0.0487333	0.117071
LTK	-0.749264	0.380277	-1.97031	0.0488028	0.117221
ENSG00000121380	0.773663	0.392797	1.96962	0.0488814	0.117369
EAF1	0.22566	0.114569	1.96964	0.0488795	0.117369
SUGP2	0.145082	0.0736609	1.96959	0.0488858	0.117369
TNKS1BP1	-0.243727	0.123764	-1.96928	0.0489208	0.117436
DTNA	-0.289135	0.146838	-1.96908	0.0489442	0.117475
LRRC14	0.157139	0.0798124	1.96886	0.0489691	0.117517
RBM41	-0.18448	0.093715	-1.96853	0.0490074	0.117592
FSCN1	0.265688	0.134987	1.96825	0.0490392	0.117634
SDC1	-0.222221	0.112901	-1.96827	0.0490366	0.117634
RPL10	0.208289	0.105838	1.968	0.0490678	0.117686
NOTCH3	0.270392	0.13742	1.96763	0.0491109	0.117772
ARL5A	-0.199809	0.101555	-1.96748	0.0491275	0.117795
TESK2	0.183067	0.0930543	1.96731	0.0491476	0.117825
PEX11G	-0.395583	0.20112	-1.9669	0.0491946	0.117921
FTH1P16	0.431364	0.219362	1.96645	0.0492469	0.118029
ZDHHC24	0.175772	0.0893941	1.96626	0.0492682	0.118063
ENSG00000119698	-0.423586	0.215497	-1.96563	0.0493415	0.118204
HIPK3	-0.124979	0.0635806	-1.96568	0.0493355	0.118204
NAA25	0.0933388	0.0474884	1.96551	0.0493557	0.118221
TMEM51-AS1	0.286881	0.146001	1.96493	0.0494227	0.118364
UBTD2	-0.159915	0.0814137	-1.96423	0.0495037	0.118541
ENSG00000183309	-0.11776	0.0599548	-1.96414	0.0495134	0.118547
CTB-31O20.2	0.324846	0.165401	1.96399	0.0495312	0.118572
ZC3H13	-0.167656	0.0853729	-1.96381	0.0495518	0.118605
ISOC2	0.20155	0.102635	1.96375	0.0495592	0.118605
LRRC8A	-0.151864	0.0773643	-1.96298	0.0496487	0.118802
PEAR1	-0.314856	0.160458	-1.96223	0.0497352	0.118992
FAM78B	0.404265	0.206051	1.96196	0.0497668	0.119033
CTSD	0.228002	0.116209	1.96201	0.0497617	0.119033
C16orf58	0.123367	0.0628822	1.96188	0.0497767	0.119039
SNORA74A	0.292936	0.149331	1.96165	0.0498033	0.119085
RP11-252A24.2	0.221296	0.112818	1.96153	0.0498174	0.119102
SOS1	0.107832	0.0549771	1.96139	0.0498337	0.119124
TPST1	0.340592	0.173662	1.96124	0.0498511	0.119148
C4orf3	-0.193976	0.0989089	-1.96116	0.0498601	0.119152
PJA2	-0.16976	0.0865729	-1.9609	0.0498912	0.119209
GNB3	0.558442	0.284828	1.96063	0.0499226	0.119249
ENSG00000171747	-0.469374	0.239446	-1.96025	0.0499665	0.119249
RPL4P5	0.490689	0.250303	1.96038	0.0499514	0.119249
KIF27	-0.260547	0.132912	-1.9603	0.0499608	0.119249
PRPS2	0.254005	0.129581	1.96019	0.0499731	0.119249
COL27A1	0.19489	0.099401	1.96064	0.0499205	0.119249
CSNK1G1	0.0960921	0.049017	1.96038	0.049951	0.119249
GNL1	-0.147161	0.0750744	-1.9602	0.0499725	0.119249
GLTSCR2	0.173154	0.0883199	1.96053	0.0499341	0.119249
CITF22-1A6.3	-0.4883	0.249124	-1.96006	0.0499884	0.119268
RPS6KA3	-0.122947	0.0627443	-1.95949	0.0500559	0.119412
ZNF420	-0.176765	0.0902394	-1.95885	0.0501307	0.119569
HIC1	0.29911	0.152701	1.9588	0.0501363	0.119569
MMP17	0.454312	0.231957	1.95861	0.0501586	0.119593
TMTC2	-0.212413	0.108452	-1.95859	0.0501609	0.119593
MED13	-0.0834701	0.0426204	-1.95846	0.0501764	0.119613
CRABP2	0.598039	0.305377	1.95836	0.0501876	0.119622
FAM124A	0.327071	0.167025	1.95822	0.0502045	0.119645
MATN2	-0.314292	0.160506	-1.95814	0.0502139	0.11965
HIST1H2AB	0.612721	0.31297	1.95777	0.0502576	0.119737
LRRC34	-0.398441	0.203617	-1.95682	0.0503685	0.119967
ENSG00000141076	0.170658	0.0872104	1.95685	0.0503646	0.119967
PEX16	0.179896	0.0919544	1.95636	0.0504228	0.120044
CERS5	0.151409	0.0773899	1.95645	0.0504125	0.120044
FNDC3B	0.210822	0.10776	1.9564	0.0504182	0.120044
ABHD6	-0.211531	0.108141	-1.95607	0.0504567	0.120107
IPP	-0.185164	0.0947211	-1.95483	0.0506027	0.120414
ZBTB43	-0.113914	0.0582734	-1.95482	0.0506043	0.120414
MCM3AP	0.139157	0.0711875	1.95479	0.0506074	0.120414
APCDD1	-0.381598	0.195224	-1.95467	0.0506221	0.120431
CFAP57	-0.929329	0.475522	-1.95433	0.0506618	0.120492
CCND2	0.179013	0.0915981	1.95433	0.0506622	0.120492
ENSG00000148123	-0.497602	0.254732	-1.95344	0.0507679	0.120726
ENSG00000162078	0.572833	0.293269	1.95327	0.0507876	0.120755
ARF1P2	0.560077	0.286799	1.95286	0.0508365	0.120819
HLA-K	0.265073	0.135733	1.9529	0.050832	0.120819
GLI2	0.330818	0.169392	1.95298	0.0508223	0.120819
TBC1D32	0.136049	0.0696734	1.95267	0.0508587	0.120852
MPPE1	-0.146633	0.0750956	-1.95262	0.050865	0.120852
LINC01410	0.353951	0.181298	1.95232	0.0509006	0.120919
RN7SL577P	-0.657472	0.336825	-1.95197	0.0509417	0.120982
RP4-706A16.3	0.341435	0.174914	1.95201	0.0509365	0.120982
SLC35F2	0.35514	0.181949	1.95187	0.0509536	0.120993
GSE1	-0.209791	0.107494	-1.95165	0.05098	0.121038
SRGAP2D	-0.189437	0.0970685	-1.95158	0.0509881	0.121039
EI24	-0.122838	0.0629446	-1.95152	0.0509952	0.121039
IDE	0.207188	0.106172	1.95144	0.0510045	0.121044
RP5-858L17.1	0.364703	0.186897	1.95136	0.0510143	0.12105
ZNF615	-0.21124	0.108284	-1.9508	0.0510812	0.121191
DDAH2	-0.198005	0.101513	-1.95054	0.0511115	0.121245
RPN2	0.245243	0.125795	1.94954	0.0512307	0.121511
BLOC1S3	0.24117	0.12374	1.94901	0.0512947	0.121645
PCDHB15	-0.299833	0.153846	-1.94892	0.0513049	0.121652
LIPE	0.3643	0.186965	1.94849	0.0513561	0.121755
GFOD2	-0.190289	0.0976684	-1.94831	0.0513775	0.121789
PPIAP22	0.14976	0.0768772	1.94804	0.0514097	0.121832
SRSF9	0.131275	0.0673886	1.94804	0.0514105	0.121832
FAM83H-AS1	-0.472003	0.242319	-1.94786	0.0514318	0.121865
ASAH2B	-0.249251	0.127999	-1.94729	0.0514997	0.122008
EPOP	0.606893	0.311887	1.94587	0.0516702	0.122394
NBR1	-0.113318	0.0582487	-1.94541	0.0517256	0.122508
PRCP	0.207856	0.106865	1.94502	0.0517723	0.122601
ZNF507	-0.160389	0.0825077	-1.94393	0.051904	0.122895
IGF2	0.543043	0.279382	1.94373	0.0519283	0.122935
PPP1R3G	0.493686	0.254024	1.94346	0.0519604	0.122993
ZNF84	-0.14664	0.0754604	-1.94327	0.0519838	0.123031
ADGRG3	0.449922	0.231554	1.94306	0.052009	0.123055
CCDC144A	0.233726	0.120285	1.94309	0.0520049	0.123055
GDE1	-0.165029	0.08494	-1.94289	0.0520294	0.123086
GTPBP3	0.212747	0.109516	1.94261	0.0520636	0.123149
OSCP1	-0.391633	0.201617	-1.94245	0.0520821	0.123175
ZNF566	-0.164442	0.0846764	-1.942	0.0521368	0.123287
LTBR	-0.16967	0.0874064	-1.94116	0.0522393	0.123512
PCDHGA11	-0.354693	0.182743	-1.94094	0.0522654	0.123556
DES	-0.735229	0.378818	-1.94085	0.0522764	0.123564
MAEA	0.125379	0.0646023	1.94078	0.0522851	0.123567
FLYWCH2	-0.186764	0.0962529	-1.94035	0.0523374	0.123672
UBN2	-0.109934	0.0566612	-1.94019	0.0523565	0.1237
TSPYL1	-0.146299	0.0754207	-1.93977	0.052408	0.123804
EPPK1	-0.414385	0.213684	-1.93924	0.0524719	0.123937
ZNF579	-0.232945	0.120154	-1.93872	0.052535	0.124068
RP11-405O10.2	0.285794	0.147431	1.9385	0.0525626	0.124098
RFTN2	-0.269709	0.139133	-1.9385	0.0525627	0.124098
IMPACT	-0.189432	0.0977486	-1.93795	0.0526293	0.124237
ORM1	0.847849	0.437731	1.93692	0.0527554	0.124517
ZNF441	-0.198452	0.102473	-1.93663	0.0527912	0.124584
PCYT1B	-0.490577	0.253386	-1.93609	0.0528571	0.124722
VPS36	-0.134563	0.069512	-1.93582	0.0528901	0.124781
MTHFD2L	-0.192383	0.0993842	-1.93575	0.0528986	0.124784
PNO1	0.243924	0.126026	1.93551	0.0529281	0.124835
XKR4	0.516902	0.267086	1.93534	0.0529485	0.124866
OR2A1-AS1	-0.295767	0.152854	-1.93497	0.0529936	0.124954
CACYBP	-0.163183	0.084351	-1.93457	0.0530436	0.125054
FAM156B	0.168057	0.0868834	1.93429	0.053078	0.125117
USP18	-0.258058	0.133417	-1.93422	0.0530858	0.125118
NCL	0.114152	0.059026	1.93393	0.0531212	0.125183
PRR11	0.383625	0.198376	1.93382	0.0531351	0.125198
GCNT4	-0.272841	0.141095	-1.93373	0.0531459	0.125206
ZNF410	0.357318	0.184817	1.93336	0.0531913	0.125295
PTOV1-AS2	0.388434	0.200926	1.93322	0.0532096	0.12532
TNR	-0.90746	0.46944	-1.93307	0.0532275	0.125322
C4orf33	-0.143885	0.074435	-1.93302	0.0532333	0.125322
ZBTB18	0.136216	0.0704675	1.93304	0.0532315	0.125322
RPP14	-0.146872	0.0759892	-1.9328	0.0532604	0.125368
KCNQ5	0.45926	0.237683	1.93224	0.0533302	0.125514
ABCC2	0.362449	0.187605	1.93198	0.0533617	0.12557
L2HGDH	-0.23638	0.122365	-1.93177	0.0533876	0.125613
GIMAP6	-0.188067	0.097364	-1.93159	0.0534103	0.125649
ATAD3B	0.18895	0.0978426	1.93116	0.0534631	0.125739
KRCC1	-0.231145	0.119693	-1.93116	0.0534637	0.125739
MIR548V	-0.503063	0.260512	-1.93105	0.0534766	0.125747
ZSCAN23	-0.346508	0.17945	-1.93094	0.0534901	0.125747
RIC8B	-0.133455	0.0691141	-1.93094	0.05349	0.125747
ENSG00000168807	-0.170176	0.0881352	-1.93086	0.0535009	0.125754
RP11-701H24.7	-0.393375	0.203805	-1.93015	0.0535878	0.125904
OASL	-0.437584	0.226704	-1.9302	0.0535817	0.125904
FUBP1	0.112435	0.0582514	1.93017	0.0535857	0.125904
RP11-819M15.1	-0.446337	0.231297	-1.92971	0.0536422	0.126014
CATSPER2	0.310653	0.160997	1.92955	0.0536625	0.126044
CENPBD1P1	-0.147485	0.0764407	-1.92941	0.0536805	0.126069
YIF1B	0.218923	0.11348	1.92919	0.0537078	0.126115
RPL18	0.224587	0.116429	1.92897	0.0537351	0.126161
CHD6	-0.124386	0.0644906	-1.92874	0.0537627	0.126208
CLUH	0.163441	0.0847432	1.92867	0.0537723	0.126212
REEP4	0.241927	0.125466	1.92823	0.0538268	0.126322
RP3-475N16.1	0.296676	0.153907	1.92763	0.053901	0.126478
HYKK	-0.289651	0.150269	-1.92754	0.053912	0.126485
ETAA1	-0.23506	0.121952	-1.92748	0.0539192	0.126485
RN7SL4P	0.325208	0.168789	1.92671	0.0540157	0.126693
RP11-855A2.2	0.341297	0.177187	1.9262	0.0540799	0.126807
HDHD5	0.179949	0.0934211	1.92622	0.0540773	0.126807
NXT1	0.262559	0.13633	1.9259	0.0541168	0.126876
RP11-631N16.2	0.178961	0.0929297	1.92577	0.0541336	0.12688
CCDC97	0.174207	0.090461	1.92577	0.0541337	0.12688
RP11-4B16.1	0.408799	0.212337	1.92523	0.0542004	0.127001
RP11-178H8.7	-0.270408	0.140455	-1.92523	0.0542009	0.127001
SLC7A11	0.571846	0.297121	1.92462	0.0542764	0.127142
HIST2H2BE	-0.228799	0.118879	-1.92464	0.0542746	0.127142
INCENP	0.161751	0.0840481	1.9245	0.0542914	0.127159
BACH1-IT2	0.321404	0.167023	1.92431	0.0543157	0.127197
LRCOL1	-0.713804	0.370964	-1.92419	0.0543313	0.127199
FKBP14	0.290153	0.150793	1.92418	0.0543318	0.127199
RPL23A	0.269548	0.140092	1.92408	0.0543449	0.127212
PDGFB	-0.219374	0.11404	-1.92367	0.0543966	0.127314
AOC4P	-0.409769	0.213037	-1.92346	0.0544223	0.127356
HOOK1	-0.287143	0.149293	-1.92335	0.0544365	0.127372
CMTM3	0.232856	0.121083	1.92311	0.0544659	0.127422
WASH5P	0.219152	0.113985	1.92264	0.0545258	0.127544
RPL9P7	0.284333	0.147926	1.92214	0.0545886	0.127673
PDE3A	0.273805	0.142532	1.92101	0.0547309	0.127988
TPRG1	-0.282807	0.147248	-1.92062	0.0547802	0.128048
USP1	-0.197235	0.102689	-1.92069	0.0547703	0.128048
IQSEC1	0.16753	0.0872246	1.92067	0.054773	0.128048
RP11-313J2.1	-0.320206	0.166734	-1.92046	0.0547997	0.128076
ZNF155	-0.205653	0.107096	-1.92027	0.0548241	0.128115
RP11-736K20.5	-0.496162	0.258442	-1.91982	0.054881	0.12823
KDM8	0.213472	0.1112	1.91971	0.0548951	0.128244
LINC01801	-0.349565	0.182108	-1.91954	0.0549159	0.128275
SYCP2L	-0.545962	0.284549	-1.91869	0.0550234	0.128508
RP1-251M9.2	-0.722131	0.376474	-1.91814	0.0550928	0.128651
NIM1K	-0.480981	0.250821	-1.91762	0.0551586	0.128787
ZFAND1	-0.19486	0.101625	-1.91744	0.0551819	0.128816
LRP1	0.186073	0.0970442	1.9174	0.0551865	0.128816
SPARCL1	-0.318035	0.165875	-1.91732	0.055197	0.128822
CDCA4	0.21382	0.111543	1.91692	0.0552477	0.128885
DAP3	0.143823	0.0750264	1.91696	0.0552427	0.128885
ENSG00000179889	0.0851623	0.0444237	1.91705	0.0552321	0.128885
CCDC144CP	0.252233	0.131595	1.91674	0.0552708	0.128921
FAM72C	0.447065	0.233277	1.91646	0.055307	0.12895
PI4KA	0.16946	0.0884233	1.91647	0.0553057	0.12895
NBPF8	0.15731	0.0820788	1.91657	0.0552922	0.12895
KCTD21	-0.146997	0.0767069	-1.91635	0.0553207	0.128958
LRIF1	0.205295	0.10713	1.91631	0.0553257	0.128958
IGHMBP2	0.170617	0.0890389	1.91621	0.0553385	0.128969
IMPAD1	-0.200378	0.104576	-1.91611	0.0553517	0.128982
DEPTOR	0.356948	0.186298	1.91601	0.0553641	0.128992
NUDT16P1	-0.23452	0.122432	-1.91552	0.0554264	0.129119
KIF19	0.612007	0.319514	1.91543	0.0554379	0.129128
MRPL44	0.197467	0.103101	1.91528	0.0554564	0.129152
PCDHB8	-0.432093	0.225617	-1.91516	0.0554716	0.12917
TRIM41	0.19824	0.103521	1.91497	0.0554963	0.129209
PNPO	0.169735	0.0886485	1.9147	0.0555311	0.129272
PZP	-0.602842	0.314879	-1.91452	0.0555541	0.129307
SART1	0.182628	0.0954087	1.91417	0.0555983	0.129373
UBE2H	-0.118566	0.0619407	-1.91419	0.0555965	0.129373
CH17-296N19.1	-0.345156	0.180326	-1.91407	0.0556114	0.129385
ALG8	0.192985	0.100844	1.91371	0.055657	0.129461
FAR2	-0.273471	0.142902	-1.91369	0.0556596	0.129461
SMAD1	0.249178	0.130246	1.91314	0.0557307	0.129608
LRRC32	-0.342654	0.179115	-1.91304	0.0557423	0.129617
SKIDA1	-0.404798	0.211706	-1.91208	0.0558659	0.129868
FBXO31	0.16613	0.0868822	1.91213	0.0558592	0.129868
RP11-498P14.3	-0.186269	0.0974478	-1.91148	0.0559431	0.130029
TECR	0.146431	0.0766092	1.9114	0.0559536	0.130035
PSEN1	-0.117458	0.0614536	-1.91133	0.0559619	0.130036
TSG101	-0.152683	0.0798906	-1.91115	0.0559853	0.130072
C11orf58	-0.131619	0.0688852	-1.9107	0.0560428	0.130187
ERCC8	-0.189797	0.0993379	-1.91062	0.0560539	0.130194
TOM1L2	-0.264844	0.138681	-1.90973	0.0561678	0.130422
RPL39	0.323472	0.169381	1.90974	0.056167	0.130422
UEVLD	-0.191016	0.100026	-1.90967	0.0561759	0.130423
PTMS	-0.185172	0.0969738	-1.9095	0.0561973	0.130454
DGKG	-0.353576	0.185185	-1.90931	0.0562217	0.130492
SPINK5	-0.404272	0.211779	-1.90893	0.0562713	0.13057
TANGO6	0.112375	0.0588665	1.90899	0.056264	0.13057
DAPK3	-0.139181	0.0729139	-1.90884	0.0562828	0.130579
NOC3L	0.150806	0.0790252	1.90833	0.0563486	0.130713
ENSG00000137411	0.183209	0.0960417	1.9076	0.0564431	0.130914
ZEB1	-0.20635	0.108209	-1.90696	0.0565251	0.131085
TIMM17A	0.20286	0.106401	1.90657	0.0565762	0.131186
ELOVL1	-0.1939	0.101747	-1.9057	0.0566885	0.131427
EPHX2	-0.219579	0.115229	-1.90559	0.0567038	0.131444
LTB4R	0.252761	0.132679	1.90506	0.0567725	0.131585
NRAV	-0.266218	0.139754	-1.90491	0.0567922	0.131612
CTD-3138B18.5	0.290439	0.152607	1.90318	0.0570165	0.132109
NBPF14	0.188138	0.0988571	1.90314	0.0570228	0.132109
GTF2IRD1	-0.248702	0.130718	-1.90258	0.0570957	0.132241
CMKLR1	0.270355	0.142097	1.90262	0.0570907	0.132241
RPL4	0.24389	0.128203	1.90237	0.0571226	0.132285
RP11-25K21.6	0.780435	0.410273	1.90223	0.0571406	0.132308
REPIN1	0.18742	0.0985788	1.90122	0.0572733	0.132596
KRBA1	0.246542	0.12969	1.90101	0.057301	0.132625
MIER3	-0.179595	0.0944738	-1.901	0.0573016	0.132625
DACT1	0.35446	0.186469	1.90091	0.0573144	0.132636
MTO1	0.150023	0.0789327	1.90064	0.057349	0.132697
RNU5F-1	0.435666	0.229237	1.90051	0.0573666	0.132719
PPFIA4	0.501413	0.263849	1.90038	0.0573832	0.132739
PRIMPOL	-0.179955	0.094701	-1.90025	0.0574009	0.132761
RNGTT	0.203301	0.107007	1.89989	0.0574482	0.132852
KAT14	-0.141099	0.0742912	-1.89928	0.0575282	0.133018
RAB3C	0.576652	0.303628	1.89921	0.0575375	0.133021
RP11-165M1.1	0.554007	0.291722	1.89909	0.0575525	0.133037
TMEM55B	0.141884	0.0747167	1.89896	0.0575691	0.133057
HIST2H3D	0.484258	0.255026	1.89886	0.0575828	0.13307
EIF3B	0.110921	0.0584255	1.8985	0.0576303	0.133154
INHBA	0.516278	0.271946	1.89846	0.0576353	0.133154
BRD7	-0.137145	0.072254	-1.89809	0.0576839	0.133247
WDR12	0.190069	0.100161	1.89764	0.057744	0.13333
TMEM167B	-0.15212	0.0801616	-1.89767	0.0577398	0.13333
CUX1	-0.122709	0.064662	-1.8977	0.0577362	0.13333
DHX29	-0.14918	0.0786227	-1.89741	0.0577734	0.133379
AC074117.10	0.313198	0.165156	1.89637	0.0579108	0.133659
PGLS	0.135947	0.0716872	1.8964	0.0579076	0.133659
NTAN1P2	0.361065	0.190439	1.89596	0.0579655	0.133767
UBE2V2	-0.18942	0.0999137	-1.89584	0.0579818	0.133767
C1orf43	-0.157597	0.0831258	-1.89589	0.0579747	0.133767
RGS6	-0.528772	0.278953	-1.89556	0.0580182	0.133832
ENTPD3-AS1	-0.309003	0.163043	-1.89522	0.0580633	0.133917
LINC01268	-0.401162	0.211685	-1.8951	0.0580797	0.133936
ENSG00000074660	-0.157645	0.0831914	-1.89497	0.0580961	0.133955
SCG2	0.752017	0.396949	1.89449	0.0581599	0.134084
UQCC2	0.227685	0.120195	1.8943	0.0581849	0.134122
FAM208B	0.108187	0.057115	1.89419	0.0581994	0.134137
FAM214A	0.147254	0.0777479	1.894	0.0582256	0.134179
DNMBP	-0.18686	0.0986647	-1.89389	0.0582401	0.134193
SPICE1	-0.153095	0.0808888	-1.89265	0.0584038	0.134552
GAPDHP33	-0.513148	0.271154	-1.89246	0.0584296	0.134592
Sep-02	-0.106994	0.0565411	-1.89232	0.0584481	0.134616
MBD4	0.191274	0.101086	1.89219	0.0584658	0.134638
CDKAL1	0.113136	0.0597992	1.89193	0.0585	0.134698
GNPDA2	-0.190361	0.100629	-1.89172	0.0585289	0.134746
PLEKHA2	0.149781	0.0791881	1.89146	0.0585625	0.134804
MIR600HG	0.277676	0.146833	1.8911	0.0586106	0.134896
PDLIM5	0.253153	0.133875	1.89097	0.0586289	0.134919
TCEAL1	-0.275922	0.145941	-1.89064	0.0586718	0.134999
LYSMD2	0.213779	0.113087	1.89039	0.0587061	0.135059
PDXDC2P	0.265554	0.140499	1.89008	0.0587479	0.135118
SLC9A8	0.180452	0.0954706	1.89013	0.05874	0.135118
EIF2AK1	-0.0864207	0.0457272	-1.88992	0.0587692	0.135148
F8	-0.443161	0.234505	-1.88977	0.0587888	0.135174
ASCC2	0.131528	0.0696068	1.88959	0.0588126	0.13521
MRPL43	-0.160988	0.0852195	-1.8891	0.0588778	0.135322
CSTB	0.324833	0.171948	1.88913	0.0588741	0.135322
CTSE	0.594219	0.314575	1.88896	0.0588969	0.135332
OST4	0.27568	0.145943	1.88895	0.0588985	0.135332
KLHL17	0.310442	0.16438	1.88856	0.0589503	0.135397
PANX1	0.280247	0.148389	1.8886	0.058946	0.135397
SCYL2	-0.139962	0.0741107	-1.88855	0.0589516	0.135397
RPS29	0.313527	0.166059	1.88804	0.0590201	0.135498
RYR2	-0.324063	0.171633	-1.88811	0.0590106	0.135498
PRKAA1	-0.155935	0.0825882	-1.8881	0.0590126	0.135498
TRGC1	0.284976	0.150947	1.88792	0.0590371	0.135518
GOLGB1	-0.116864	0.0619043	-1.88781	0.0590508	0.13553
RGL2	-0.165462	0.0876513	-1.88774	0.0590614	0.135536
ZNF334	-0.287667	0.152421	-1.88732	0.0591173	0.135628
LRRC8C	0.153209	0.0811803	1.88726	0.0591248	0.135628
ZNF160	-0.101257	0.0536531	-1.88725	0.0591262	0.135628
UNC45B	-0.551495	0.29223	-1.88719	0.0591345	0.135628
ZNF804A	0.530138	0.280988	1.88669	0.0592016	0.135763
EXOSC1	0.180608	0.0957373	1.88649	0.0592287	0.135806
ENSG00000166897	-0.425249	0.225459	-1.88614	0.0592755	0.135864
OCIAD1	-0.130073	0.0689634	-1.88612	0.0592786	0.135864
PHC2	0.132987	0.0705065	1.88617	0.0592719	0.135864
RPL10P9	0.383302	0.203238	1.88598	0.0592977	0.135879
GATB	0.135796	0.0720041	1.88595	0.0593017	0.135879
RP5-991C6.4	-0.465296	0.246729	-1.88586	0.0593142	0.135889
UFD1L	0.137229	0.0727741	1.88568	0.0593376	0.135924
RP11-594N15.3	-0.545	0.289042	-1.88554	0.059357	0.13593
CENPN	0.24449	0.129664	1.88557	0.0593528	0.13593
ZNF350	-0.121396	0.0643869	-1.88542	0.059373	0.135948
MIR3945HG	0.687905	0.364908	1.88515	0.0594102	0.136014
BCKDHB	-0.15469	0.082079	-1.88465	0.0594778	0.136131
USP30	-0.191926	0.101834	-1.88468	0.0594725	0.136131
TEPSIN	0.261099	0.138551	1.8845	0.0594975	0.136157
TMEM59	-0.218399	0.115899	-1.8844	0.0595114	0.13617
PTK7	-0.170908	0.090717	-1.88397	0.0595692	0.136283
WDR24	0.18301	0.0971506	1.88377	0.0595956	0.136325
FAM53A	0.363494	0.193009	1.8833	0.0596601	0.136452
C11orf49	-0.174477	0.092647	-1.88324	0.0596677	0.136452
RP11-122K13.12	0.46891	0.24902	1.88302	0.0596972	0.1365
FHOD1	-0.245293	0.13027	-1.88296	0.0597054	0.1365
SUMF1	-0.117662	0.0624923	-1.88282	0.0597249	0.136526
LINC00299	0.516889	0.274588	1.88242	0.0597792	0.136631
RP11-714G18.1	-0.46479	0.246941	-1.88219	0.0598099	0.136682
FOXO1	0.146841	0.0780554	1.88124	0.0599398	0.13696
SEMA4A	0.260748	0.138635	1.88082	0.0599967	0.137071
CAPS2	-0.229239	0.121896	-1.88062	0.0600242	0.137115
DCLRE1A	-0.200278	0.106549	-1.87969	0.0601502	0.137342
MRPS18B	-0.158179	0.0841486	-1.87975	0.0601419	0.137342
MAGI2	-0.234572	0.124795	-1.87966	0.0601542	0.137342
MOGS	0.199854	0.106329	1.87958	0.0601654	0.137342
ADAM10	-0.201351	0.107123	-1.87964	0.0601577	0.137342
SLC18A2	-0.39803	0.211783	-1.87943	0.0601864	0.137371
CCNB1	0.330483	0.17587	1.87913	0.0602268	0.137429
WBP1L	0.162927	0.0867041	1.87912	0.0602286	0.137429
ZFHX2	0.381064	0.202801	1.879	0.0602443	0.137446
SLX4IP	0.167526	0.0891641	1.87885	0.0602656	0.137457
PPP2R5C	0.0964202	0.0513173	1.8789	0.0602578	0.137457
DDX28	0.218971	0.116578	1.87832	0.0603367	0.1376
BTBD19	0.33682	0.179331	1.8782	0.0603541	0.137615
ATP1A2	-0.623168	0.331798	-1.87815	0.0603602	0.137615
DCAF10	-0.114158	0.0607863	-1.87803	0.0603771	0.137635
TMEM38B	0.349172	0.185961	1.87766	0.0604278	0.137731
NPFFR1	0.421478	0.224487	1.87752	0.060447	0.137756
ZNF542P	-0.155737	0.0829754	-1.8769	0.0605313	0.137894
CSGALNACT2	0.163003	0.0868438	1.87697	0.0605221	0.137894
PDXK	-0.143452	0.0764304	-1.87689	0.060533	0.137894
MAP4	-0.169959	0.0905564	-1.87683	0.0605413	0.137894
RP3-466P17.3	-0.336194	0.179142	-1.87669	0.0605608	0.13792
BRIP1	0.350479	0.186787	1.87635	0.0606071	0.138006
RPL7P23	0.306228	0.163224	1.87611	0.0606395	0.138061
XYLT2	0.166812	0.0889291	1.87578	0.0606848	0.138145
RP11-161H23.10	0.427753	0.228069	1.87554	0.0607182	0.138202
IGLV5-52	0.308336	0.164411	1.8754	0.0607383	0.138209
LTA4H	-0.325413	0.173514	-1.87544	0.0607328	0.138209
PRR29	-0.86793	0.462839	-1.87523	0.0607608	0.138226
ZNF581	0.222765	0.118794	1.87522	0.0607625	0.138226
RP11-182L21.6	-0.286409	0.152759	-1.8749	0.060806	0.138306
CEP44	-0.208181	0.111065	-1.87441	0.0608737	0.138441
RP13-1032I1.7	-0.312486	0.166735	-1.87415	0.0609098	0.138502
YIPF2	0.163203	0.0870838	1.8741	0.0609171	0.138502
KIF26A	-0.296078	0.158003	-1.87388	0.0609469	0.13855
STK33	-0.484317	0.258504	-1.87354	0.0609935	0.138623
ILKAP	0.161268	0.0860775	1.87353	0.0609959	0.138623
CA13	-0.227122	0.121233	-1.87342	0.06101	0.138636
ANAPC1P1	0.320598	0.171157	1.87313	0.0610509	0.138675
RGS17P1	0.323668	0.172792	1.87317	0.0610448	0.138675
DZANK1	-0.317712	0.169628	-1.87299	0.0610694	0.138675
HENMT1	0.242782	0.129615	1.8731	0.0610547	0.138675
ARID4A	-0.174847	0.0933501	-1.87303	0.0610645	0.138675
EIF3D	0.149393	0.0797691	1.87281	0.0610942	0.138713
MOCS1	-0.189818	0.101372	-1.87249	0.0611393	0.138796
PIK3C3	-0.107792	0.0575825	-1.87196	0.0612117	0.138941
ILDR1	-0.349421	0.186732	-1.87125	0.0613109	0.139147
WDR41	-0.123752	0.0661397	-1.87107	0.0613352	0.139164
GMPS	-0.102246	0.0546459	-1.87107	0.0613352	0.139164
PCDHGB4	-0.294235	0.157294	-1.87061	0.0613988	0.139289
RP11-43F13.1	0.1977	0.105707	1.87026	0.0614475	0.13938
NLRP14	0.618065	0.330553	1.86979	0.0615128	0.139509
USF3	-0.116085	0.062102	-1.86927	0.061585	0.139654
SYDE1	-0.211873	0.113366	-1.86893	0.0616328	0.139743
ENSG00000165929	-0.198	0.105949	-1.86883	0.061647	0.139756
RAB15	-0.197885	0.105892	-1.86875	0.0616579	0.139761
SCNM1	0.18051	0.0966102	1.86843	0.0617016	0.139841
COL5A3	0.269512	0.144279	1.86799	0.0617634	0.139962
NAGS	-0.291831	0.15624	-1.86784	0.0617847	0.139972
MTCO3P12	0.350904	0.187863	1.86787	0.06178	0.139972
NAA30	-0.173762	0.0930647	-1.86711	0.0618859	0.140182
KCNK6	0.205984	0.110354	1.86658	0.0619609	0.140332
RP11-539E19.2	-0.523266	0.280345	-1.86651	0.0619702	0.140334
MSH2	-0.157602	0.0844492	-1.86623	0.0620088	0.140402
DDHD1	0.141731	0.0759518	1.86606	0.0620328	0.140437
FYCO1	-0.167835	0.0900052	-1.86473	0.0622199	0.140841
ACSL6	0.418644	0.224552	1.86435	0.0622729	0.140942
SIRT7	0.175751	0.0942901	1.86394	0.0623302	0.141052
SIAE	-0.193504	0.103834	-1.86359	0.0623789	0.141143
HCG18	0.177797	0.0954127	1.86345	0.062399	0.141159
SGK1	0.260624	0.139863	1.86342	0.0624029	0.141159
TBC1D10A	0.201755	0.108282	1.86324	0.062428	0.141196
TPI1	0.253365	0.135992	1.8631	0.0624488	0.141224
CYYR1	-0.262338	0.140858	-1.86244	0.0625418	0.141395
MPRIP	-0.156501	0.0840292	-1.86245	0.0625392	0.141395
CSPG4	-0.273873	0.147056	-1.86236	0.0625517	0.141398
VWA1	0.27143	0.145778	1.86194	0.062611	0.141513
RP13-638C3.2	0.554394	0.297769	1.86183	0.0626274	0.14153
SPHK2	0.212958	0.114396	1.86159	0.0626614	0.141588
RP11-598F7.3	-0.460479	0.247391	-1.86134	0.0626961	0.141642
EPS8	-0.173755	0.0933518	-1.8613	0.0627024	0.141642
ZCCHC4	-0.182326	0.0979722	-1.86099	0.062745	0.141718
CHCHD7	-0.162557	0.0873543	-1.86089	0.0627594	0.141723
LACTB	0.293105	0.157511	1.86086	0.0627645	0.141723
NAGPA	0.194194	0.104375	1.86054	0.062809	0.141805
PRRC2A	0.185747	0.099846	1.86034	0.0628374	0.141849
SLC4A2	-0.15663	0.0842566	-1.85897	0.0630321	0.142269
LRRC61	0.296002	0.159244	1.85879	0.0630569	0.142306
GLIS3	0.197393	0.106217	1.8584	0.0631127	0.142412
ANXA6	0.167188	0.0900291	1.85704	0.0633051	0.142827
BCL9	0.190521	0.102601	1.85692	0.0633225	0.142846
PALM	-0.281855	0.151799	-1.85676	0.0633447	0.142877
HIF3A	-0.739162	0.398124	-1.85661	0.0633662	0.142906
CYP26B1	-0.28805	0.155182	-1.85621	0.0634235	0.143015
INPP5J	-0.459573	0.24764	-1.85581	0.0634809	0.143091
ZFP92	-0.280822	0.151323	-1.85579	0.0634839	0.143091
IPO9	-0.103367	0.0556988	-1.85583	0.0634783	0.143091
FKBP15	0.181944	0.0980445	1.85573	0.0634916	0.143091
MICU1	-0.0991884	0.0534525	-1.85564	0.0635055	0.143091
DDX60	-0.175335	0.0944891	-1.85561	0.063509	0.143091
TMEM134	0.24724	0.133274	1.85512	0.0635787	0.143228
NCBP2-AS2	-0.215913	0.116409	-1.85478	0.063627	0.143317
KLHL11	-0.157201	0.084763	-1.8546	0.0636534	0.143357
AGPAT5	0.218072	0.117621	1.85403	0.0637347	0.143481
HERC6	-0.254315	0.137167	-1.85406	0.0637311	0.143481
CEPT1	0.149951	0.0808756	1.8541	0.0637251	0.143481
STAT3	0.118629	0.0640018	1.85352	0.0638074	0.143626
RP11-477H21.2	-0.422536	0.227995	-1.85327	0.0638434	0.143687
TMEM115	-0.169629	0.0915339	-1.85319	0.0638556	0.143695
CBFB	0.199118	0.107459	1.85296	0.063888	0.143739
SRP9	-0.215604	0.116358	-1.85293	0.0638929	0.143739
CRCP	-0.104603	0.0564563	-1.85281	0.0639099	0.143758
RP11-298J23.10	-0.290515	0.156881	-1.85182	0.0640519	0.144058
DDIT4L	0.604845	0.326784	1.8509	0.0641839	0.144334
ZNF19	-0.296658	0.160283	-1.85084	0.0641922	0.144334
RSBN1L	-0.132774	0.0717435	-1.85067	0.0642168	0.14437
DTL	0.528047	0.285465	1.84978	0.0643457	0.144604
SORCS2	-0.265961	0.143779	-1.84979	0.0643433	0.144604
POLR1E	0.180948	0.0978287	1.84964	0.0643648	0.144604
ZNF710	0.173168	0.0936169	1.84975	0.0643494	0.144604
FCGR3A	0.351129	0.189832	1.84968	0.0643593	0.144604
TMEM147-AS1	0.181389	0.0980827	1.84934	0.064408	0.144678
RP9P	-0.260008	0.140599	-1.84928	0.0644168	0.144678
ATXN1	0.11014	0.0595597	1.84923	0.0644244	0.144678
LILRB3	0.302424	0.163593	1.84864	0.0645096	0.14481
DOCK5	-0.152275	0.0823693	-1.84869	0.0645033	0.14481
NFIB	-0.198039	0.107122	-1.84872	0.0644988	0.14481
KIF6	-0.722618	0.390932	-1.84845	0.0645375	0.144853
ENSG00000151388	0.443664	0.240089	1.84791	0.0646152	0.145008
SOAT1	0.198516	0.107452	1.84748	0.0646773	0.145127
RP11-322E11.5	0.567227	0.307052	1.84733	0.0646991	0.145157
ENSG00000118620	0.146049	0.0790805	1.84684	0.0647702	0.145296
ADAMTSL4	-0.349163	0.189103	-1.84642	0.0648317	0.145415
HMMR	0.539416	0.292175	1.84621	0.0648617	0.145449
PTBP1	0.0956575	0.0518135	1.84619	0.0648646	0.145449
PPFIA3	0.238545	0.129231	1.84587	0.0649104	0.145532
SNX21	-0.212531	0.115217	-1.84461	0.0650946	0.145919
ESD	-0.184057	0.0997833	-1.84456	0.065101	0.145919
BBS10	-0.210569	0.114213	-1.84366	0.0652334	0.146196
ENKD1	-0.230167	0.124881	-1.84309	0.0653159	0.146361
MYBL1	0.244724	0.132788	1.84297	0.0653336	0.146381
CYB5R4	0.178895	0.0970726	1.8429	0.0653443	0.146385
UBE2D4	-0.143473	0.0778567	-1.84278	0.0653614	0.146403
CTD-3220F14.2	0.335773	0.182251	1.84237	0.0654215	0.146518
L1TD1	-0.64752	0.351482	-1.84226	0.0654376	0.146534
FXN	0.227773	0.12365	1.84208	0.0654638	0.146553
ZRANB3	0.167339	0.0908418	1.8421	0.065461	0.146553
AC012066.1	0.398493	0.216368	1.84174	0.0655127	0.146642
RP3-525N10.2	-0.665711	0.361473	-1.84166	0.0655244	0.146648
GTF2IP12	0.304762	0.165522	1.84122	0.0655887	0.146742
FAM210B	-0.141718	0.0769709	-1.84119	0.065593	0.146742
EIF3A	0.0952313	0.05172	1.84129	0.0655794	0.146742
AGPS	-0.18604	0.101106	-1.84006	0.06576	0.147076
CH507-513H4.5	0.346099	0.188086	1.8401	0.0657531	0.147076
DSC2	-0.262366	0.142594	-1.83995	0.065776	0.147092
GTF2IP20	0.256464	0.139422	1.83948	0.0658443	0.147225
RPSAP15	0.308188	0.167561	1.83926	0.0658765	0.147257
ABHD15	0.207683	0.112915	1.83928	0.0658735	0.147257
SDAD1P1	-0.239622	0.130302	-1.83897	0.06592	0.147331
SPI1	0.272069	0.147951	1.83891	0.0659279	0.147331
CCDC69	0.139466	0.075851	1.83868	0.0659619	0.147387
PCSK5	-0.18401	0.100088	-1.83848	0.0659919	0.147434
WDR63	-0.82464	0.448588	-1.8383	0.0660178	0.147472
TTC38	0.143649	0.0781453	1.83823	0.0660282	0.147475
PRR16	0.339629	0.18483	1.83752	0.0661337	0.147671
ZNF765	-0.135216	0.0735857	-1.83753	0.0661321	0.147671
AHCTF1	-0.111622	0.0607525	-1.83732	0.0661622	0.147715
CDHR3	-0.855233	0.465611	-1.8368	0.0662399	0.147849
RN7SKP203	-0.209476	0.114044	-1.8368	0.0662401	0.147849
RP11-861A13.3	-0.310988	0.169353	-1.83633	0.0663085	0.147981
ASMTL-AS1	0.438736	0.238956	1.83605	0.0663496	0.148013
MIS12	0.165989	0.0904051	1.83606	0.0663495	0.148013
RP11-20O24.4	0.347617	0.189335	1.83599	0.0663586	0.148013
ELP4	-0.132862	0.0723608	-1.8361	0.0663422	0.148013
TMEM14A	-0.266051	0.14492	-1.83584	0.0663809	0.148022
PRPS1	0.148337	0.0808003	1.83585	0.0663802	0.148022
FIRRE	0.399562	0.217666	1.83567	0.0664067	0.14804
UQCRFS1P1	0.289018	0.157442	1.8357	0.0664014	0.14804
ZNF442	-0.21188	0.11545	-1.83525	0.0664685	0.148157
NOSIP	0.113362	0.0617728	1.83514	0.0664853	0.148175
RPL32	0.299535	0.163228	1.83507	0.0664947	0.148176
FAM166B	-0.919797	0.501295	-1.83484	0.0665295	0.148193
DNAJB4	-0.283268	0.154381	-1.83486	0.0665258	0.148193
KDELR1	0.157139	0.0856369	1.83494	0.0665147	0.148193
ARL4A	-0.300766	0.163933	-1.83469	0.0665516	0.148222
DBF4B	0.282847	0.154184	1.83448	0.0665827	0.148272
CAPN5	0.25785	0.140571	1.83431	0.0666076	0.148307
SLMAP	-0.11116	0.0606085	-1.83406	0.0666446	0.148369
APBA1	0.23616	0.128772	1.83394	0.0666623	0.148389
RP11-391L3.3	0.414808	0.226203	1.83379	0.0666856	0.148421
NUDCD2	-0.196108	0.106949	-1.83367	0.0667035	0.14844
TMEM44	-0.290757	0.15862	-1.83304	0.066796	0.148626
SLC38A5	0.246494	0.134478	1.83297	0.0668067	0.14863
MAP4K4	0.152909	0.0834447	1.83246	0.0668834	0.14878
RP11-789C17.1	-0.366035	0.199771	-1.83228	0.0669099	0.148819
TEKT4P2	0.273865	0.149485	1.83205	0.0669435	0.148854
THAP9-AS1	-0.128517	0.0701476	-1.8321	0.0669372	0.148854
Sep-08	0.170824	0.0932456	1.83198	0.0669546	0.148858
TRDMT1	-0.152453	0.083228	-1.83175	0.0669888	0.148892
CASP7	-0.167605	0.0915029	-1.8317	0.0669968	0.148892
C6orf62	0.0980709	0.0535377	1.83181	0.0669795	0.148892
TMED5	-0.22586	0.123313	-1.8316	0.0670117	0.148905
OXTR	0.753014	0.411154	1.83147	0.067031	0.148928
CCDC173	-0.568038	0.310237	-1.83098	0.0671032	0.149068
VSTM2L	-0.475405	0.259681	-1.83073	0.0671412	0.149132
SPC24	0.53087	0.290021	1.83045	0.067182	0.149183
CBWD2	0.101693	0.0555544	1.83051	0.0671741	0.149183
LRRC4B	-0.349951	0.191197	-1.83032	0.0672022	0.149207
FAM110B	-0.215469	0.117744	-1.82998	0.0672532	0.1493
LILRA2	-0.309298	0.169045	-1.82968	0.0672978	0.149379
CTD-3088G3.8	0.528062	0.288639	1.82949	0.0673267	0.149403
EIF2B5	0.11515	0.0629396	1.82953	0.0673205	0.149403
PTPN9	-0.101726	0.0556079	-1.82934	0.0673484	0.149411
ITPR3	-0.239023	0.13066	-1.82935	0.0673469	0.149411
ZSCAN26	-0.138968	0.0759694	-1.82926	0.0673606	0.149418
KCNC3	0.305511	0.16702	1.82919	0.0673712	0.149421
SH3BP2	0.185621	0.101496	1.82885	0.0674215	0.149513
RP5-881P19.7	0.396467	0.216798	1.82874	0.0674391	0.149532
RP11-686D22.7	-0.291263	0.159303	-1.82835	0.0674963	0.149639
RNF180	-0.219572	0.120121	-1.82792	0.0675621	0.149764
ZNF680	-0.158932	0.0869504	-1.82784	0.0675732	0.149769
DNAJB14	-0.196531	0.107531	-1.82767	0.067599	0.149806
RP11-423G4.10	0.487983	0.267012	1.82757	0.0676147	0.14982
SLC24A3	-0.220799	0.120845	-1.82712	0.0676814	0.149948
CHD1L	0.106522	0.0583161	1.82664	0.0677541	0.150089
KIFC1	0.422766	0.231476	1.8264	0.0677908	0.15015
RP11-244H3.1	0.274514	0.150328	1.8261	0.0678351	0.150198
SESN2	0.203176	0.111264	1.82607	0.06784	0.150198
TMEM168	-0.130651	0.0715473	-1.82608	0.0678377	0.150198
RTEL1-TNFRSF6B	0.341127	0.186824	1.82593	0.0678615	0.150226
MOV10L1	0.488948	0.267863	1.82537	0.0679455	0.150391
POMC	0.463934	0.254182	1.82521	0.0679695	0.150424
U2SURP	-0.129022	0.0706967	-1.825	0.0680005	0.150473
UBXN2B	-0.155724	0.0853371	-1.82481	0.0680293	0.150498
PXK	0.125127	0.06857	1.82481	0.0680303	0.150498
AF131215.3	0.476	0.260999	1.82376	0.0681886	0.150828
SLU7	-0.178798	0.098049	-1.82356	0.0682187	0.150874
L1CAM	0.454744	0.249401	1.82335	0.0682511	0.150926
ZNF398	-0.100378	0.0550572	-1.82315	0.0682803	0.15097
WWP2	-0.174983	0.0959955	-1.82282	0.0683299	0.15106
APOL1	0.209377	0.114888	1.82245	0.0683873	0.151146
NFX1	0.0958897	0.0526146	1.82249	0.06838	0.151146
LGR4	-0.250265	0.13733	-1.82236	0.0684008	0.151155
SEM1	-0.139489	0.0765545	-1.82209	0.0684407	0.151223
ALS2CR12	-0.372906	0.204682	-1.82188	0.0684726	0.151273
CTD-2517M22.14	0.343661	0.188697	1.82123	0.0685717	0.151472
TMEM232	-0.488999	0.268518	-1.8211	0.0685916	0.151496
RPS21	0.236815	0.130056	1.82087	0.0686274	0.151534
ZFYVE26	0.153629	0.0843696	1.8209	0.0686221	0.151534
ENSG00000105609	0.36386	0.199875	1.82043	0.0686932	0.151644
SEC31A	0.154293	0.0847572	1.82042	0.0686955	0.151644
DCPS	0.210265	0.115519	1.82018	0.0687317	0.151703
COL4A6	-0.516555	0.28382	-1.82001	0.0687574	0.15174
ZNF726	-0.3114	0.171104	-1.81995	0.0687668	0.15174
AP5M1	-0.182671	0.100397	-1.81949	0.0688374	0.151876
ING3	-0.200024	0.10997	-1.8189	0.068926	0.152051
MORF4L1	-0.111281	0.0611872	-1.8187	0.0689565	0.152098
SMPDL3A	0.264139	0.145268	1.81829	0.0690204	0.152178
FUT10	-0.116644	0.0641502	-1.81829	0.0690197	0.152178
CHRDL1	-0.26421	0.145308	-1.81828	0.0690208	0.152178
SSR3	0.279153	0.153562	1.81785	0.0690872	0.152304
KB-1507C5.4	0.680856	0.374599	1.81756	0.0691312	0.152364
FBXO15	-0.622572	0.342533	-1.81755	0.0691327	0.152364
KDM3A	-0.0869024	0.0478148	-1.81748	0.0691438	0.152368
ADGRE4P	0.39097	0.215172	1.81701	0.0692159	0.152507
APOL4	0.174296	0.0959429	1.81666	0.0692691	0.152603
U2AF1L4	0.322749	0.177718	1.81608	0.0693587	0.15278
DNAJC2	0.136033	0.0749095	1.81597	0.0693751	0.152796
HAUS8	0.296545	0.163323	1.8157	0.0694168	0.152837
PIGM	-0.169605	0.0934121	-1.81567	0.0694215	0.152837
NFIL3	0.31371	0.172773	1.81573	0.0694112	0.152837
RP11-298A10.1	0.279762	0.154118	1.81524	0.0694864	0.152959
WDR13	-0.1371	0.0755473	-1.81476	0.0695605	0.153102
TMEM163	-0.218111	0.120206	-1.81448	0.0696045	0.153178
COPZ2	0.323203	0.17814	1.81433	0.0696276	0.153209
SOBP	-0.200036	0.110281	-1.81388	0.0696964	0.15334
PRCC	0.169325	0.0933608	1.81367	0.0697293	0.153391
RANBP3L	-0.37078	0.204452	-1.81353	0.0697495	0.153395
HIST2H4A	0.230224	0.126946	1.81356	0.069746	0.153395
FAM157B	0.289113	0.159431	1.81341	0.069769	0.153409
LRRC37A2	0.137865	0.0760268	1.81337	0.0697744	0.153409
TGIF1	-0.142037	0.0783507	-1.81284	0.0698567	0.153569
RIBC1	-0.605015	0.333807	-1.81247	0.069914	0.153674
SPATA7	-0.158374	0.0873926	-1.81221	0.069953	0.15374
RSPO4	0.442951	0.244624	1.81074	0.070181	0.15422
HPS4	0.139239	0.0769059	1.81051	0.0702168	0.154278
VPS37C	0.149542	0.0826006	1.81042	0.07023	0.154287
TMSB4XP2	-0.378062	0.20885	-1.81021	0.0702626	0.154338
DPM2	0.190199	0.105079	1.81006	0.0702863	0.154369
RP11-798G7.7	0.440241	0.24332	1.80931	0.0704036	0.154518
RP13-735L24.1	-0.334586	0.184923	-1.80933	0.0703997	0.154518
SLC24A4	-0.305266	0.168701	-1.80951	0.0703717	0.154518
ENSG00000180155	-0.277038	0.153103	-1.80949	0.0703755	0.154518
POLD1	0.193366	0.106876	1.80926	0.0704104	0.154518
ELOVL5	0.157514	0.0870547	1.80936	0.0703945	0.154518
CDKN2B-AS1	0.417708	0.231001	1.80825	0.0705677	0.154785
CFP	-0.263259	0.145587	-1.80826	0.0705661	0.154785
CHMP2B	-0.219441	0.121349	-1.80834	0.0705538	0.154785
RNF20	-0.136518	0.0754979	-1.80824	0.0705697	0.154785
DNAJC15	-0.1649	0.0912083	-1.80795	0.0706144	0.154863
PCDHB9	-0.353626	0.195666	-1.80729	0.0707171	0.155067
CXXC4	-0.429757	0.237812	-1.80713	0.0707419	0.155101
PCGF2	-0.258577	0.143092	-1.80706	0.0707529	0.155105
IGFBP3	0.472835	0.261701	1.80678	0.0707974	0.155181
NUAK1	0.266256	0.147397	1.80639	0.0708571	0.155292
B9D2	-0.304871	0.168792	-1.8062	0.0708873	0.155324
RIN3	0.198184	0.109726	1.80618	0.0708905	0.155324
FAIM2	0.503252	0.278733	1.8055	0.0709972	0.155531
ZNF316	0.236414	0.130947	1.80542	0.0710085	0.155531
SNRPD2	0.264704	0.146619	1.80539	0.0710135	0.155531
DGKE	-0.173358	0.0960269	-1.80531	0.0710258	0.155537
FUT4	0.138493	0.0767212	1.80515	0.0710509	0.155571
SERINC5	-0.183943	0.101916	-1.80485	0.0710976	0.155653
ZNF18	0.15769	0.0873927	1.80438	0.0711718	0.155795
PIH1D2	-0.558406	0.309543	-1.80397	0.0712359	0.155914
PARD6G	-0.33852	0.187746	-1.80307	0.0713768	0.156148
DPH3	-0.149142	0.0827164	-1.80305	0.0713807	0.156148
EDEM2	0.183262	0.101634	1.80316	0.0713635	0.156148
CRKL	-0.0723049	0.0401012	-1.80306	0.0713786	0.156148
CASP4	0.142747	0.0791771	1.80288	0.0714068	0.156185
SNCAIP	0.227348	0.126108	1.80281	0.0714187	0.15619
FAM153A	0.369965	0.205229	1.8027	0.071436	0.156198
FAM216B	-1.03792	0.57577	-1.80266	0.0714415	0.156198
NSMF	0.206247	0.114425	1.80247	0.0714717	0.156244
RPS3AP26	0.299865	0.166414	1.80192	0.071558	0.156412
PLA2G3	-0.467708	0.259593	-1.8017	0.0715924	0.156466
CSDE1	-0.112227	0.0623052	-1.80125	0.0716635	0.156601
PDCL	-0.175894	0.0977009	-1.80033	0.0718081	0.156875
FAM156A	0.158308	0.0879312	1.80036	0.0718043	0.156875
SF3B2	0.130222	0.0723359	1.80024	0.0718234	0.156888
ACSM3	-0.28331	0.157437	-1.79951	0.0719373	0.157115
MTG2	0.145256	0.0807353	1.79916	0.0719933	0.157217
GRSF1	-0.114476	0.0636416	-1.79876	0.0720566	0.157334
LA16c-306A4.2	0.355824	0.197835	1.79859	0.0720829	0.157371
ZSWIM7	-0.166834	0.0927615	-1.79853	0.0720933	0.157373
PTDSS1	0.138491	0.0770107	1.79834	0.0721233	0.157417
KDELR2	0.179894	0.100048	1.79808	0.0721639	0.157485
ZNF862	0.185202	0.103003	1.79802	0.0721738	0.157486
CIDEB	0.205789	0.114477	1.79765	0.0722326	0.157573
SRRT	0.162397	0.0903385	1.79765	0.0722327	0.157573
GS1-115G20.1	-0.442112	0.246108	-1.79641	0.0724288	0.157979
ATG5	-0.117423	0.0653687	-1.79631	0.0724447	0.157993
ATP6V1B1	-0.463619	0.258122	-1.79612	0.0724752	0.158018
PRKCSH	0.129178	0.0719194	1.79614	0.0724715	0.158018
HGS	0.119692	0.0666499	1.79584	0.0725204	0.158096
ABCB10	-0.143094	0.0797007	-1.79539	0.0725913	0.158229
TANC2	-0.17045	0.0949612	-1.79494	0.0726635	0.158365
KCTD13	0.287106	0.160004	1.79437	0.0727541	0.158516
MBD1	0.0918783	0.0512049	1.79433	0.0727611	0.158516
TXNDC11	0.24315	0.135511	1.79432	0.0727614	0.158516
PHIP	-0.135243	0.0753854	-1.79402	0.0728098	0.1586
ABCF2	0.140838	0.0785087	1.79391	0.0728273	0.158618
RNF169	-0.0859157	0.0478974	-1.79375	0.0728537	0.158654
ENSG00000181284	0.268992	0.149971	1.79363	0.0728727	0.158674
ARHGEF18	0.237598	0.132476	1.79352	0.0728904	0.158692
ADAMTS1	0.2961	0.165137	1.79305	0.0729648	0.158833
KRI1	0.16616	0.0926746	1.79294	0.0729819	0.158849
RAB44	-0.491831	0.274401	-1.79238	0.0730721	0.15902
ABHD14A	-0.270644	0.151001	-1.79233	0.0730798	0.15902
CUZD1	0.331646	0.185115	1.79157	0.0732017	0.15918
ZNF433	-0.2772	0.154722	-1.7916	0.0731968	0.15918
RP11-51L5.5	-0.183377	0.10235	-1.79167	0.0731854	0.15918
CASC3	-0.130495	0.0728366	-1.79161	0.0731948	0.15918
TRPC4AP	0.11758	0.0656253	1.79168	0.0731839	0.15918
CUL4B	-0.111134	0.0620375	-1.79141	0.0732281	0.159217
SLC27A1	0.183415	0.102398	1.79119	0.0732628	0.159271
SLC25A3	-0.137862	0.0769771	-1.79095	0.0733018	0.159335
PSMB3	0.199773	0.111553	1.79083	0.0733213	0.159356
FBRS	0.195137	0.108973	1.79069	0.073343	0.159382
TBC1D3K	0.233575	0.130444	1.79061	0.0733564	0.159391
LMF2	0.145933	0.081504	1.7905	0.0733743	0.159408
TOMM22	0.197766	0.110464	1.79032	0.0734029	0.15945
IPO13	0.140619	0.0785635	1.78987	0.0734742	0.159583
PORCN	0.212205	0.118572	1.78967	0.0735071	0.159634
DNAJC25	0.246474	0.137735	1.78948	0.0735382	0.159659
IBA57	-0.256018	0.143068	-1.78948	0.0735375	0.159659
CCDC22	0.155939	0.0871505	1.78931	0.0735653	0.159697
MS4A4E	0.308662	0.172531	1.78903	0.0736107	0.159774
ANKFN1	-0.838242	0.468591	-1.78886	0.0736378	0.159812
SELENOP	-0.220876	0.123507	-1.78837	0.0737161	0.159961
TOGARAM1	-0.120487	0.0673833	-1.78808	0.0737628	0.160041
PUM2	-0.106211	0.0594012	-1.78802	0.073773	0.160042
VTI1B	-0.104481	0.0584385	-1.78788	0.0737953	0.16007
TMEM164	-0.223813	0.125214	-1.78745	0.0738656	0.160201
AC007325.4	-0.213397	0.119392	-1.78737	0.0738771	0.160205
RP11-274B21.4	0.442309	0.247478	1.78727	0.0738941	0.160221
CLDN1	0.517855	0.289769	1.78713	0.0739161	0.160247
ARAP1	0.183175	0.102508	1.78693	0.0739487	0.160297
PCDHB3	-0.278227	0.155721	-1.7867	0.0739862	0.160357
CYP2D7	0.505964	0.283253	1.78626	0.0740574	0.16049
ZMYM4	-0.0659426	0.0369285	-1.78569	0.0741503	0.16067
TNFRSF8	0.42264	0.23672	1.7854	0.0741961	0.160727
ZNF776	-0.131316	0.0735488	-1.78543	0.0741912	0.160727
MMRN1	-0.323073	0.18096	-1.78533	0.0742082	0.16073
PTEN	-0.135968	0.076161	-1.78527	0.074217	0.16073
G6PC3	0.14166	0.0793637	1.78495	0.0742699	0.160824
CFAP54	0.546269	0.306054	1.78488	0.074281	0.160827
HIVEP1	0.134396	0.075312	1.78452	0.0743393	0.160932
TRIP11	-0.122203	0.0684832	-1.78443	0.0743541	0.160943
NOP56	0.164775	0.0923563	1.78412	0.0744043	0.16103
CTC-523E23.3	-0.440319	0.246808	-1.78405	0.0744148	0.161032
ACSL5	-0.177914	0.0997415	-1.78375	0.0744647	0.161118
TMEM177	0.276704	0.15515	1.78346	0.074512	0.1612
NR2F1	-0.303947	0.170499	-1.78269	0.0746363	0.161447
SH3BP5L	-0.122429	0.0686809	-1.78258	0.0746541	0.161465
CTC-459F4.3	0.204002	0.114454	1.7824	0.0746838	0.161508
RP11-154H23.3	-0.332018	0.186292	-1.78224	0.0747096	0.161537
TMA16	0.180605	0.101342	1.78214	0.0747269	0.161537
SDHC	-0.111992	0.0628402	-1.78218	0.0747206	0.161537
CBX4	0.208492	0.117022	1.78165	0.0748068	0.161689
PTGR2	-0.22541	0.126536	-1.78138	0.0748496	0.161759
CTDSP2	-0.121156	0.0680144	-1.78133	0.0748591	0.161759
CFD	-0.346833	0.194826	-1.78022	0.0750401	0.162129
RAB2A	-0.169089	0.094994	-1.78	0.0750764	0.162186
PAFAH1B3	0.296594	0.166727	1.77892	0.0752524	0.162527
CHTF8	-0.0926467	0.0520804	-1.77892	0.0752537	0.162527
TMEM143	0.262437	0.147545	1.77869	0.0752902	0.162584
SHTN1	-0.182028	0.102367	-1.7782	0.0753716	0.162739
TRAFD1	0.148599	0.0835712	1.77812	0.0753846	0.16274
POSTN	0.765559	0.430555	1.77807	0.075392	0.16274
NARS2	-0.185753	0.104475	-1.77796	0.07541	0.162758
MMP7	0.871615	0.490304	1.7777	0.0754524	0.162788
KPNA1	-0.0714755	0.0402068	-1.7777	0.075454	0.162788
WDR7	0.0891277	0.0501352	1.77774	0.0754458	0.162788
FRK	-0.146814	0.0825933	-1.77755	0.075477	0.162796
NOC2L	0.14322	0.08057	1.77758	0.0754728	0.162796
MED30	-0.28406	0.159844	-1.77711	0.0755507	0.162912
WAPL	-0.0924259	0.0520078	-1.77715	0.0755429	0.162912
C3orf33	-0.271454	0.152759	-1.77701	0.0755672	0.162926
USP8	-0.113669	0.0639745	-1.77679	0.0756033	0.162961
MBNL2	-0.176336	0.0992427	-1.77681	0.0755992	0.162961
ARHGEF17	-0.244831	0.137837	-1.77624	0.0756936	0.163135
ZBTB11-AS1	-0.170115	0.0957812	-1.77608	0.0757197	0.163169
LETMD1	0.119093	0.0670613	1.77589	0.0757512	0.163216
RP11-108M9.4	-0.313047	0.176292	-1.77574	0.0757765	0.163228
FAM57A	-0.187016	0.105314	-1.77579	0.0757671	0.163228
AP000857.2	-0.462543	0.260499	-1.77561	0.0757979	0.163252
RP11-329B9.4	0.413176	0.232741	1.77526	0.0758543	0.163352
RHNO1	0.241404	0.135994	1.77511	0.0758791	0.16338
OGFR	0.191878	0.108096	1.77507	0.0758867	0.16338
PA2G4P4	0.263831	0.148661	1.77471	0.0759455	0.163469
RAB11FIP4	0.224333	0.126406	1.77469	0.0759483	0.163469
RP11-212I21.4	0.246643	0.139028	1.77405	0.0760552	0.163596
PHLPP2	-0.18233	0.102777	-1.77404	0.076057	0.163596
GPR89B	0.115785	0.0652618	1.77417	0.0760356	0.163596
UBA1	0.122749	0.0691878	1.77415	0.0760388	0.163596
MLLT6	0.17167	0.096766	1.77407	0.0760516	0.163596
AGAP14	0.22236	0.12536	1.77377	0.0761005	0.163669
DYNLT3	-0.255997	0.14435	-1.77344	0.076156	0.163767
LDHD	-0.330391	0.186325	-1.77319	0.0761964	0.163832
MIR941-3	0.60948	0.343754	1.77301	0.0762263	0.163854
LUZP1	-0.164748	0.0929183	-1.77304	0.076222	0.163854
NECTIN1	0.197834	0.111587	1.77292	0.0762425	0.163867
C18orf32	-0.216275	0.122032	-1.77229	0.0763465	0.164069
UBXN8	-0.224663	0.126778	-1.7721	0.0763786	0.164117
MTRF1	0.179255	0.101173	1.77177	0.0764326	0.164211
USP31	-0.1939	0.10947	-1.77126	0.0765178	0.164373
FCGR2A	0.352039	0.198776	1.77103	0.076555	0.164431
OTUD5	0.118664	0.0670073	1.77091	0.076575	0.164453
MAGIX	-0.4681	0.26438	-1.77056	0.0766347	0.164511
GLB1L2	-0.342739	0.193576	-1.77056	0.0766339	0.164511
RP11-677M14.8	-0.206928	0.116874	-1.77052	0.0766402	0.164511
CDON	-0.244216	0.137935	-1.77051	0.076642	0.164511
DNTTIP1	0.155649	0.0879195	1.77036	0.0766679	0.164545
ST6GALNAC1	-0.492816	0.278415	-1.77008	0.0767143	0.164623
RP11-95D17.1	-0.250817	0.141721	-1.7698	0.0767609	0.164659
RCN1P2	0.243738	0.137719	1.76983	0.0767561	0.164659
KCTD11	0.23851	0.134764	1.76984	0.0767534	0.164659
ORC2	-0.119923	0.0677639	-1.76971	0.0767754	0.164669
KIAA1614	-0.279857	0.158144	-1.76963	0.0767885	0.164675
NPIPB6	0.27091	0.153107	1.76942	0.0768246	0.164731
ZNF702P	-0.235422	0.133063	-1.76926	0.0768503	0.164765
HEATR5A	-0.110972	0.0627369	-1.76885	0.0769195	0.164892
AC093495.4	-0.42546	0.240575	-1.76851	0.0769752	0.16499
F8A1	0.233835	0.132226	1.76845	0.0769862	0.164992
INTS7	-0.123582	0.0698873	-1.7683	0.0770105	0.165022
AATF	0.134853	0.0762638	1.76824	0.0770209	0.165023
LRRC37A15P	0.227948	0.128954	1.76767	0.0771161	0.165162
PGBD2	0.149676	0.0846745	1.76766	0.077118	0.165162
MAGOHB	0.172734	0.0977217	1.76761	0.0771257	0.165162
HIST2H4B	0.22574	0.127706	1.76765	0.0771188	0.165162
GOLGA1	0.10188	0.057648	1.76728	0.0771806	0.165258
IFT52	-0.135689	0.0767971	-1.76685	0.0772539	0.165386
CDYL	0.150267	0.0850503	1.76681	0.0772605	0.165386
SDR42E1	-0.21135	0.119637	-1.7666	0.0772955	0.165397
TPST2	-0.157049	0.0888967	-1.76664	0.0772877	0.165397
RPS14	0.237801	0.134606	1.76664	0.0772885	0.165397
ENSG00000168140	0.187657	0.106241	1.76634	0.077339	0.165468
GNGT2	0.319493	0.180899	1.76614	0.0773721	0.165496
ITM2A	-0.313465	0.177484	-1.76616	0.0773688	0.165496
TMEM53	-0.308621	0.174767	-1.7659	0.0774123	0.165539
AGAP4	0.183143	0.10371	1.76591	0.0774103	0.165539
LUM	0.663781	0.375951	1.7656	0.0774625	0.165625
RP11-848P1.9	-0.228966	0.129704	-1.76529	0.0775145	0.165714
PCDHGA4	-0.287592	0.162924	-1.76519	0.077531	0.165728
DIP2B	-0.0735599	0.041685	-1.76466	0.0776205	0.165898
DNTTIP2	-0.119057	0.0674816	-1.76429	0.0776835	0.166011
TUBA1C	0.258585	0.146598	1.76391	0.0777471	0.166125
PLEKHF2	0.169105	0.0958757	1.76379	0.0777673	0.166147
CSTF2	-0.160359	0.09094	-1.76335	0.0778421	0.166285
FAM151B	0.279217	0.158357	1.76321	0.0778654	0.166313
SLC30A1	0.258964	0.146888	1.763	0.0779	0.166366
CTC-559E9.5	0.252867	0.143468	1.76254	0.0779787	0.166491
PTGIS	0.318563	0.180739	1.76256	0.0779748	0.166491
RP11-57K17.1	0.340309	0.193099	1.76235	0.0780101	0.166536
TES	-0.179692	0.101965	-1.76229	0.0780203	0.166536
SLC17A5	-0.176948	0.100429	-1.76193	0.0780807	0.166644
GOLGA6L10	-0.205129	0.116432	-1.76179	0.0781042	0.166672
ANKRD36	0.142403	0.080842	1.7615	0.0781539	0.166757
CD1D	0.330871	0.187866	1.76121	0.078203	0.16684
MAST2	0.163015	0.0925641	1.76111	0.0782201	0.166855
INTS5	0.176969	0.1005	1.76088	0.0782586	0.166904
RPS6	0.236632	0.134385	1.76085	0.0782636	0.166904
CALHM2	0.176452	0.100244	1.76022	0.0783711	0.167112
BMS1P4	0.350675	0.199266	1.75983	0.078436	0.16722
PPDPF	-0.231669	0.13165	-1.75974	0.0784523	0.16722
DYM	0.0832639	0.047316	1.75974	0.0784518	0.16722
TBC1D3L	0.218782	0.124341	1.75953	0.0784878	0.167231
SCARNA7	-0.153595	0.0872893	-1.7596	0.0784749	0.167231
LAMA4	-0.16098	0.0914906	-1.75953	0.0784881	0.167231
MOB3C	0.135021	0.0767602	1.75899	0.0785789	0.167403
KB-318B8.7	0.368606	0.209582	1.75877	0.0786168	0.167462
RP11-319G6.1	0.241635	0.137395	1.75869	0.0786306	0.16747
ACTBP2	0.361906	0.205851	1.7581	0.0787308	0.167662
CLUAP1	-0.236352	0.134491	-1.75738	0.0788529	0.1679
KIF7	0.275483	0.156786	1.75706	0.0789071	0.167994
HNRNPA1P7	0.186136	0.105945	1.75691	0.078934	0.168029
ENSG00000099977	0.133726	0.0761442	1.75622	0.0790506	0.168256
RP11-53O19.3	-0.190072	0.108264	-1.75562	0.0791526	0.168451
PALM2	-0.423152	0.241043	-1.7555	0.0791735	0.168474
LRCH3	0.0978253	0.0557444	1.75489	0.0792779	0.168674
SETD1A	0.225912	0.128739	1.7548	0.0792927	0.168684
RP11-1055B8.4	-0.439868	0.250674	-1.75474	0.0793032	0.168684
TATDN3	0.140927	0.0803174	1.75463	0.0793231	0.168705
NPHP3	-0.171943	0.0979999	-1.75452	0.0793409	0.168721
BUB3	0.144658	0.0824557	1.75437	0.0793677	0.168756
RPL39L	0.403086	0.2298	1.75408	0.0794175	0.16884
MAP6	-0.324747	0.185157	-1.7539	0.0794474	0.168882
RPS15A	0.307477	0.175322	1.75378	0.0794683	0.168905
LINC01106	-0.277927	0.158517	-1.7533	0.0795512	0.169059
CCDC102B	-0.238383	0.135974	-1.75315	0.0795762	0.16909
ARV1	-0.233317	0.133101	-1.75293	0.0796146	0.16915
FAM50A	0.157058	0.0896151	1.75258	0.0796744	0.169255
MYEF2	-0.238116	0.135874	-1.75248	0.0796915	0.16927
LRRC37A4P	0.159142	0.0908173	1.75233	0.0797175	0.169303
RPS5	0.260284	0.148545	1.75223	0.0797344	0.169317
RSBN1	-0.141508	0.0807635	-1.75212	0.0797524	0.169334
DUSP8P5	0.307267	0.175418	1.75162	0.0798384	0.169473
ADGRA2	0.205403	0.11726	1.75168	0.0798288	0.169473
ABCC4	-0.136152	0.077765	-1.75081	0.0799789	0.169749
GOLGA6L4	-0.211793	0.121002	-1.75032	0.0800638	0.169907
ITGA9-AS1	-0.320404	0.183076	-1.75011	0.0800988	0.16996
METAP2	-0.181567	0.103754	-1.74998	0.0801218	0.169987
PPARA	0.0929323	0.0531379	1.74889	0.0803105	0.170365
HIST1H2BJ	0.350669	0.200533	1.74869	0.0803446	0.170393
MRPS14	-0.181286	0.103668	-1.74871	0.0803408	0.170393
ZNF248	-0.139172	0.0795973	-1.74845	0.0803863	0.17046
MOB1A	0.197535	0.112989	1.74826	0.0804187	0.170507
STPG1	-0.314589	0.179994	-1.74777	0.0805035	0.170664
SLIT1	0.412489	0.236028	1.74763	0.0805278	0.170694
LARP4B	-0.120769	0.0691292	-1.74701	0.0806359	0.170901
AP001372.2	-0.236218	0.135225	-1.74686	0.0806619	0.170934
SNRPB	0.178213	0.102047	1.74638	0.0807441	0.171086
NAF1	-0.173055	0.099101	-1.74625	0.0807672	0.171113
METTL15	-0.143976	0.0824553	-1.74611	0.0807915	0.171143
UNC5CL	0.507134	0.2905	1.74573	0.0808575	0.171244
TULP4	0.114924	0.0658318	1.74572	0.0808601	0.171244
ENSG00000104824	0.086948	0.0498105	1.74557	0.0808848	0.171275
CHRAC1	-0.130643	0.0748665	-1.74501	0.0809824	0.171459
MROH6	-0.281715	0.161447	-1.74493	0.0809967	0.171467
DHFR2	-0.155686	0.0892472	-1.74444	0.081083	0.171608
RPL8	0.166337	0.0953532	1.74443	0.0810839	0.171608
ATF3	0.460843	0.264279	1.74377	0.0811986	0.171812
PER1	-0.29923	0.171601	-1.74376	0.0812011	0.171812
HAUS2	-0.195311	0.112016	-1.7436	0.0812295	0.171848
NOL9	0.105784	0.0606717	1.74354	0.0812391	0.171848
ZNF767P	0.220005	0.12619	1.74344	0.0812567	0.171863
AC004967.7	0.25386	0.145653	1.74291	0.0813497	0.172028
MTERF4	0.12139	0.0696491	1.74288	0.0813554	0.172028
RP11-18B3.2	0.401295	0.230274	1.74268	0.0813887	0.172044
LINC02001	-0.247926	0.142264	-1.74272	0.0813826	0.172044
PPP2R2A	-0.105093	0.0603064	-1.74265	0.0813946	0.172044
BCAR3	-0.177046	0.101641	-1.74188	0.0815302	0.172297
TET2	-0.113743	0.0653023	-1.74179	0.0815457	0.172297
MYL6	-0.196154	0.112612	-1.74185	0.0815355	0.172297
CUL3	-0.105506	0.0605938	-1.74119	0.0816494	0.172494
ORAOV1	0.154442	0.0887285	1.74062	0.0817505	0.172686
SAE1	-0.110395	0.0634257	-1.74053	0.0817654	0.172695
ADNP	-0.092434	0.0531167	-1.7402	0.081823	0.172795
KIAA0907	0.114798	0.0659796	1.7399	0.0818765	0.172885
ACIN1	0.139772	0.080338	1.7398	0.0818934	0.172899
STRADB	-0.17491	0.100551	-1.73952	0.0819428	0.172981
AC068580.5	0.426217	0.245082	1.73908	0.0820206	0.173123
ALG13	0.156762	0.0901438	1.73902	0.0820317	0.173124
PEG13	0.419371	0.241202	1.73867	0.0820931	0.173181
ZBTB42	-0.222958	0.128232	-1.73871	0.0820866	0.173181
ZNF678	-0.155373	0.0893653	-1.73862	0.0821009	0.173181
HCFC1	0.170479	0.0980501	1.73869	0.0820894	0.173181
MAPK10	-0.324544	0.186751	-1.73784	0.0822382	0.173449
CTAGE6	-0.255392	0.146993	-1.73745	0.0823086	0.173565
RP11-693N9.2	-0.291712	0.1679	-1.73741	0.0823143	0.173565
DPY30	-0.226764	0.13054	-1.73713	0.0823649	0.17363
C22orf39	-0.122971	0.07079	-1.73712	0.0823664	0.17363
RRP7BP	0.191087	0.110009	1.73701	0.0823852	0.173648
PAFAH1B2	-0.134342	0.0773461	-1.73689	0.0824063	0.17367
RP11-213G2.3	-0.220619	0.127044	-1.73656	0.0824652	0.173755
PABPN1	0.181642	0.1046	1.73654	0.0824678	0.173755
GTPBP10	-0.159769	0.0920073	-1.73648	0.082479	0.173757
Mar-06	-0.0885766	0.0510206	-1.73609	0.0825471	0.173878
GMPR	-0.331964	0.191227	-1.73597	0.0825688	0.173901
DIS3	-0.130589	0.0752543	-1.73531	0.0826862	0.174126
RILPL1	-0.199	0.114735	-1.73442	0.082843	0.174434
NBL1	0.296723	0.171093	1.73428	0.0828679	0.174464
SLC35A5	-0.188442	0.108673	-1.73403	0.082912	0.174535
CDK5	0.275861	0.159123	1.73364	0.0829819	0.174593
SMYD3	0.138928	0.0801339	1.7337	0.0829715	0.174593
ENSG00000131899	0.132209	0.0762607	1.73364	0.0829811	0.174593
PLXNA3	0.206951	0.119371	1.73367	0.0829767	0.174593
CCDC127	-0.169864	0.0980091	-1.73315	0.0830695	0.174755
ANXA2R	0.284885	0.164386	1.73302	0.0830921	0.174767
RP4-671O14.6	0.297916	0.171908	1.73299	0.0830966	0.174767
TGFBRAP1	0.102186	0.0589691	1.73287	0.083119	0.174774
NBPF10	0.151955	0.0876903	1.73286	0.083121	0.174774
C1orf132	0.215878	0.124596	1.73263	0.083162	0.174838
PPP5C	-0.105071	0.0606481	-1.73246	0.0831915	0.174877
THUMPD2	-0.156537	0.0903586	-1.7324	0.0832029	0.174879
RP4-614C10.2	-0.181427	0.104733	-1.73228	0.0832241	0.174901
RP1-149A16.12	-0.511435	0.295254	-1.73218	0.0832407	0.174914
SDHAP3	-0.242003	0.139724	-1.73201	0.0832717	0.174957
SIGLEC1	0.248209	0.143329	1.73174	0.0833201	0.175014
TRIB1	0.23469	0.135519	1.73179	0.083311	0.175014
EFHC2	-0.565159	0.326395	-1.73152	0.0833591	0.175073
RPL6P27	0.254805	0.147195	1.73107	0.0834393	0.175219
NFATC2IP	0.148781	0.0859673	1.73067	0.0835109	0.175347
CYP4F3	-0.506416	0.292639	-1.73052	0.0835379	0.175368
CPEB3	-0.16162	0.0933954	-1.7305	0.0835418	0.175368
TNS2	-0.264866	0.15307	-1.73036	0.0835663	0.175397
FHIT	0.203897	0.117853	1.73009	0.0836138	0.175474
RTP4	-0.249133	0.144016	-1.7299	0.083649	0.175525
RP5-857K21.4	-0.351006	0.202934	-1.72966	0.0836911	0.175548
LRWD1	0.235787	0.136311	1.72977	0.083672	0.175548
MAP2K4	-0.115377	0.0667054	-1.72966	0.0836917	0.175548
MAP1LC3C	-0.329501	0.190538	-1.72931	0.0837529	0.175641
CTD-2349P21.3	0.294254	0.170159	1.72929	0.0837573	0.175641
EIF4A1	0.224564	0.129909	1.72862	0.0838771	0.17587
RN7SL674P	0.391213	0.22638	1.72812	0.0839662	0.176034
BCL7B	-0.135878	0.078653	-1.72756	0.0840665	0.176217
FAM120A	0.0970655	0.0561878	1.72752	0.0840747	0.176217
RP11-327E2.5	0.41952	0.242925	1.72696	0.0841754	0.176405
TRMT44	-0.155378	0.089977	-1.72686	0.0841923	0.176418
CISD3	-0.206933	0.119856	-1.72651	0.0842563	0.176507
CFTR	-0.415326	0.240554	-1.72654	0.0842503	0.176507
ARHGAP24	-0.136445	0.0790365	-1.72636	0.0842826	0.176529
SCAMP1	-0.227328	0.131683	-1.72633	0.0842878	0.176529
MYCL	0.290131	0.168081	1.72614	0.0843221	0.176563
HIST1H2AC	-0.188137	0.108994	-1.72612	0.0843259	0.176563
LINC00504	0.523002	0.303107	1.72547	0.0844426	0.176763
RP11-680F8.4	-0.405737	0.235142	-1.7255	0.0844372	0.176763
USP33	-0.135177	0.0783706	-1.72485	0.0845551	0.176976
HBP1	-0.143365	0.0831406	-1.72437	0.0846413	0.177134
CDK5RAP1	0.146883	0.0851907	1.72417	0.0846773	0.177187
RNF32	-0.430988	0.250021	-1.72381	0.0847423	0.177279
DNAJB12	-0.10316	0.0598442	-1.7238	0.0847432	0.177279
HIST1H2BN	0.323422	0.187631	1.72372	0.0847591	0.17729
MACROD2	-0.377277	0.218909	-1.72344	0.0848092	0.177372
LMTK3	-0.325106	0.188656	-1.72327	0.0848399	0.177376
ABCF1	0.132425	0.0768447	1.72328	0.0848383	0.177376
PITPNB	0.115168	0.0668321	1.72325	0.0848433	0.177376
DHRS12	-0.236222	0.13714	-1.72249	0.0849808	0.177551
ZNF790	-0.162227	0.0941788	-1.72254	0.0849718	0.177551
SYNGAP1	0.271305	0.157506	1.72251	0.0849773	0.177551
OSBPL5	-0.186513	0.108275	-1.72259	0.0849623	0.177551
LETM1	0.121366	0.0704508	1.7227	0.0849422	0.177551
SP6	0.540167	0.313631	1.7223	0.085015	0.177568
CLPB	0.15788	0.0916701	1.72227	0.0850214	0.177568
PNP	0.282085	0.163779	1.72235	0.0850069	0.177568
SIK1	0.196154	0.113901	1.72215	0.0850417	0.177588
SLC6A12	0.318474	0.18494	1.72204	0.0850615	0.177607
FGFR1OP	0.169879	0.0986799	1.72152	0.0851573	0.177784
EFNA5	-0.19563	0.113644	-1.72142	0.085174	0.177797
ZBED3	-0.315027	0.183026	-1.72121	0.0852127	0.177855
CCDC171	-0.235886	0.137055	-1.7211	0.0852324	0.177873
C15orf52	-0.379219	0.220389	-1.72068	0.0853086	0.177988
ENSG00000182774	0.251427	0.146118	1.72071	0.0853038	0.177988
INPP4B	0.209004	0.121488	1.72037	0.0853652	0.178083
ARC	-0.528951	0.307523	-1.72004	0.0854257	0.178164
ZNF528	-0.143662	0.0835221	-1.72004	0.0854245	0.178164
NOL3	-0.217693	0.126572	-1.71992	0.0854473	0.178186
SCYL1	0.119096	0.0692523	1.71975	0.0854787	0.178229
TBC1D2B	0.100809	0.0586337	1.71931	0.0855586	0.178373
ITPKB-IT1	0.452423	0.263182	1.71905	0.0856055	0.178425
LINC01002	0.29666	0.172572	1.71906	0.0856043	0.178425
EIF3I	0.173801	0.101106	1.71899	0.0856156	0.178425
AMN	-0.361545	0.210363	-1.71868	0.0856731	0.178497
SRR	-0.221693	0.128999	-1.71856	0.0856939	0.178497
CDKN2AIP	-0.167334	0.097368	-1.71857	0.085693	0.178497
TIPARP	-0.221415	0.128824	-1.71873	0.0856629	0.178497
HRC	0.485273	0.282567	1.71737	0.085911	0.178895
LEO1	0.143356	0.0834706	1.71744	0.0858982	0.178895
ENSG00000186448	-0.135653	0.0789904	-1.71734	0.0859175	0.178895
GEM	0.282225	0.164441	1.71626	0.0861137	0.179281
RP11-39C10.1	0.390765	0.227692	1.7162	0.0861263	0.179285
CACNA1C-IT3	0.41946	0.24444	1.716	0.0861621	0.179314
EDC4	0.112943	0.0658163	1.71604	0.0861544	0.179314
DDX55	0.135054	0.0787084	1.71588	0.0861848	0.179338
FBXO11	-0.0939982	0.0547834	-1.71581	0.0861961	0.179339
TMEM268	0.201368	0.117386	1.71544	0.0862647	0.179459
EFHD1	0.386638	0.225408	1.71528	0.0862932	0.179473
UBTF	0.0967732	0.056417	1.71532	0.0862866	0.179473
RP11-5C23.1	-0.234682	0.136835	-1.71507	0.0863321	0.17953
RACK1	0.19834	0.115649	1.71502	0.0863422	0.17953
ACO1	0.167504	0.0976752	1.71491	0.0863621	0.179549
MT-ND4	0.285919	0.166779	1.71436	0.0864617	0.179733
IGFBP4	0.234384	0.136731	1.71419	0.0864936	0.179777
LARP7	-0.125303	0.0731014	-1.7141	0.086511	0.17979
LINC02009	0.610928	0.35646	1.71388	0.0865515	0.179852
PDIA3P2	0.449037	0.262036	1.71365	0.0865938	0.179917
CTD-2530N21.5	-0.748244	0.436665	-1.71354	0.0866125	0.179933
MARCO	-0.399749	0.233321	-1.7133	0.0866577	0.180004
RP11-540B6.6	0.214646	0.125287	1.71324	0.0866692	0.180005
SNORA28	0.263395	0.153795	1.71264	0.086779	0.180211
EIF3J	0.105782	0.0617823	1.71217	0.0868658	0.180368
JAZF1	0.134712	0.0786958	1.71181	0.0869316	0.180482
KCP	0.472069	0.275819	1.71152	0.0869858	0.18055
KLF4	-0.428186	0.250188	-1.71145	0.0869973	0.18055
VPS13D	-0.122568	0.0716158	-1.71146	0.0869955	0.18055
CTD-2353F22.1	0.469441	0.27442	1.71067	0.087143	0.180807
ARPIN	-0.114066	0.0666794	-1.71067	0.0871424	0.180807
SYNDIG1L	-0.453282	0.264998	-1.71051	0.0871715	0.180843
NDUFC1	-0.18113	0.105901	-1.71037	0.0871969	0.180873
ENSG00000137404	0.255886	0.14966	1.70978	0.0873057	0.181076
ITFG2	0.152743	0.0893538	1.70942	0.0873736	0.181194
NOL12	0.315867	0.184852	1.70876	0.0874958	0.181382
POLDIP3	-0.147147	0.0861141	-1.70875	0.0874975	0.181382
ARFGEF2	0.114878	0.0672264	1.70882	0.0874852	0.181382
ZNF34	-0.158805	0.0929641	-1.70824	0.0875923	0.181556
MTFR1L	-0.122935	0.0719879	-1.70771	0.0876894	0.181735
LNP1	-0.253988	0.148752	-1.70745	0.0877378	0.181812
TREM1	-0.376552	0.220592	-1.70701	0.0878208	0.181938
MSR1	-0.425988	0.249551	-1.70702	0.087819	0.181938
NEAT1	0.296957	0.173988	1.70677	0.0878642	0.182005
IMP4	0.17836	0.104513	1.70658	0.0878994	0.182054
ELF2	-0.086589	0.0507416	-1.70647	0.0879207	0.182054
ILF3	0.109049	0.063903	1.70647	0.0879207	0.182054
TMPRSS3	-0.291768	0.171005	-1.70619	0.0879724	0.182121
NAA15	0.10419	0.0610664	1.70618	0.0879753	0.182121
RP11-46H11.11	0.456916	0.267891	1.7056	0.0880818	0.182318
ABCA5	0.101917	0.0597644	1.70532	0.0881355	0.182407
ENSG00000166377	0.129519	0.0759627	1.70503	0.0881881	0.182493
SUN1	-0.187411	0.109923	-1.70492	0.0882086	0.182512
SPTBN4	0.364912	0.2141	1.7044	0.0883064	0.182692
C9orf85	-0.157517	0.0924256	-1.70425	0.0883336	0.182725
LENG9	0.305009	0.179011	1.70386	0.0884078	0.182855
CH507-42P11.8	0.195817	0.114934	1.70373	0.0884306	0.18288
EFTUD2	0.127994	0.0751399	1.70341	0.0884914	0.182982
PHTF1	0.140343	0.0824068	1.70305	0.088559	0.183099
C8orf58	-0.17759	0.104294	-1.70278	0.0886101	0.183182
MGA	0.0721205	0.0423564	1.70271	0.0886227	0.183185
PAAF1	0.184847	0.108572	1.70253	0.0886555	0.183229
BCAT1	0.647524	0.380379	1.70231	0.0886969	0.183292
DUT	-0.141641	0.0832152	-1.70211	0.0887349	0.183348
PQLC1	0.119723	0.070345	1.70194	0.088766	0.183389
GOLPH3	-0.0949357	0.0557838	-1.70185	0.0887834	0.183402
FTH1	0.233168	0.137015	1.70177	0.0887986	0.18341
RP1-206D15.5	-0.469533	0.276071	-1.70077	0.0889858	0.183744
KRT18P15	-0.445511	0.261945	-1.70078	0.0889841	0.183744
LDAH	0.126873	0.0745988	1.70073	0.0889935	0.183744
SLC35B1	0.199695	0.117431	1.70053	0.0890306	0.183797
AC005306.3	0.471528	0.277304	1.7004	0.0890553	0.183825
IGSF9B	0.381333	0.224309	1.70003	0.0891251	0.183944
CCDC77	-0.163568	0.096218	-1.69998	0.0891353	0.183944
FBLN5	-0.281515	0.165615	-1.69982	0.089165	0.183982
RIMKLB	-0.204485	0.120358	-1.69897	0.0893239	0.184287
SQSTM1	0.0969138	0.0570449	1.6989	0.0893374	0.184292
RBMXL1	-0.121863	0.071733	-1.69884	0.0893493	0.184294
HNRNPAB	0.144851	0.0853051	1.69804	0.0895	0.184581
PDIA3	0.15466	0.0910873	1.69793	0.0895207	0.184601
ZNF460	0.114476	0.0674339	1.69761	0.0895822	0.184704
bP-21264C1.2	0.286919	0.169026	1.69749	0.089605	0.184728
CHMP4B	-0.107389	0.0632707	-1.69729	0.0896413	0.18478
YARS	0.161336	0.0950631	1.69715	0.0896692	0.184814
TOPORS	-0.155266	0.0915053	-1.69679	0.0897357	0.184928
RP11-620J15.3	-0.344898	0.203327	-1.69628	0.0898337	0.185076
RPL23AP53	-0.274349	0.16174	-1.69623	0.0898424	0.185076
RP11-798G7.8	0.312051	0.18396	1.6963	0.0898299	0.185076
AKAP12	-0.300087	0.176919	-1.69618	0.0898524	0.185076
HDHD3	0.140182	0.0826752	1.69557	0.0899664	0.185259
RFC2	0.138911	0.08193	1.69548	0.0899841	0.185259
ZNF646	0.112117	0.0661226	1.69559	0.0899629	0.185259
FBXO3	-0.136787	0.0806779	-1.69547	0.089986	0.185259
ZNF485	0.219137	0.12928	1.69505	0.0900651	0.185375
C1orf226	-0.244744	0.144385	-1.69508	0.0900605	0.185375
RPL12	0.245543	0.144866	1.69497	0.0900814	0.185386
RAB13	0.186284	0.109919	1.69474	0.0901243	0.185451
MTA3	-0.132813	0.0783889	-1.69428	0.0902118	0.185607
COX5A	0.173228	0.102271	1.69382	0.0902995	0.185765
C21orf2	0.159522	0.0941983	1.69347	0.0903662	0.185864
JMJD4	0.138758	0.0819389	1.69344	0.0903725	0.185864
CBR1	-0.14885	0.087901	-1.69339	0.0903818	0.185864
RBBP4P1	0.340188	0.200903	1.69329	0.0904003	0.185879
AZGP1	-0.565542	0.334008	-1.6932	0.0904181	0.185893
MYOCD	-0.547566	0.323496	-1.69265	0.0905213	0.186082
C6orf3	-0.349449	0.206465	-1.69253	0.0905446	0.186106
CALU	0.284824	0.168295	1.69241	0.0905682	0.186132
PCMTD2	-0.131301	0.0775853	-1.69234	0.0905815	0.186136
RARA	-0.195583	0.11559	-1.69204	0.0906379	0.186228
PICK1	-0.164177	0.097048	-1.69171	0.0907007	0.186334
ARL14EP	0.188198	0.111296	1.69097	0.0908424	0.186602
RPL36	0.24231	0.143322	1.69067	0.0909002	0.186697
HOXB5	-0.433985	0.256766	-1.69019	0.0909911	0.186861
TMEM8B	-0.268961	0.15915	-1.68998	0.0910317	0.186921
AP1S2	0.205585	0.121671	1.68968	0.0910886	0.187014
NSDHL	-0.207942	0.123073	-1.68959	0.0911062	0.187027
PPP3CA	-0.151549	0.0897239	-1.68906	0.091208	0.187213
LINC01422	0.272086	0.161157	1.68833	0.0913487	0.187478
NAA16	-0.108804	0.0644515	-1.68816	0.0913815	0.187522
AFAP1L2	-0.243776	0.14442	-1.68796	0.0914183	0.187551
PGGHG	0.211669	0.125399	1.68797	0.0914174	0.187551
FGD6	-0.141962	0.0841159	-1.6877	0.0914687	0.187631
SPTLC1	-0.159683	0.0946222	-1.68758	0.0914912	0.187654
FIGN	-0.236596	0.140205	-1.68751	0.0915062	0.187661
RP13-128O4.3	0.399994	0.237109	1.68696	0.0916111	0.187853
PKIB	0.352764	0.209212	1.68615	0.091766	0.188147
RP11-521I2.3	-0.349705	0.207407	-1.68608	0.0917806	0.188154
HGSNAT	-0.134749	0.0799262	-1.68592	0.0918116	0.188194
AC025171.1	0.211005	0.125166	1.68581	0.0918327	0.188214
TRAPPC9	0.190074	0.112775	1.68542	0.0919081	0.188345
IFT22	-0.198369	0.117743	-1.68476	0.0920344	0.18858
TMEM192	-0.139214	0.0826381	-1.68462	0.0920616	0.188612
MFAP4	-0.30463	0.18084	-1.68453	0.0920795	0.188626
BLOC1S4	0.233795	0.138805	1.68434	0.0921167	0.188678
CARD16	-0.218216	0.129573	-1.68412	0.0921589	0.188722
GJA1	-0.236025	0.140148	-1.68411	0.092161	0.188722
TRPC1	-0.222699	0.132259	-1.68381	0.0922192	0.188818
CH507-254M2.3	0.311671	0.185166	1.6832	0.0923362	0.189034
CSF3	0.586395	0.348445	1.68289	0.0923968	0.189134
CCL28	-0.289429	0.171996	-1.68276	0.0924211	0.189161
SPRTN	-0.141657	0.0841989	-1.68241	0.0924895	0.189253
ZFP62	-0.117581	0.0698876	-1.68243	0.0924851	0.189253
EFHC1	-0.208645	0.124024	-1.6823	0.0925116	0.189275
NME5	-0.573336	0.34089	-1.68188	0.0925924	0.189417
IL7	0.239825	0.1426	1.6818	0.0926081	0.189426
ZNF182	-0.123197	0.0732638	-1.68155	0.0926557	0.1895
TMEM106B	-0.196323	0.116766	-1.68134	0.092697	0.18956
HOMER3	0.258736	0.15391	1.68108	0.0927469	0.189639
NOTCH2NL	0.190299	0.113218	1.68082	0.0927987	0.189712
EDEM1	0.152016	0.0904435	1.68078	0.0928056	0.189712
RP11-138H8.8	0.451176	0.26852	1.68023	0.092912	0.189906
CTD-2619J13.17	-0.236956	0.141037	-1.6801	0.092937	0.189933
TMEM200A	0.183772	0.1094	1.67982	0.0929931	0.189978
ANKRD33B	0.149653	0.0890847	1.67989	0.0929785	0.189978
RP11-630A13.4	-0.4468	0.265982	-1.67981	0.0929934	0.189978
ODF2	0.152409	0.0907427	1.67957	0.0930414	0.190052
TUBGCP2	0.119992	0.0714473	1.67945	0.0930637	0.190074
ZNF527	-0.147384	0.0877664	-1.67928	0.0930975	0.19012
TMEM126B	-0.167588	0.0998103	-1.67906	0.0931399	0.190183
RPL10A	0.241383	0.143771	1.67894	0.0931641	0.190209
GLUL	0.195059	0.116191	1.67878	0.0931953	0.190249
SEC23A	0.192277	0.114554	1.67849	0.0932519	0.190341
MT-RNR1	0.240074	0.143076	1.67794	0.093359	0.190536
SLC45A3	0.268686	0.160152	1.67769	0.0934067	0.190609
LPAR2	0.27968	0.166739	1.67736	0.0934727	0.190715
ZNF318	0.124713	0.0743529	1.67731	0.0934816	0.190715
CARD8-AS1	0.299569	0.178621	1.67712	0.0935183	0.190766
PMS2P10	0.243567	0.145242	1.67697	0.0935478	0.190783
ANKRD16	0.193671	0.115489	1.67696	0.0935495	0.190783
RPTOR	0.163649	0.0976099	1.67657	0.0936276	0.190918
ATP6V1E1	-0.171778	0.102468	-1.67641	0.093658	0.190956
SCARNA6	0.253521	0.151236	1.67633	0.0936735	0.190964
CDV3	0.163711	0.0976727	1.67612	0.093715	0.191025
CH507-154B10.2	0.350122	0.208929	1.6758	0.0937782	0.191047
ARL4D	-0.454401	0.271144	-1.67587	0.0937644	0.191047
RP11-635L1.2	0.469794	0.280346	1.67577	0.0937835	0.191047
ZNF133	-0.113031	0.0674462	-1.67587	0.0937637	0.191047
WDFY1	0.136502	0.0814541	1.67582	0.0937731	0.191047
PLXNB3	-0.491711	0.29364	-1.67454	0.0940254	0.191512
ZNF692	0.206745	0.123472	1.67443	0.0940468	0.191512
ANP32A	-0.100799	0.0601975	-1.67446	0.0940393	0.191512
FTH1P11	0.347751	0.207724	1.67411	0.0941096	0.191616
CD163	0.423233	0.252822	1.67404	0.0941235	0.191621
RP11-395L14.18	-0.2505	0.149646	-1.67395	0.0941397	0.19163
MADD	0.153947	0.0919764	1.67377	0.0941759	0.191663
LAMB1	-0.168379	0.1006	-1.67375	0.094179	0.191663
RP11-43N16.4	0.388596	0.232182	1.67367	0.0941954	0.191673
SIRT6	0.245426	0.146645	1.6736	0.0942092	0.191677
RP11-458D21.5	0.251797	0.150475	1.67335	0.0942576	0.191752
ZNF483	-0.195308	0.116754	-1.67281	0.0943646	0.191946
CTC-338M12.4	0.319318	0.190896	1.67274	0.0943786	0.19195
C15orf59	-0.321572	0.192309	-1.67216	0.0944919	0.192134
CACTIN	0.149497	0.0894017	1.67219	0.0944864	0.192134
SIGLEC11	-0.451955	0.270314	-1.67196	0.0945315	0.192167
ENSG00000176681	0.145252	0.0868741	1.67199	0.0945266	0.192167
IFI6	-0.231361	0.138398	-1.67171	0.0945812	0.192244
RTEL1	0.355365	0.212596	1.67155	0.0946129	0.192281
FEN1	0.271363	0.162347	1.6715	0.0946235	0.192281
KLHL9	-0.172078	0.102952	-1.67144	0.0946345	0.192281
LMBRD2	-0.187705	0.112307	-1.67135	0.0946529	0.192295
BICD2	-0.0990351	0.0592746	-1.67079	0.0947639	0.192496
NF2	0.116736	0.0698867	1.67037	0.0948468	0.192641
PROB1	0.333983	0.199967	1.67019	0.094881	0.192687
LCAT	-0.216013	0.129347	-1.67003	0.0949142	0.192731
NPC1	-0.134297	0.080436	-1.66961	0.0949956	0.192872
NBR2	0.205831	0.1233	1.66936	0.0950469	0.192952
UTP20	0.128723	0.0771223	1.66908	0.0951019	0.19304
GPT2	0.281317	0.168609	1.66845	0.095226	0.193244
PTPRA	-0.0931226	0.0558122	-1.6685	0.0952166	0.193244
ACAP3	0.186511	0.111793	1.66835	0.0952455	0.19326
RAB1B	-0.133139	0.0798339	-1.66769	0.0953765	0.193502
HNRNPCP2	0.225708	0.135368	1.66737	0.0954418	0.193611
NCAPH2	-0.115593	0.0693342	-1.66719	0.0954772	0.193659
KCNMB3	0.196379	0.117818	1.66681	0.095553	0.193789
PTPMT1	-0.222255	0.133356	-1.66663	0.095588	0.193812
RANBP9	0.10579	0.0634749	1.66663	0.0955871	0.193812
RAB37	0.244026	0.14644	1.66639	0.0956362	0.193884
AUP1	0.131391	0.0788502	1.66633	0.0956472	0.193884
NME4	0.17477	0.104915	1.66582	0.0957489	0.194067
C17orf51	0.247092	0.148422	1.6648	0.0959533	0.194457
SPCS1	0.218736	0.131395	1.66472	0.095968	0.194463
RP4-635A23.6	-0.354116	0.212776	-1.66427	0.0960581	0.194621
RSPO3	0.457986	0.275199	1.6642	0.0960727	0.194627
KNDC1	-0.328043	0.197138	-1.66403	0.0961062	0.194671
GOLGA8K	0.249162	0.149752	1.66383	0.0961464	0.194728
HSPD1P11	-0.25779	0.154956	-1.66364	0.0961851	0.194783
TRAF3IP1	-0.168752	0.10144	-1.66356	0.0961998	0.194789
MRPS21	-0.146435	0.0880594	-1.66291	0.096331	0.19503
NOP16	0.215839	0.129824	1.66256	0.0964015	0.195135
PWWP2B	-0.188967	0.113662	-1.66253	0.0964062	0.195135
ELK3	0.16374	0.0985077	1.6622	0.0964721	0.195244
C12orf66	0.155637	0.093651	1.66188	0.096537	0.195351
GALNT10	0.126682	0.0762456	1.6615	0.0966134	0.195482
ARHGDIA	0.140575	0.0846223	1.66121	0.0966715	0.195575
BBS9	-0.133086	0.0801334	-1.6608	0.0967532	0.195717
LRRC75A	-0.319022	0.192102	-1.66069	0.0967764	0.19574
FAM185BP	-0.184426	0.111061	-1.66059	0.096796	0.195755
TMEM208	0.207543	0.124993	1.66044	0.0968258	0.195767
CCDC57	0.204848	0.123366	1.66049	0.0968155	0.195767
WIPF2	-0.18231	0.109828	-1.65996	0.0969234	0.195941
AIMP1	-0.177068	0.106675	-1.65988	0.0969378	0.195946
KPNA4	-0.106342	0.0640784	-1.65956	0.0970035	0.196054
RCN1	0.173433	0.104519	1.65935	0.0970449	0.196114
BATF3	0.322355	0.194383	1.65835	0.0972472	0.196499
ENSG00000148303	0.197223	0.118936	1.65823	0.0972715	0.196524
DYNLL2	-0.16112	0.0971699	-1.65813	0.0972913	0.19654
KLHL2	-0.120428	0.0726358	-1.65797	0.0973245	0.196583
ACOT2	-0.186632	0.112585	-1.65771	0.0973765	0.196664
CCDC153	-0.494686	0.298454	-1.6575	0.0974194	0.196726
ENSG00000070047	0.157116	0.0948134	1.65711	0.0974981	0.196861
RAPGEF3	-0.223279	0.134765	-1.6568	0.0975602	0.196962
CTD-2201E18.3	0.229665	0.13863	1.65669	0.0975831	0.196984
AZI2	-0.155804	0.09405	-1.65661	0.0975987	0.196991
ENSG00000099974	0.178521	0.107767	1.65654	0.0976135	0.196997
RP11-290D2.6	0.460073	0.277765	1.65634	0.0976534	0.197054
FTH1P8	0.317064	0.191439	1.65621	0.0976792	0.197082
DBH-AS1	0.649204	0.392048	1.65593	0.0977363	0.197173
IL18RAP	0.289292	0.174738	1.65558	0.0978074	0.197268
FAM102B	0.189632	0.11454	1.65559	0.0978041	0.197268
PARP9	0.123705	0.0747287	1.65538	0.0978474	0.197324
CDKN2A	0.447761	0.270513	1.65523	0.0978786	0.197363
CHIA	-0.519894	0.314184	-1.65474	0.097977	0.197513
DEF8	0.127154	0.0768403	1.65478	0.0979697	0.197513
NSMCE4A	-0.112321	0.0678873	-1.65452	0.0980218	0.197555
RPS27A	0.213844	0.129245	1.65456	0.0980136	0.197555
TIMM44	0.13156	0.0795385	1.65404	0.09812	0.197729
TULP3	-0.11279	0.0682096	-1.65359	0.0982114	0.197889
TTLL1	-0.226758	0.137154	-1.65332	0.0982667	0.197942
KIFAP3	-0.123071	0.0744434	-1.65322	0.0982861	0.197942
RGPD3	-0.0941441	0.0569454	-1.65323	0.0982832	0.197942
RBM17	-0.126736	0.0766578	-1.65326	0.0982775	0.197942
DMBT1	0.480374	0.290592	1.65309	0.0983134	0.197973
FAM13C	-0.254752	0.154134	-1.65279	0.0983731	0.198045
NT5C2	-0.0981829	0.0594043	-1.65279	0.0983733	0.198045
E2F4	0.121473	0.0735068	1.65254	0.0984239	0.198123
PPP6R3	-0.0783429	0.0474098	-1.65246	0.0984402	0.198132
NR5A2	0.310614	0.187978	1.6524	0.0984529	0.198133
ASAP1-IT2	0.373991	0.22639	1.65198	0.0985385	0.198281
ENSG00000177427	-0.167552	0.101469	-1.65126	0.0986846	0.198551
BLOC1S6	0.160801	0.0973878	1.65114	0.0987104	0.198578
PGAM1	0.214883	0.13015	1.65104	0.0987301	0.198594
CAPZA2	-0.223593	0.135434	-1.65093	0.0987522	0.198614
ZNF876P	-0.223499	0.13542	-1.65041	0.0988592	0.198805
GATA3	0.329931	0.200086	1.64894	0.0991593	0.199384
SNED1	0.177454	0.107643	1.64854	0.099242	0.199526
ENOX2	0.1367	0.0829382	1.64822	0.0993078	0.199634
CTD-3092A11.3	0.27639	0.167707	1.64806	0.0993409	0.199676
RALGAPA1P1	-0.122387	0.0742654	-1.64796	0.0993601	0.19969
SNRPN	0.137692	0.0835982	1.64707	0.0995438	0.200021
TRAP1	0.108285	0.0657448	1.64704	0.0995489	0.200021
SETX	0.076853	0.0466753	1.64655	0.099651	0.200201
RPS13P2	0.464984	0.282426	1.64639	0.0996832	0.200217
POM121	0.164518	0.0999257	1.6464	0.0996809	0.200217
TEX10	0.139202	0.0845702	1.64599	0.0997658	0.200359
MZT2B	0.158799	0.0964843	1.64586	0.0997935	0.20039
RP11-210M15.2	-0.298891	0.181665	-1.64529	0.0999095	0.200575
ELMO1	0.135404	0.0822978	1.64529	0.0999097	0.200575
ADAM22	-0.239494	0.14564	-1.64443	0.100088	0.200907
PDE7B	-0.216006	0.13137	-1.64425	0.100124	0.200956
ADGRG2	0.296726	0.180499	1.64392	0.100193	0.201069
BBS2	-0.116769	0.0710463	-1.64356	0.100267	0.201194
ZNF827	0.147647	0.0898523	1.64322	0.100337	0.201309
UBOX5	-0.137864	0.0839035	-1.64313	0.100356	0.201324
SLC16A9	-0.43824	0.266729	-1.64301	0.10038	0.201347
BRD4	0.202663	0.123355	1.64293	0.100398	0.201358
AC000120.7	0.28778	0.17519	1.64268	0.10045	0.201413
PHKB	-0.107325	0.0653336	-1.64272	0.100441	0.201413
LINC02193	0.246739	0.150334	1.64127	0.100741	0.201899
ENSG00000160325	-0.203203	0.123799	-1.64139	0.100717	0.201899
SUPV3L1	0.117405	0.0715327	1.64128	0.100739	0.201899
JPX	-0.140391	0.0855297	-1.64143	0.100708	0.201899
RN7SKP80	-0.260548	0.15878	-1.64094	0.100809	0.202011
RP11-561C5.4	-0.328441	0.200214	-1.64045	0.100912	0.202193
RP11-363N22.3	-0.393707	0.240018	-1.64032	0.100938	0.20222
C21orf33	0.10249	0.0624935	1.64001	0.101004	0.202327
SNHG22	0.298614	0.18215	1.63938	0.101133	0.202537
DCBLD1	-0.138181	0.0842861	-1.63942	0.101125	0.202537
TMED10	0.142938	0.0872212	1.6388	0.101255	0.202756
CYB5D2	-0.144735	0.0883221	-1.63872	0.101272	0.202766
TNFSF15	-0.221914	0.135425	-1.63865	0.101286	0.20277
CCDC93	0.0876444	0.0534925	1.63844	0.10133	0.202832
PCDH17	-0.306361	0.187001	-1.63829	0.101361	0.202846
SNORA73B	0.249197	0.152105	1.63832	0.101355	0.202846
GTPBP6	0.119852	0.0731652	1.6381	0.101402	0.202902
RP11-685N10.1	0.266691	0.162819	1.63796	0.101431	0.202912
CHST3	-0.24711	0.150865	-1.63795	0.101431	0.202912
ZNF28	-0.156121	0.095332	-1.63765	0.101494	0.203012
SYTL3	0.228564	0.139613	1.63713	0.101604	0.203194
RBM33	0.130407	0.0796569	1.6371	0.101609	0.203194
CH17-472G23.1	0.335155	0.204736	1.63701	0.101628	0.203207
RP11-177G23.1	-0.401422	0.245408	-1.63573	0.101895	0.203671
EBP	-0.199814	0.122156	-1.63572	0.101898	0.203671
KSR1	0.172082	0.105202	1.63574	0.101895	0.203671
CEP89	-0.136794	0.0836375	-1.63555	0.101933	0.203718
COL6A4P2	0.608284	0.371946	1.63541	0.101963	0.203753
OSGEP	0.0956075	0.0584653	1.63529	0.101989	0.203781
ZC3HAV1	0.0863355	0.0527995	1.63516	0.102016	0.203809
IL4R	0.156543	0.0957481	1.63495	0.10206	0.203872
RP11-473M20.9	-0.229209	0.140201	-1.63486	0.102079	0.203877
SP100	0.0719537	0.0440133	1.63482	0.102087	0.203877
GGPS1	-0.132009	0.0807599	-1.63459	0.102135	0.203948
HOXA3	-0.2974	0.181953	-1.63449	0.102156	0.203965
SLC16A2	0.196094	0.119998	1.63414	0.102229	0.204087
BRAP	-0.121536	0.0743896	-1.63378	0.102306	0.204195
TGFBI	0.323882	0.198242	1.63377	0.102308	0.204195
MINOS1	-0.144202	0.0882761	-1.63354	0.102356	0.20424
GNL3L	0.120385	0.0736932	1.63359	0.102344	0.20424
PCBD1	-0.189516	0.116035	-1.63326	0.102414	0.204283
HN1	0.167823	0.102753	1.63326	0.102414	0.204283
PEX6	0.134366	0.0822688	1.63326	0.102414	0.204283
SEC61A2	0.249839	0.153051	1.63239	0.102598	0.204606
RP11-282K24.3	-0.323924	0.198437	-1.63237	0.102601	0.204606
KBTBD7	-0.17291	0.105957	-1.63189	0.102702	0.204782
RP4-758J18.2	0.145078	0.0889206	1.63155	0.102774	0.204902
WDR74	0.15653	0.0959694	1.63104	0.102881	0.205071
SMIM14	-0.142536	0.0873903	-1.63103	0.102884	0.205071
GREB1	0.42657	0.261548	1.63094	0.102902	0.205073
TMEM161B-AS1	0.174295	0.10687	1.63091	0.10291	0.205073
SFT2D2	0.126387	0.0774996	1.63081	0.10293	0.205089
PHF23	0.157632	0.0966721	1.63059	0.102977	0.205148
RPL19	0.192361	0.117973	1.63055	0.102985	0.205148
TNNT2	-0.429516	0.263456	-1.63032	0.103035	0.205222
GSTM5	-0.347474	0.213142	-1.63024	0.10305	0.205228
NNT	-0.107967	0.0662366	-1.63001	0.103098	0.205299
ST3GAL6	-0.151248	0.092803	-1.62978	0.103149	0.205375
AP5B1	0.154844	0.0950319	1.62939	0.103231	0.205506
PIP5K1C	0.147876	0.0907596	1.62932	0.103245	0.205506
NXF1	0.164572	0.101008	1.62929	0.103252	0.205506
TXNL1	-0.120719	0.0740961	-1.62922	0.103267	0.205511
CD93	-0.180917	0.111062	-1.62896	0.103321	0.205593
AHR	-0.157598	0.0967626	-1.62871	0.103374	0.205674
POLR2K	-0.203404	0.124902	-1.62851	0.103417	0.205736
RBM23	-0.0872869	0.0536041	-1.62836	0.103448	0.205772
UBAP1L	0.209212	0.128495	1.62817	0.103489	0.205829
SIX1	0.640285	0.39353	1.62703	0.103731	0.206285
KIF21A	-0.172378	0.105973	-1.62662	0.103818	0.206432
RPS3AP38	0.326611	0.200825	1.62634	0.103877	0.206518
GABPA	-0.179472	0.110356	-1.6263	0.103886	0.206518
AC034220.3	-0.311809	0.191748	-1.62614	0.103919	0.206559
PDHA1	-0.0966585	0.0594427	-1.62608	0.103933	0.206561
IL15RA	0.177933	0.109435	1.62592	0.103966	0.206602
LYSMD3	-0.165724	0.10193	-1.62586	0.103979	0.206604
IFIT5	-0.180705	0.111154	-1.62571	0.10401	0.206641
RP11-204C16.4	0.26099	0.160572	1.62538	0.104082	0.206759
PPP1R14BP3	0.299751	0.184426	1.62532	0.104095	0.206759
SSR2	0.159086	0.0979108	1.62481	0.104204	0.206951
GYG2	0.589059	0.362564	1.6247	0.104226	0.206955
EXOSC5	0.323653	0.199211	1.62468	0.104231	0.206955
PEX3	-0.174066	0.10715	-1.6245	0.104268	0.207003
RP11-452L6.5	0.195333	0.120247	1.62443	0.104283	0.207008
RP1-101K10.6	0.246835	0.151999	1.62393	0.10439	0.207155
POLB	0.14444	0.0889409	1.624	0.104376	0.207155
VPS8	0.136374	0.0839788	1.62391	0.104395	0.207155
NDUFS2	0.109782	0.0676074	1.62381	0.104416	0.207171
PALD1	-0.1952	0.120252	-1.62326	0.104535	0.207382
RP11-345J18.2	-0.353959	0.218131	-1.62269	0.104656	0.207597
ZFHX4	0.446508	0.275196	1.62251	0.104694	0.207636
SAP18	-0.173914	0.10719	-1.62248	0.1047	0.207636
LGMN	0.228277	0.140761	1.62174	0.10486	0.207927
RNASEH2B	0.143884	0.0887281	1.62162	0.104884	0.20795
RP5-1112D6.7	0.236682	0.146018	1.62091	0.105036	0.208227
TFG	0.117523	0.0725253	1.62044	0.105138	0.208402
NFU1	-0.193862	0.119642	-1.62035	0.105157	0.208416
ENSG00000207258	-0.45739	0.28232	-1.62011	0.105208	0.208492
AC010468.1	0.324483	0.200292	1.62005	0.105221	0.208492
LCA5L	-0.365628	0.225716	-1.61986	0.105263	0.208551
PEX26	0.135567	0.0837261	1.61918	0.105409	0.2088
POLR3H	-0.159689	0.0986253	-1.61915	0.105414	0.2088
NUP214	0.120508	0.0744422	1.61881	0.105488	0.208922
RP11-34P13.16	0.510562	0.315499	1.61827	0.105605	0.209109
RBPMS-AS1	-0.272024	0.168098	-1.61825	0.105608	0.209109
CFAP58	-0.590512	0.364939	-1.61811	0.105638	0.209143
CTD-2013N17.6	0.38408	0.237417	1.61774	0.105718	0.2092
VPS72	-0.152574	0.0943045	-1.61788	0.105688	0.2092
NEXN	-0.244823	0.151333	-1.61777	0.105712	0.2092
ADGRL1	-0.202849	0.125383	-1.61783	0.105699	0.2092
ENSG00000117020	-0.148352	0.091778	-1.61642	0.106003	0.209739
ULK3	0.144174	0.0892468	1.61545	0.106214	0.210105
CTSL	0.30298	0.187549	1.61547	0.106209	0.210105
GRID1	-0.265242	0.164197	-1.61538	0.106228	0.210109
MFHAS1	0.110282	0.068283	1.61507	0.106295	0.210217
MMGT1	-0.140818	0.0871932	-1.61501	0.106309	0.210218
ROGDI	-0.18666	0.115592	-1.61481	0.106352	0.210279
SLC30A4	-0.159837	0.0990011	-1.6145	0.106419	0.210386
LRRC8E	-0.323356	0.200345	-1.614	0.106528	0.210551
SNX18	0.114989	0.0712424	1.61405	0.106517	0.210551
RP11-9H20.2	0.34134	0.211511	1.61381	0.106568	0.210604
VKORC1	0.269013	0.166767	1.61311	0.106721	0.210868
ZBTB37	-0.106407	0.0659652	-1.61308	0.106727	0.210868
PUM3	0.108881	0.0675021	1.613	0.106743	0.210872
IFT172	-0.183172	0.113563	-1.61295	0.106755	0.210872
RPS26P8	0.396389	0.2458	1.61265	0.10682	0.210977
DCUN1D4	-0.125874	0.0780621	-1.61248	0.106857	0.211023
NYNRIN	-0.304219	0.188689	-1.61228	0.106902	0.21107
BCR	-0.152831	0.0947935	-1.61226	0.106906	0.21107
PPIL3	0.179926	0.111604	1.61217	0.106924	0.21108
C14orf159	0.132133	0.0820032	1.61132	0.10711	0.211417
RASSF2	0.12374	0.0767963	1.61127	0.10712	0.211417
AC003104.1	0.292273	0.181426	1.61098	0.107184	0.211518
ASH2L	-0.108487	0.0673462	-1.61089	0.107205	0.211533
ANKHD1	0.172505	0.107119	1.6104	0.10731	0.211716
MYNN	-0.151266	0.0939426	-1.61019	0.107356	0.21178
OPA3	0.158707	0.0985743	1.61002	0.107393	0.211828
TFAP4	0.226229	0.140525	1.60988	0.107423	0.211837
PSMD9	0.170854	0.106126	1.60992	0.107416	0.211837
IER2	0.312093	0.193917	1.60942	0.107525	0.212012
ENSG00000104825	0.168512	0.104763	1.60851	0.107724	0.212378
GNRH1	-0.266331	0.165616	-1.60813	0.107808	0.212519
CCDC36	-0.360306	0.224076	-1.60796	0.107843	0.212563
AC073046.25	0.30028	0.186783	1.60764	0.107914	0.212678
LINC00900	0.473941	0.294831	1.6075	0.107944	0.212712
QRICH2	-0.297405	0.185029	-1.60734	0.107979	0.212729
MAP3K9	-0.213218	0.132651	-1.60736	0.107975	0.212729
CTA-941F9.10	0.262971	0.163626	1.60715	0.108021	0.212764
CCDC82	-0.166409	0.103543	-1.60714	0.108023	0.212764
SQRDL	0.245132	0.152535	1.60706	0.108042	0.212777
MAFK	-0.180449	0.112336	-1.60634	0.108199	0.21306
NRN1	-0.239657	0.149218	-1.60609	0.108255	0.213145
RP11-864N7.2	0.379809	0.236516	1.60585	0.108307	0.213198
RP11-543P15.1	0.289014	0.179976	1.60585	0.108308	0.213198
PLCD3	-0.211991	0.132047	-1.60543	0.1084	0.213354
SCARNA15	0.313933	0.195564	1.60527	0.108435	0.213378
CLEC7A	0.255323	0.159055	1.60525	0.108438	0.213378
LMAN2L	-0.12555	0.078235	-1.60478	0.108542	0.213556
MT-CO2	0.221726	0.138171	1.60472	0.108555	0.213558
DNAJC3-AS1	-0.257826	0.160713	-1.60426	0.108656	0.213731
M6PR	0.152268	0.0949351	1.60392	0.108731	0.213853
ZNF589	0.16665	0.103912	1.60376	0.108767	0.213898
RP11-342K2.1	0.304735	0.190028	1.60364	0.108794	0.213926
MDH1B	-0.709134	0.442343	-1.60313	0.108905	0.214093
CD82	0.126508	0.0789126	1.60314	0.108904	0.214093
RP11-1228E12.2	0.238129	0.148589	1.60261	0.109022	0.214271
SHANK3	-0.321507	0.200614	-1.60262	0.109019	0.214271
ZNF836	-0.169664	0.105873	-1.60253	0.109039	0.21428
MESDC1	-0.193619	0.120829	-1.60242	0.109062	0.214299
RP11-96D1.9	0.338461	0.211242	1.60224	0.109101	0.214325
BST2	0.123483	0.0770664	1.6023	0.10909	0.214325
FBXO42	0.0826984	0.0516186	1.60211	0.109132	0.21436
ENSG00000083896	-0.103796	0.0648017	-1.60175	0.109211	0.214489
CDC34	-0.120539	0.0752695	-1.60143	0.109282	0.214603
EID1	-0.20822	0.130041	-1.60119	0.109336	0.214683
CCDC130	0.138758	0.0866742	1.60091	0.109397	0.214756
HK2	0.314245	0.196293	1.6009	0.109399	0.214756
CAMK1	-0.175116	0.109419	-1.60041	0.109507	0.214941
UCK1	-0.135662	0.0847847	-1.60008	0.109581	0.215062
FBXO4	0.169573	0.105984	1.59998	0.109603	0.215078
CTD-2245F17.3	-0.135377	0.0846265	-1.5997	0.109666	0.215177
AC009133.12	0.323231	0.202092	1.59943	0.109726	0.215269
HCG11	-0.185529	0.116017	-1.59915	0.109787	0.215363
LARP6	-0.225388	0.140962	-1.59893	0.109837	0.215421
NIPA1	-0.122137	0.0763881	-1.5989	0.109842	0.215421
ENSG00000165714	0.240039	0.150144	1.59872	0.109883	0.215474
PCYOX1L	0.150701	0.09434	1.59742	0.110172	0.216009
SPARC	0.344292	0.215536	1.59738	0.110181	0.216009
AC011899.9	-0.313209	0.196095	-1.59723	0.110215	0.216023
TBC1D3D	0.203234	0.127238	1.59728	0.110204	0.216023
SMOC1	0.476754	0.298539	1.59696	0.110276	0.216116
CNOT11	0.134619	0.0843131	1.59665	0.110343	0.216223
JMJD7-PLA2G4B	0.247259	0.154874	1.59652	0.110374	0.216231
RPL7AP6	0.198705	0.124457	1.59657	0.110363	0.216231
RELA	0.144405	0.0904588	1.59636	0.110409	0.216274
RP11-622C24.2	-0.426887	0.26744	-1.5962	0.110444	0.216318
MRPL3	0.178319	0.111727	1.59602	0.110485	0.216371
ATF6B	0.166804	0.104528	1.59578	0.110538	0.21645
RNF167	0.100354	0.0629292	1.59472	0.110775	0.216889
RP4-647J21.1	0.37092	0.232616	1.59456	0.110811	0.216933
RP4-669L17.10	0.285769	0.179234	1.59439	0.110849	0.216956
ASXL2	0.0816308	0.051198	1.59441	0.110843	0.216956
NDUFB9	-0.137016	0.0859439	-1.59425	0.110881	0.216984
CACNA1C	0.228098	0.143079	1.59421	0.11089	0.216984
ENSG00000148291	-0.285922	0.17936	-1.59413	0.110908	0.216993
KCNIP3	-0.326519	0.204873	-1.59376	0.110989	0.217107
PIK3IP1	-0.138464	0.0868796	-1.59375	0.110992	0.217107
IRF2BPL	0.11288	0.0708403	1.59345	0.11106	0.217214
COL11A2	-0.422677	0.265273	-1.59337	0.111078	0.217219
F2RL3	-0.279732	0.175566	-1.59332	0.111089	0.217219
PRSS36	0.351868	0.220889	1.59296	0.111168	0.217348
CD276	0.237354	0.149046	1.59248	0.111276	0.217534
MINDY4	-0.37963	0.238424	-1.59225	0.111329	0.21756
ADM	0.293569	0.184373	1.59226	0.111326	0.21756
G0S2	0.284871	0.178905	1.5923	0.111317	0.21756
LRRC40	-0.166795	0.104772	-1.59198	0.111389	0.217651
ADAMTS7	-0.215232	0.13522	-1.59171	0.111449	0.217742
ZNF638	-0.0894009	0.056171	-1.59158	0.111478	0.217773
ICA1L	-0.25686	0.161431	-1.59114	0.111578	0.217943
CNNM4	-0.133731	0.0840545	-1.591	0.11161	0.217978
ISYNA1	0.175395	0.110256	1.59079	0.111656	0.218043
ZNF865	0.24779	0.15582	1.59023	0.111783	0.218252
C17orf80	-0.11251	0.0707522	-1.5902	0.11179	0.218252
FLVCR1	0.113951	0.0716803	1.58971	0.111899	0.21844
MCFD2	-0.101351	0.0637619	-1.58951	0.111944	0.218502
STYXL1	0.123855	0.0779261	1.58939	0.111973	0.218533
EFR3A	-0.114987	0.0723518	-1.58928	0.111997	0.218554
GOLGA2P7	-0.28699	0.180613	-1.58897	0.112067	0.218664
MSL1	-0.077474	0.0487654	-1.58871	0.112126	0.218754
FAU	0.17853	0.11238	1.58863	0.112145	0.218764
COX4I1	0.0994747	0.0626236	1.58845	0.112184	0.218814
HIST1H2BD	0.238748	0.150314	1.58833	0.112212	0.218843
ZBTB24	0.158723	0.0999379	1.58822	0.112237	0.218867
WASHC1	0.137853	0.0868136	1.58792	0.112305	0.218972
ABL1	0.140379	0.0884357	1.58735	0.112433	0.219197
ENSG00000167711	0.367678	0.231699	1.58688	0.11254	0.219379
MCPH1	0.0794474	0.0500717	1.58667	0.112587	0.219445
WNK3	-0.235907	0.148699	-1.58647	0.112634	0.21951
SELENOH	0.153836	0.0969985	1.58596	0.112748	0.219707
CSRP2	0.277208	0.174835	1.58554	0.112844	0.219773
USP42	0.126723	0.0799284	1.58546	0.112862	0.219773
FBRSL1	0.241046	0.15203	1.58551	0.112851	0.219773
SZRD1	0.0924989	0.0583357	1.58563	0.112823	0.219773
IFITM3	0.173393	0.109348	1.58569	0.112809	0.219773
ALMS1	-0.108289	0.0682974	-1.58555	0.112841	0.219773
ENSG00000172062	-0.0943729	0.0595387	-1.58507	0.112951	0.21992
STK40	0.122416	0.0772352	1.58498	0.11297	0.219931
RIT1	-0.131649	0.0830936	-1.58434	0.113116	0.220189
NLRC4	-0.276858	0.174771	-1.58412	0.113167	0.220208
TRIM11	0.137513	0.0868006	1.58424	0.11314	0.220208
MPC2	-0.163204	0.103029	-1.58406	0.113179	0.220208
TBC1D4	-0.116992	0.0738504	-1.58417	0.113155	0.220208
MMP23B	0.267699	0.169026	1.58377	0.113247	0.220261
NXPE3	0.114825	0.0724983	1.58382	0.113234	0.220261
FBXO28	-0.151917	0.0959157	-1.58385	0.113227	0.220261
BMP4	-0.283435	0.179002	-1.58342	0.113326	0.220352
RP11-568K15.1	-0.221049	0.139604	-1.58341	0.113329	0.220352
USP3	0.104838	0.0662111	1.58339	0.113333	0.220352
RPL17P36	0.42595	0.269054	1.58314	0.113389	0.220434
DNAJC7	0.0877342	0.0554276	1.58286	0.113453	0.220533
HSPA4L	-0.312628	0.19752	-1.58276	0.113476	0.220544
AFAP1	0.187129	0.118233	1.58272	0.113486	0.220544
ENSG00000163808	0.301191	0.19032	1.58255	0.113524	0.220566
MPG	0.127416	0.0805118	1.58258	0.113517	0.220566
PLK3	0.230007	0.145356	1.58236	0.113566	0.220623
PTGR1	-0.168703	0.10662	-1.58228	0.113587	0.220636
RNF220	0.155066	0.0980412	1.58164	0.113731	0.22089
ZNF397	-0.105564	0.0667482	-1.58152	0.113758	0.220917
PCDHB12	-0.270904	0.17131	-1.58137	0.113794	0.220961
PLAGL1	-0.198829	0.125762	-1.58099	0.113879	0.2211
GJA5	-0.208546	0.131918	-1.58088	0.113905	0.221124
RP11-1280N14.3	0.172319	0.109013	1.58072	0.113943	0.221171
GS1-115G20.2	-0.41338	0.261569	-1.58039	0.114019	0.221266
CTA-390C10.10	0.339473	0.214796	1.58044	0.114005	0.221266
EPB41L2	-0.22816	0.144408	-1.57997	0.114114	0.221425
TMEM88	-0.353116	0.223531	-1.57972	0.114171	0.221509
VPS13C	0.105456	0.0667637	1.57954	0.114211	0.221562
CORO1B	0.143171	0.0906445	1.57948	0.114226	0.221564
NCAM1	-0.303575	0.192218	-1.57932	0.114262	0.221607
C19orf54	-0.21962	0.139163	-1.57815	0.114531	0.222104
CLIC4	-0.214761	0.136111	-1.57783	0.114604	0.222218
RNU2-36P	-0.362409	0.229713	-1.57766	0.114644	0.222269
C19orf25	0.137688	0.0872913	1.57733	0.114719	0.222389
UBE2D1	0.243408	0.154335	1.57714	0.114764	0.22245
HP	0.505883	0.320813	1.57688	0.114824	0.222541
NCBP2	0.106214	0.0673641	1.57671	0.114861	0.222587
ZNF90	-0.318613	0.202105	-1.57647	0.114917	0.22267
CEP85	0.157331	0.099813	1.57625	0.114967	0.22274
ACSM5	0.366565	0.23259	1.57601	0.115023	0.222821
RTN4R	0.279596	0.177431	1.5758	0.115071	0.222889
BLMH	0.116846	0.0741544	1.57572	0.115091	0.222901
RBL2	-0.087807	0.055746	-1.57513	0.115227	0.223138
PEA15	0.175503	0.111439	1.57487	0.115286	0.223226
ENSG00000007129	0.286161	0.18172	1.57473	0.115318	0.223262
ANAPC10	-0.150936	0.0958688	-1.5744	0.115394	0.223382
SORBS2	-0.30119	0.191347	-1.57405	0.115476	0.223515
AC136352.3	0.228036	0.144904	1.5737	0.115556	0.223618
METTL10	-0.131139	0.08333	-1.57373	0.115549	0.223618
IQCH-AS1	-0.156367	0.0993711	-1.57357	0.115587	0.223651
ZNF780A	-0.14263	0.0906477	-1.57345	0.115615	0.22367
SUMF2	-0.0681435	0.0433094	-1.57341	0.115624	0.22367
TBCC	0.16091	0.102282	1.5732	0.115673	0.223738
COMMD1	0.155178	0.098664	1.57279	0.115767	0.223868
CTNNB1	-0.11794	0.0749858	-1.57283	0.115758	0.223868
TAF11	-0.122563	0.0779448	-1.57244	0.115849	0.224
ST13	-0.173505	0.110374	-1.57198	0.115955	0.224179
UPB1	-0.428005	0.272308	-1.57177	0.116005	0.224249
CASP8AP2	-0.0930772	0.0592241	-1.57161	0.116041	0.224289
PHF10	-0.11434	0.0727559	-1.57156	0.116053	0.224289
Mar-07	-0.120218	0.0765707	-1.57003	0.116409	0.224924
RPL6	0.20088	0.127946	1.57003	0.116407	0.224924
RP11-727A23.5	0.162433	0.103468	1.56988	0.116442	0.224962
FAM72D	0.389772	0.248354	1.56942	0.11655	0.225117
ERGIC1	-0.0877302	0.055899	-1.56944	0.116545	0.225117
HIST1H2BG	0.244012	0.155486	1.56935	0.116567	0.225123
C9orf47	0.373894	0.238323	1.56885	0.116683	0.225189
RGMA	0.350977	0.223687	1.56905	0.116636	0.225189
KIF23	0.225705	0.143842	1.56912	0.116621	0.225189
RPS26P6	0.328387	0.209313	1.56888	0.116677	0.225189
NME6	-0.139677	0.0890289	-1.5689	0.116671	0.225189
DCAKD	0.135974	0.0866644	1.56897	0.116655	0.225189
C6orf132	-0.250076	0.15942	-1.56866	0.116728	0.22525
RP11-278A23.2	0.561372	0.357919	1.56843	0.11678	0.225324
BDKRB2	0.471803	0.300859	1.56818	0.116838	0.22541
RP5-1014D13.2	0.30712	0.195882	1.56788	0.11691	0.225487
MRPL32	-0.151914	0.0969011	-1.56772	0.116946	0.225487
TSNAX	-0.178469	0.11384	-1.56772	0.116947	0.225487
COX6B1	0.169712	0.108252	1.56775	0.11694	0.225487
TMEM184C	-0.160757	0.102527	-1.56795	0.116894	0.225487
CSNK1G2	0.164509	0.104949	1.56751	0.116996	0.225529
RBPMS	-0.247672	0.158003	-1.56751	0.116995	0.225529
RP11-349F21.2	-0.524317	0.334659	-1.56672	0.11718	0.225831
ENSG00000176444	0.117615	0.0750698	1.56674	0.117176	0.225831
ICAM4	-0.351394	0.224296	-1.56665	0.117196	0.225836
TAF9B	-0.210365	0.134285	-1.56655	0.117219	0.225853
ZCCHC14	-0.152515	0.0973789	-1.56621	0.1173	0.225984
ACOT4	-0.286068	0.182691	-1.56586	0.117381	0.226007
AC004951.6	0.309031	0.197336	1.56602	0.117345	0.226007
LILRA5	-0.337415	0.215475	-1.56591	0.117369	0.226007
HSD17B10	0.136921	0.0874343	1.56599	0.117352	0.226007
FAM200B	-0.184974	0.118122	-1.56595	0.11736	0.226007
DOHH	0.184192	0.117641	1.56571	0.117416	0.226048
IPO8	-0.0901732	0.0575995	-1.56552	0.117461	0.226109
PCMT1	-0.14978	0.095683	-1.56538	0.117495	0.226146
VDAC3	-0.0859258	0.0548957	-1.56526	0.117523	0.226174
RBM27	-0.165148	0.10553	-1.56494	0.117596	0.22629
ST7-OT4	-0.295856	0.189068	-1.56481	0.117627	0.22629
FLAD1	0.149665	0.0956471	1.56477	0.117638	0.22629
INTS11	0.108459	0.0693126	1.56477	0.117636	0.22629
ZNF574	0.126261	0.0807148	1.56429	0.117749	0.226478
TTC23	-0.132953	0.0849981	-1.56419	0.117773	0.226497
ENSG00000119242	-0.217742	0.139235	-1.56384	0.117854	0.226577
HNRNPA0	-0.103868	0.0664155	-1.5639	0.11784	0.226577
TINAGL1	-0.214064	0.136884	-1.56384	0.117856	0.226577
DDX10	0.100434	0.0642261	1.56376	0.117874	0.226585
RNF6	-0.137013	0.0876325	-1.5635	0.117936	0.226678
GNPAT	-0.0931163	0.0595663	-1.56324	0.117996	0.226768
CFAP20	-0.164589	0.105334	-1.56253	0.118162	0.22706
HOXA4	-0.360457	0.230728	-1.56226	0.118226	0.22713
CDADC1	-0.184696	0.118221	-1.56229	0.11822	0.22713
ZNF512	-0.104957	0.0671884	-1.56213	0.118256	0.227162
DUSP28	0.201054	0.128735	1.56177	0.118341	0.227271
MINPP1	-0.169524	0.108543	-1.56182	0.118331	0.227271
DNMT3A	0.145495	0.0931636	1.56171	0.118356	0.227273
TNPO3	-0.0898305	0.0575411	-1.56115	0.118487	0.227499
PRKCA	-0.0993332	0.0636319	-1.56106	0.11851	0.227515
RP11-93I21.3	-0.303615	0.194521	-1.56083	0.118563	0.227592
UNK	0.129556	0.0830292	1.56037	0.118672	0.227775
ZZEF1	0.1207	0.0773885	1.55967	0.118838	0.228066
PARK2	-0.258488	0.165741	-1.55959	0.118858	0.228072
ACTR5	0.141598	0.0907947	1.55954	0.118869	0.228072
LARP1B	0.132679	0.0850798	1.55946	0.118888	0.228081
CFH	0.291092	0.186711	1.55905	0.118985	0.228241
NLRP12	-0.439809	0.282126	-1.55891	0.119018	0.228278
SLC6A6	0.234876	0.150712	1.55844	0.11913	0.228466
RAB18	-0.165012	0.105893	-1.55829	0.119164	0.228505
ZFP37	-0.212326	0.136293	-1.55787	0.119265	0.228672
HSPA13	0.297278	0.190853	1.55763	0.119322	0.228755
PIK3CB	0.115197	0.0739671	1.55741	0.119373	0.228826
RP11-527N22.1	0.485302	0.311649	1.55721	0.119421	0.228864
RAMP1	0.269961	0.173359	1.55724	0.119413	0.228864
SOCS4	-0.130607	0.0838763	-1.55713	0.119439	0.22887
KRAS	-0.10496	0.067408	-1.55708	0.119452	0.22887
ZNF432	-0.113378	0.0728219	-1.55693	0.119487	0.228912
TCTEX1D1	-0.38105	0.244798	-1.55659	0.119567	0.229039
TBC1D19	-0.16221	0.104219	-1.55644	0.119604	0.229082
HERC2P4	-0.425127	0.273165	-1.5563	0.119637	0.229119
DHX40	-0.13657	0.087786	-1.55571	0.119777	0.229339
SCPEP1	0.186737	0.120034	1.5557	0.11978	0.229339
PPP1R8P1	-0.402475	0.258725	-1.55561	0.119801	0.229354
STK32B	0.381661	0.245421	1.55513	0.119916	0.229546
ENSG00000172554	0.402581	0.258883	1.55507	0.11993	0.229546
LINC00667	-0.0952844	0.0612775	-1.55496	0.119955	0.229548
IL6ST	-0.149046	0.0958528	-1.55495	0.119959	0.229548
CTD-2015H6.3	-0.310643	0.199846	-1.55441	0.120086	0.229764
CDK18	-0.208098	0.133884	-1.55432	0.120109	0.229781
FBXO33	-0.12212	0.0785709	-1.55426	0.120122	0.229781
FAM129A	0.159945	0.102932	1.5539	0.120208	0.229918
SERGEF	0.119476	0.0768929	1.5538	0.120232	0.22992
PAXIP1-AS2	-0.18601	0.119714	-1.55378	0.120237	0.22992
RNF122	0.297299	0.191375	1.55349	0.120307	0.230028
CYBB	0.380135	0.244712	1.5534	0.120329	0.230042
CHAF1A	0.183416	0.118109	1.55294	0.120436	0.230195
LINC01094	0.455091	0.293049	1.55295	0.120434	0.230195
RARG	-0.177383	0.114228	-1.55288	0.120451	0.230196
SPATA20	0.127566	0.082157	1.55271	0.120493	0.230249
PLCD1	-0.14799	0.0953197	-1.55257	0.120527	0.230278
YTHDC2	0.088429	0.0569581	1.55253	0.120536	0.230278
CBY1	-0.171651	0.110592	-1.55212	0.120634	0.230438
ZSCAN18	-0.159761	0.102944	-1.55192	0.120682	0.230503
CH17-478G19.2	0.243394	0.156846	1.55181	0.120708	0.230526
SNORA55	0.454129	0.292671	1.55167	0.120741	0.230557
NUDT21	-0.14682	0.0946236	-1.55163	0.120752	0.230557
ZWILCH	0.180515	0.116383	1.55105	0.12089	0.230794
DNAH6	-0.528863	0.341008	-1.55088	0.12093	0.230843
ZBTB20	-0.115439	0.0744522	-1.55051	0.121018	0.230985
ZNF366	-0.215215	0.138809	-1.55044	0.121037	0.230994
PDGFRL	0.350659	0.226232	1.55	0.121142	0.231167
USP32P3	0.273944	0.176756	1.54985	0.121179	0.231211
MRPS16	0.121743	0.0785549	1.54979	0.121193	0.231211
IQCJ-SCHIP1	-0.261223	0.168568	-1.54966	0.121224	0.231244
TSPAN17	0.130926	0.0844974	1.54947	0.121269	0.231303
TTC25	-0.509884	0.329135	-1.54917	0.121342	0.231415
DPP8	-0.0809758	0.0522786	-1.54893	0.121399	0.231497
SNHG10	0.212926	0.137555	1.54794	0.121638	0.231899
GSS	0.115811	0.074815	1.54797	0.12163	0.231899
SLC39A3	0.195977	0.126626	1.54768	0.121699	0.231962
TXNDC17	-0.193502	0.125026	-1.54769	0.121697	0.231962
CRLF1	0.396191	0.256022	1.54749	0.121746	0.232024
SORD2P	0.223304	0.144356	1.5469	0.121888	0.232268
ATXN7L1	0.153933	0.0995647	1.54606	0.122089	0.232625
AC012370.2	-0.31839	0.205945	-1.54599	0.122107	0.232631
SUV39H2	0.212332	0.137349	1.54593	0.122121	0.232631
ATP6V1D	-0.153236	0.099135	-1.54573	0.12217	0.232697
CSPG4P13	-0.453749	0.293712	-1.54488	0.122376	0.233064
ATL1	-0.223931	0.145024	-1.5441	0.122564	0.233301
DPH6	-0.185625	0.120218	-1.54407	0.122572	0.233301
RRP36	0.11411	0.0738954	1.54421	0.122537	0.233301
SDF4	0.124007	0.0803073	1.54415	0.122552	0.233301
ENSG00000099991	0.136245	0.0882245	1.54429	0.122517	0.233301
IFNGR1	-0.174513	0.113039	-1.54384	0.122628	0.233382
KAT5	-0.0957096	0.0620309	-1.54293	0.122847	0.233771
P2RY14	-0.221213	0.1434	-1.54263	0.122921	0.233876
DNAH14	-0.180468	0.11699	-1.54259	0.122931	0.233876
C16orf70	0.130198	0.0844182	1.54229	0.123002	0.233942
WDR55	0.0984042	0.0638063	1.54223	0.123017	0.233942
FAM193A	0.147179	0.0954284	1.5423	0.123001	0.233942
TCF12	-0.0747143	0.0484462	-1.54221	0.123022	0.233942
CDIPT	-0.0947482	0.0614679	-1.54143	0.123213	0.234279
CDK15	-0.371532	0.241064	-1.54122	0.123264	0.234322
LGALS1	0.270549	0.17554	1.54124	0.123258	0.234322
FAM19A5	0.382877	0.248446	1.54109	0.123296	0.234355
SERPINI1	0.376927	0.244623	1.54085	0.123354	0.234413
LONP1	0.101317	0.0657542	1.54084	0.123355	0.234413
ANKEF1	-0.20243	0.131421	-1.54032	0.123483	0.23462
WDR45	0.10356	0.0672344	1.54028	0.123492	0.23462
CLYBL	0.188745	0.122545	1.54022	0.123508	0.234622
NAP1L2	-0.272809	0.177145	-1.54003	0.123553	0.234667
PTGER3	-0.374389	0.24311	-1.54	0.12356	0.234667
TIGAR	0.164938	0.10711	1.53989	0.123588	0.234668
ACOX2	-0.19092	0.123983	-1.53988	0.123589	0.234668
RP11-307P5.1	-0.551141	0.358034	-1.53936	0.123718	0.234831
NDUFV2	0.168548	0.109491	1.53938	0.123713	0.234831
MAML3	-0.19986	0.12983	-1.5394	0.123706	0.234831
RP11-286N22.8	0.301873	0.196143	1.53905	0.123792	0.234945
FAM118B	-0.139264	0.0904972	-1.53888	0.123834	0.234998
FAM185A	-0.135741	0.0882197	-1.53867	0.123884	0.235065
RP11-482L11.1	-0.479668	0.311798	-1.5384	0.123952	0.235138
IL5RA	-0.432001	0.280829	-1.53831	0.123973	0.235138
MBL1P	-0.285563	0.185646	-1.53821	0.123997	0.235138
SORD	0.159659	0.103795	1.53821	0.123997	0.235138
ZNF428	0.12514	0.0813565	1.53817	0.124008	0.235138
SEC23B	0.149954	0.0974833	1.53826	0.123986	0.235138
GPKOW	-0.132394	0.0860786	-1.53806	0.124033	0.23516
CEACAM19	-0.36365	0.236543	-1.53735	0.124206	0.23546
PLPP7	0.235779	0.153404	1.53698	0.124298	0.23558
DNAJB6	0.101874	0.0662794	1.53703	0.124285	0.23558
MAGEH1	-0.169217	0.110102	-1.53692	0.124313	0.235581
NME3	0.143489	0.0933833	1.53656	0.1244	0.235719
SETD1B	0.203841	0.132676	1.53638	0.124446	0.235779
POLR1D	-0.125067	0.0814099	-1.53626	0.124475	0.235806
SH3RF3	0.212835	0.138571	1.53592	0.124557	0.235935
CNTN3	0.337339	0.219689	1.53553	0.124654	0.236091
COPS5	-0.0980579	0.06388	-1.53503	0.124776	0.236286
TPM1	0.203509	0.13258	1.53499	0.124785	0.236286
FAM58A	0.169183	0.110225	1.53489	0.124811	0.236308
CRTC3	0.131707	0.085819	1.53471	0.124854	0.236339
AP3B1	0.112177	0.0730932	1.5347	0.124856	0.236339
PCID2	0.0941946	0.0613822	1.53456	0.124893	0.23638
TMEM219	-0.0928738	0.0605304	-1.53433	0.124948	0.236458
ARRB2	0.214014	0.139495	1.53421	0.124979	0.236489
TBC1D3G	0.198534	0.129431	1.5339	0.125055	0.236605
DMGDH	0.263577	0.171865	1.53363	0.125121	0.236676
GPAT2	0.375918	0.24511	1.53367	0.12511	0.236676
ZNF273	0.142701	0.0930768	1.53315	0.125238	0.236871
MAP3K4	-0.105629	0.0689113	-1.53282	0.12532	0.236999
SAP130	0.109433	0.0713997	1.53268	0.125355	0.237038
AIP	0.125233	0.0817218	1.53243	0.125416	0.237126
SPAG1	-0.234869	0.153338	-1.53171	0.125594	0.237381
DRAP1	0.160138	0.104541	1.53182	0.125566	0.237381
PIP4K2C	-0.122142	0.0797397	-1.53176	0.12558	0.237381
RP11-68I3.11	0.274247	0.179074	1.53147	0.125653	0.237465
SART3	0.0822486	0.0537079	1.53141	0.125669	0.237468
RP11-214K3.20	-0.285539	0.186468	-1.53131	0.125694	0.237487
PIBF1	-0.118607	0.0774621	-1.53116	0.125729	0.237526
RHOC	-0.134978	0.0881605	-1.53105	0.125758	0.237527
TRAK1	-0.109057	0.0712295	-1.53107	0.125753	0.237527
SIX4	0.411625	0.268864	1.53097	0.125776	0.23753
ENSG00000161013	-0.106418	0.0695122	-1.53092	0.125789	0.23753
CSGALNACT1	0.206023	0.134587	1.53078	0.125823	0.237568
ARHGEF6	-0.114226	0.0746232	-1.5307	0.125843	0.237578
FXYD2	-0.321509	0.21008	-1.53041	0.125914	0.237686
NOVA1	-0.43415	0.283701	-1.53031	0.12594	0.237706
CKAP2L	0.49643	0.324431	1.53016	0.125978	0.237751
TTC17	-0.0703342	0.0459673	-1.53009	0.125994	0.237754
BPNT1	-0.146014	0.0954408	-1.52989	0.126044	0.237822
FUS	0.23333	0.152539	1.52964	0.126107	0.237912
BCO2	-0.302923	0.198046	-1.52956	0.126127	0.237923
ENSG00000099984	-0.253573	0.165803	-1.52936	0.126174	0.237986
PAK1IP1	0.179691	0.117513	1.52912	0.126234	0.238044
GTF2E1	0.174102	0.113856	1.52914	0.12623	0.238044
KIF1BP	-0.123703	0.0809085	-1.52892	0.126283	0.238109
ENSG00000160285	-0.135356	0.0885427	-1.52871	0.126336	0.238181
ZNF551	0.127302	0.0833012	1.52821	0.126461	0.238362
IL18R1	-0.333223	0.218047	-1.52822	0.126458	0.238362
COL23A1	0.276424	0.180969	1.52746	0.126646	0.238684
ENSG00000167617	0.223805	0.146559	1.52706	0.126746	0.238798
CNTNAP3P2	-0.265978	0.174178	-1.52705	0.126749	0.238798
PRAG1	0.187116	0.122535	1.52704	0.12675	0.238798
C8orf82	-0.171537	0.112349	-1.52683	0.126804	0.238873
TMEM9B-AS1	0.239401	0.15681	1.52669	0.126837	0.238891
C3orf58	-0.135449	0.0887219	-1.52667	0.126843	0.238891
ZNF70	0.17967	0.117696	1.52656	0.12687	0.238916
SNF8	0.114826	0.0752333	1.52626	0.126945	0.239028
TMEM263	0.187662	0.122991	1.52582	0.127055	0.239208
RP11-156E6.1	-0.244787	0.160445	-1.52568	0.127089	0.239246
ZNF700	0.109993	0.0721077	1.5254	0.127159	0.239349
PPIL2	0.121397	0.0796089	1.52492	0.12728	0.239549
OMG	-0.549158	0.360161	-1.52476	0.12732	0.239571
ENSG00000184497	0.223914	0.146848	1.5248	0.127309	0.239571
HYLS1	0.260305	0.170799	1.52404	0.127499	0.23988
FAM229B	-0.242586	0.159217	-1.52362	0.127604	0.24005
TECRP1	0.21434	0.140716	1.52321	0.127706	0.240177
CYP2U1	-0.146063	0.0958941	-1.52317	0.127715	0.240177
MAP2K2	0.133994	0.0879689	1.5232	0.12771	0.240177
C19orf35	0.467354	0.306852	1.52306	0.127744	0.240203
LAS1L	0.102645	0.0673997	1.52293	0.127776	0.240236
HMBS	0.267709	0.17583	1.52255	0.127872	0.240389
RP11-1319K7.1	0.154465	0.101466	1.52234	0.127925	0.240461
PTER	-0.144782	0.0951171	-1.52214	0.127973	0.240524
RPSAP12	0.300564	0.19747	1.52207	0.127991	0.240531
AL133243.2	0.20432	0.13428	1.5216	0.128109	0.240656
RP11-706O15.3	0.194305	0.127695	1.52163	0.128101	0.240656
RP11-671J11.5	0.157027	0.103201	1.52157	0.128116	0.240656
CDH11	0.242424	0.159323	1.52159	0.128111	0.240656
MTOR	0.0795717	0.0523097	1.52116	0.128219	0.240821
F8A2	0.269694	0.177341	1.52077	0.128319	0.240964
DNAJC3	0.15695	0.103206	1.52074	0.128324	0.240964
GAS1	0.301791	0.198508	1.5203	0.128437	0.24112
ATRX	-0.0978178	0.0643389	-1.52035	0.128423	0.24112
RP11-797A18.6	-0.210056	0.138179	-1.52017	0.128469	0.241154
TBC1D3E	0.19197	0.126306	1.51988	0.128541	0.241262
NTM	-0.419646	0.276156	-1.5196	0.128611	0.241365
FGF7P6	-0.236015	0.155418	-1.51858	0.128868	0.241819
UBE2V1	0.161166	0.106139	1.51845	0.128902	0.241856
CAMK1D	0.202238	0.133256	1.51766	0.129099	0.242198
IQGAP1	-0.129945	0.0856485	-1.51719	0.129218	0.242395
PYROXD2	-0.192923	0.127169	-1.51706	0.129252	0.242431
MORN2	-0.343671	0.226607	-1.51659	0.12937	0.242623
DOCK3	0.398637	0.262882	1.51641	0.129416	0.242655
SLC25A14	-0.155198	0.102343	-1.51645	0.129406	0.242655
FBXO48	0.176467	0.116403	1.516	0.129518	0.242819
ZNF207	0.0911708	0.0601496	1.51573	0.129587	0.24292
AIM1L	-0.517662	0.341637	-1.51524	0.129712	0.243043
TMEM147	0.18262	0.120519	1.51528	0.129701	0.243043
GTF2A1	0.131373	0.086699	1.51528	0.129701	0.243043
SNORD3B-1	0.256973	0.169585	1.5153	0.129696	0.243043
TK1	0.331981	0.219105	1.51517	0.129729	0.243048
ANKRD42	-0.143449	0.0947141	-1.51455	0.129888	0.243318
RPL27	0.200021	0.132095	1.51422	0.129969	0.243442
BPGM	-0.157568	0.104097	-1.51365	0.130113	0.243685
TMTC3	-0.166285	0.109868	-1.51349	0.130155	0.243735
RP11-466A19.4	0.409308	0.270573	1.51274	0.130345	0.244063
LMCD1-AS1	-0.33559	0.221872	-1.51254	0.130397	0.244122
NPM3	0.354273	0.234229	1.5125	0.130406	0.244122
PLPPR2	0.191648	0.126757	1.51193	0.130551	0.244366
RP11-46D6.1	-0.126753	0.0838455	-1.51174	0.130599	0.244428
ZKSCAN3	-0.145061	0.0959649	-1.5116	0.130635	0.24446
TRUB1	-0.166064	0.109862	-1.51156	0.130646	0.24446
C8orf44	0.215677	0.142716	1.51123	0.130729	0.244588
RBM7	-0.133788	0.0885327	-1.51117	0.130746	0.244592
NPIPB9	0.241786	0.160008	1.51109	0.130765	0.244601
MFAP5	0.587716	0.388968	1.51096	0.130798	0.24462
HS6ST1	0.135775	0.0898618	1.51093	0.130805	0.24462
ADIPOR1	-0.0926537	0.0613535	-1.51016	0.131002	0.24496
CBX6	0.106117	0.0702822	1.50988	0.131075	0.245068
ACTR2	0.126876	0.0840635	1.50929	0.131225	0.24532
TBC1D3C	0.19322	0.128026	1.50922	0.131242	0.245325
CKMT2-AS1	0.186991	0.123985	1.50818	0.131509	0.245796
NR2F2-AS1	-0.306584	0.203289	-1.50812	0.131524	0.245796
ZNF81	0.0951768	0.0631271	1.5077	0.131631	0.245968
WDR18	0.125952	0.083561	1.50731	0.131732	0.24613
RNU5E-1	0.21728	0.144162	1.50719	0.131761	0.246156
WHAMMP2	-0.167925	0.111423	-1.50709	0.131786	0.246175
NR2C2	-0.0712749	0.0473043	-1.50673	0.13188	0.246321
RPS11	0.218645	0.145149	1.50635	0.131977	0.246475
GCNA	0.190531	0.126496	1.50622	0.13201	0.246509
KIAA1429	-0.110462	0.0733566	-1.50583	0.132112	0.246671
GATAD2A	0.12011	0.0797728	1.50565	0.132157	0.246727
KXD1	0.130887	0.0869616	1.50512	0.132294	0.246955
GNA13	0.119459	0.0793771	1.50495	0.132337	0.247006
NUTM2E	-0.215739	0.143394	-1.50452	0.132448	0.247158
RPL38	0.185645	0.123389	1.50455	0.13244	0.247158
SEPSECS-AS1	-0.18749	0.124675	-1.50384	0.132623	0.247438
SFSWAP	0.143874	0.0956727	1.50382	0.132628	0.247438
NPM1P27	0.195323	0.12989	1.50375	0.132645	0.247442
HK3	0.290033	0.192922	1.50337	0.132744	0.247586
AHI1	-0.0898374	0.0597587	-1.50334	0.132753	0.247586
SLED1	0.402086	0.267683	1.5021	0.133072	0.248154
VLDLR-AS1	-0.403839	0.268898	-1.50183	0.13314	0.248253
NDUFAF3	0.101114	0.0673304	1.50176	0.133158	0.248253
NAMPT	0.327928	0.218369	1.50172	0.133171	0.248253
TTC5	-0.0996944	0.0664054	-1.5013	0.133278	0.24842
CMPK1	-0.150105	0.0999862	-1.50125	0.13329	0.24842
CENPH	0.276946	0.184492	1.50113	0.133322	0.248432
UNKL	0.164605	0.109656	1.50111	0.133326	0.248432
EBLN2	0.177418	0.118215	1.50081	0.133404	0.248548
RP5-894A10.2	-0.184168	0.122789	-1.49987	0.133648	0.248975
JPH2	-0.31947	0.213037	-1.4996	0.133718	0.249077
VSIG4	-0.380011	0.253418	-1.49954	0.133734	0.249079
KCNIP2	0.274938	0.183372	1.49934	0.133785	0.249144
ENSG00000137337	0.16083	0.107272	1.49928	0.133802	0.249148
PARP6	0.100672	0.067169	1.49879	0.133927	0.249354
NOC4L	0.171627	0.114576	1.49793	0.13415	0.249741
COX11	-0.137391	0.0917353	-1.49769	0.134214	0.249831
ERAP1	0.124869	0.0833884	1.49744	0.134279	0.249923
TEAD4	-0.22068	0.147405	-1.4971	0.134368	0.250034
TLN2	0.189919	0.126856	1.49712	0.134363	0.250034
LSM10	0.244387	0.1633	1.49655	0.13451	0.250211
ENSG00000162885	-0.103405	0.0690912	-1.49664	0.134487	0.250211
RPS3A	0.198494	0.132633	1.49656	0.134508	0.250211
TSHZ3	0.207803	0.13887	1.49638	0.134555	0.250268
ZNF8	0.106988	0.071564	1.495	0.134915	0.250899
SEPHS1	-0.119869	0.0801819	-1.49496	0.134925	0.250899
ITGB1P1	-0.183201	0.12256	-1.49478	0.134971	0.250956
HARS2	-0.0825009	0.0552014	-1.49454	0.135034	0.251044
ZFP41	0.265896	0.177922	1.49446	0.135057	0.251059
AK9	-0.190966	0.127806	-1.49419	0.135127	0.251161
DNAJA2	-0.162223	0.108586	-1.49396	0.135185	0.251242
RP11-456P18.2	0.25253	0.169054	1.49378	0.135232	0.2513
MKX	0.522627	0.349949	1.49344	0.135322	0.251425
CRTC2	0.162338	0.108703	1.49341	0.13533	0.251425
TM2D1	-0.0890293	0.0596239	-1.49318	0.13539	0.251479
ZBTB1	0.106414	0.071265	1.49322	0.135379	0.251479
YBX1P1	0.211769	0.141859	1.49282	0.135485	0.2516
RPS27	0.262378	0.17576	1.49282	0.135484	0.2516
OSTF1	-0.0996765	0.0667737	-1.49275	0.135502	0.251603
ZNF180	-0.138819	0.0930409	-1.49202	0.135694	0.25193
CABLES2	0.176021	0.117985	1.49189	0.135727	0.251964
PTS	0.136541	0.0915549	1.49136	0.135868	0.252198
CAMKMT	0.126104	0.0845873	1.49081	0.136011	0.252435
PCDHGA6	-0.230285	0.154478	-1.49073	0.136033	0.252447
DCAF15	0.158829	0.10655	1.49064	0.136055	0.25246
SIGLEC9	0.317513	0.213067	1.4902	0.136171	0.252645
PGBD1	-0.179544	0.12057	-1.48913	0.136452	0.253139
DDHD2	-0.0915385	0.0614748	-1.48904	0.136477	0.253156
ENSG00000169981	-0.131304	0.088205	-1.48863	0.136585	0.253329
ZNF260	-0.138697	0.0931775	-1.48853	0.136612	0.253349
GPATCH2	-0.102114	0.068606	-1.48841	0.136644	0.25338
CEP131	0.167569	0.1126	1.48818	0.136704	0.253464
HSPE1	0.203358	0.136662	1.48803	0.136744	0.25348
UBB	-0.173017	0.116271	-1.48805	0.136737	0.25348
TBC1D3H	0.191798	0.128904	1.48791	0.136775	0.253509
RASGRP4	-0.237553	0.159669	-1.48779	0.136808	0.253528
MNT	0.138866	0.0933424	1.4877	0.13683	0.253528
CCDC25	-0.110708	0.0744157	-1.4877	0.136831	0.253528
TRAF7	0.107112	0.072018	1.48729	0.136937	0.253696
NTMT1	0.174894	0.117614	1.48702	0.13701	0.253773
PPP1R12A	-0.112643	0.0757504	-1.48702	0.137009	0.253773
FOXRED1	0.125427	0.0843562	1.48687	0.137049	0.253817
AC093838.4	0.162288	0.109155	1.48676	0.137078	0.253843
AC007246.3	-0.220263	0.148161	-1.48665	0.137108	0.253869
MIR99AHG	-0.23656	0.159175	-1.48617	0.137235	0.254077
ALDH5A1	-0.169503	0.114063	-1.48604	0.137268	0.254108
RCC1	0.217798	0.146578	1.48588	0.13731	0.254158
BBOF1	-0.294979	0.198648	-1.48493	0.137562	0.254566
APOLD1	0.315495	0.212463	1.48494	0.13756	0.254566
ATP6V0B	0.203229	0.1369	1.48451	0.137675	0.254747
CEBPB	0.230484	0.15529	1.48422	0.13775	0.254857
DDA1	-0.130152	0.0877004	-1.48406	0.137794	0.25491
ZNF77	-0.213657	0.143998	-1.48375	0.137877	0.255035
RALGAPA2	-0.222486	0.14997	-1.48354	0.137932	0.255109
RP11-475C16.1	0.206094	0.138937	1.48336	0.137979	0.255166
LRRC37A17P	0.173437	0.116927	1.48329	0.137998	0.255173
AP000662.4	-0.336926	0.227172	-1.48313	0.138039	0.255221
FAM199X	-0.0955134	0.0644132	-1.48282	0.138121	0.255329
CYB5R3	-0.122936	0.0829085	-1.4828	0.138129	0.255329
RPL15P3	0.216726	0.146224	1.48215	0.1383	0.255616
MEX3A	0.321459	0.216934	1.48183	0.138386	0.255689
GCSH	-0.21499	0.145083	-1.48184	0.138382	0.255689
POU2F1	0.0772672	0.0521396	1.48193	0.138359	0.255689
GGCT	0.197602	0.133387	1.48142	0.138495	0.255863
YWHAQ	-0.114213	0.0771251	-1.48088	0.138638	0.256099
S100A16	-0.128936	0.0870738	-1.48077	0.138668	0.256124
MLST8	0.169635	0.114568	1.48065	0.1387	0.256126
FLCN	-0.1539	0.10394	-1.48066	0.138698	0.256126
CYHR1	0.123242	0.0832422	1.48052	0.138735	0.256162
PSPC1	0.109428	0.0739162	1.48043	0.138758	0.256176
SLX4	0.163832	0.110706	1.47988	0.138905	0.256393
RP11-504P24.3	0.161915	0.109411	1.47987	0.138907	0.256393
ZNF135	-0.203221	0.137331	-1.47978	0.138931	0.256409
RP11-592N21.1	0.329257	0.222554	1.47945	0.13902	0.256544
RP11-382A20.3	-0.131271	0.0887726	-1.47874	0.139211	0.256868
MEIS3	0.333577	0.225604	1.4786	0.139248	0.256908
DHX35	0.0938336	0.0634801	1.47816	0.139366	0.257096
EBAG9	-0.156617	0.105966	-1.47799	0.13941	0.25712
BAG2	-0.203153	0.137452	-1.47799	0.139409	0.25712
JADE2	0.122471	0.0828695	1.47787	0.139442	0.25715
SNRPF	-0.21551	0.14585	-1.47762	0.13951	0.257247
EEA1	-0.144554	0.0978435	-1.4774	0.139569	0.257327
C22orf46	0.199061	0.134744	1.47733	0.139586	0.25733
CTD-2006C1.2	0.158767	0.107483	1.47713	0.139641	0.257393
CSTF2T	0.126534	0.0856646	1.47709	0.139652	0.257393
SNORD3B-2	0.246676	0.167106	1.47617	0.139899	0.25782
PIEZO2	-0.150363	0.10187	-1.47603	0.139937	0.257861
RN7SKP71	-0.158966	0.107706	-1.47593	0.139963	0.257879
FHAD1	0.464574	0.314844	1.47557	0.14006	0.258001
TAF1B	-0.119463	0.08096	-1.47558	0.140055	0.258001
RNASEK	0.289633	0.196331	1.47523	0.14015	0.258037
PEX12	-0.167011	0.113212	-1.4752	0.140158	0.258037
PARP16	0.152377	0.103289	1.47524	0.140147	0.258037
TYW3	-0.145085	0.0983403	-1.47534	0.140121	0.258037
ARF4	0.177833	0.120545	1.47525	0.140146	0.258037
KLHL33	-0.314817	0.213434	-1.47501	0.14021	0.25806
PCSK6	0.303436	0.205722	1.47498	0.140217	0.25806
COMMD9	-0.137289	0.0930744	-1.47504	0.140202	0.25806
PCCA	-0.121008	0.0820817	-1.47424	0.140418	0.258387
LRRC37A3	0.17663	0.119814	1.47421	0.140426	0.258387
RPS23	0.178847	0.121334	1.47401	0.14048	0.258457
ZBED6	0.234638	0.159201	1.47385	0.140522	0.258505
RAB11B-AS1	-0.2634	0.178746	-1.4736	0.14059	0.258601
DDO	-0.248	0.168381	-1.47285	0.140792	0.258932
CCL18	0.660435	0.448417	1.47281	0.140801	0.258932
PCDHB7	-0.235989	0.160335	-1.47185	0.141062	0.259382
POC5	0.138275	0.0939946	1.47109	0.141266	0.259729
TTC41P	0.341241	0.231974	1.47103	0.141283	0.25973
AGPAT3	0.13613	0.0925455	1.47095	0.141305	0.259742
RP11-84A19.4	0.358766	0.243923	1.47082	0.14134	0.259765
UBE2F	0.147168	0.100061	1.47079	0.141349	0.259765
ZNF92	0.212577	0.144601	1.47009	0.141538	0.260083
LINC00106	0.452488	0.307853	1.46982	0.141611	0.260129
PLEKHH3	-0.184783	0.125721	-1.46979	0.14162	0.260129
UCHL5	-0.140839	0.0958204	-1.46983	0.141609	0.260129
PHACTR4	-0.193936	0.131951	-1.46976	0.141626	0.260129
MOK	-0.286718	0.19514	-1.4693	0.141752	0.260285
SMIM19	-0.209957	0.142898	-1.46927	0.141758	0.260285
NRDE2	-0.126918	0.0863797	-1.46931	0.14175	0.260285
USP4	0.153036	0.104175	1.46902	0.141828	0.260384
NRP2	-0.143206	0.0975049	-1.46871	0.141912	0.26051
SGTB	0.180608	0.122997	1.46839	0.141998	0.260609
ANKRD13C	-0.0980629	0.06678	-1.46845	0.141983	0.260609
CH17-385C13.2	0.265594	0.180929	1.46795	0.142119	0.260744
PSMD5	-0.0772991	0.0526569	-1.46798	0.142111	0.260744
N4BP2L2	-0.0899147	0.0612512	-1.46797	0.142113	0.260744
ERRFI1	-0.220336	0.150108	-1.46785	0.142146	0.260765
B3GNT9	0.140563	0.0957684	1.46774	0.142176	0.260791
MT-ND4L	0.258492	0.176166	1.46732	0.14229	0.260971
ANKRD26	-0.13315	0.0907496	-1.46723	0.142314	0.260986
IMMP2L	-0.17912	0.122096	-1.46705	0.142363	0.261046
RP4-737E23.6	-0.358752	0.24459	-1.46675	0.142444	0.261166
CLEC4F	-0.315409	0.215063	-1.46659	0.142488	0.261217
ZBTB8OS	0.125441	0.0855641	1.46605	0.142635	0.261459
NABP2	0.217413	0.148319	1.46585	0.142689	0.261528
ANGPTL2	0.342634	0.233787	1.46558	0.142763	0.261634
SNORA71A	0.309144	0.211013	1.46505	0.142908	0.261841
RN7SKP230	-0.25632	0.174955	-1.46507	0.142903	0.261841
UTP18	0.150821	0.10297	1.46471	0.142999	0.26198
LYRM9	-0.190823	0.130286	-1.46464	0.143018	0.261985
NCK1	0.163224	0.111452	1.46452	0.143051	0.262016
MPZ	0.42907	0.293077	1.46402	0.143189	0.26224
TRPM6	-0.249489	0.170453	-1.46368	0.143282	0.262381
LIAS	-0.136317	0.0931366	-1.46362	0.143298	0.262381
IMPDH2	0.148652	0.10157	1.46355	0.143318	0.262388
ITGBL1	0.420648	0.287552	1.46286	0.143507	0.262705
ALKAL2	-0.357829	0.244687	-1.46239	0.143633	0.262907
CHRNE	0.353472	0.241772	1.462	0.14374	0.263073
EIF3J-AS1	-0.16594	0.113507	-1.46194	0.143757	0.263075
CD99L2	-0.0943503	0.0645421	-1.46184	0.143785	0.263097
HDAC5	-0.12395	0.0847995	-1.46169	0.143827	0.263144
NBEAL2	0.201405	0.137804	1.46153	0.14387	0.263195
RNF103	-0.0973539	0.0666289	-1.46114	0.143978	0.263363
RHOJ	-0.222922	0.152578	-1.46103	0.144007	0.263386
DESI1	0.125652	0.0860112	1.46088	0.14405	0.263406
SREBF2	-0.153868	0.105326	-1.46088	0.144049	0.263406
RP11-182J1.18	-0.306268	0.209666	-1.46074	0.144086	0.263443
PRC1	0.234088	0.160274	1.46055	0.14414	0.263512
GDI2	0.178103	0.121965	1.46028	0.144212	0.263616
TBL2	0.151153	0.103534	1.45993	0.144309	0.263762
ENSG00000182372	0.184549	0.126443	1.45954	0.144415	0.263928
PSMD3	0.114065	0.0781558	1.45946	0.144438	0.26394
AURKA	0.269851	0.184946	1.45908	0.144542	0.2641
DUSP22	0.136732	0.0937217	1.45891	0.14459	0.2641
DHX30	0.0610117	0.041818	1.45898	0.14457	0.2641
LSM14A	-0.0922943	0.063262	-1.45892	0.144587	0.2641
MMP24-AS1	-0.144978	0.0993923	-1.45864	0.144664	0.264207
SMC2-AS1	-0.618143	0.423877	-1.45831	0.144756	0.264303
RARRES3	0.155055	0.106326	1.4583	0.144759	0.264303
VAMP8	-0.145537	0.0998009	-1.45827	0.144765	0.264303
RP11-513N24.1	-0.336211	0.230585	-1.45808	0.144818	0.264371
ZNF763	-0.216795	0.148693	-1.458	0.144841	0.264384
WHAMMP3	-0.156561	0.107398	-1.45777	0.144904	0.264439
ZDBF2	-0.0852914	0.0585073	-1.45779	0.144898	0.264439
CIB1	0.116873	0.0801788	1.45765	0.144937	0.264471
ADAM17	-0.157935	0.108368	-1.4574	0.145006	0.264568
SRD5A1	0.122395	0.083986	1.45733	0.145025	0.264571
GRASP	-0.280438	0.19244	-1.45728	0.14504	0.264571
LIX1L	0.132384	0.0908495	1.45718	0.145066	0.264581
HIST2H2AC	-0.185978	0.127632	-1.45714	0.145078	0.264581
EIF1B	-0.135733	0.0931542	-1.45708	0.145094	0.264582
MFSD3	0.215956	0.148231	1.4569	0.145145	0.264645
PCBP4	-0.161002	0.110533	-1.4566	0.145228	0.264767
BROX	-0.145637	0.10001	-1.45623	0.145329	0.264921
PGAM5	0.165977	0.113987	1.45611	0.145363	0.264954
ARL3	-0.130098	0.089364	-1.45582	0.145442	0.265069
RP11-73E17.2	-0.244349	0.167876	-1.45553	0.145522	0.265185
CLASP2	-0.0871103	0.0598501	-1.45547	0.145538	0.265186
ZNF669	-0.170822	0.117391	-1.45515	0.145628	0.265281
HACD3	-0.139291	0.0957281	-1.45507	0.145649	0.265281
ACACB	-0.25146	0.172818	-1.45505	0.145655	0.265281
FBLN1	0.220189	0.151312	1.4552	0.145615	0.265281
EFCAB6	-0.31127	0.21404	-1.45426	0.145874	0.26565
CD63	0.173995	0.119664	1.45403	0.145938	0.265738
THAP2	0.153754	0.105788	1.45341	0.14611	0.265993
TBL3	0.116242	0.0799774	1.45344	0.146102	0.265993
RP11-166O4.6	-0.277625	0.191057	-1.4531	0.146196	0.266119
ATP5D	0.176961	0.121793	1.45296	0.146236	0.266133
ZEB2	0.104713	0.0720684	1.45297	0.146231	0.266133
AC000123.3	-0.230653	0.158766	-1.45278	0.146284	0.266154
RRP9	0.19623	0.135075	1.45276	0.146291	0.266154
TBC1D3I	0.176456	0.121464	1.45274	0.146296	0.266154
RP11-196G18.22	0.189862	0.130757	1.45202	0.146496	0.266377
MCAT	-0.148409	0.102209	-1.45201	0.146499	0.266377
ZSCAN2	0.165271	0.113816	1.45209	0.146477	0.266377
ZNF75D	-0.101365	0.0698015	-1.45219	0.14645	0.266377
RP11-887P2.3	0.17748	0.12222	1.45214	0.146462	0.266377
GMEB2	0.126246	0.0869639	1.4517	0.146584	0.266502
GMCL1	-0.104837	0.0722205	-1.45163	0.146604	0.266509
RP11-266K4.14	-0.30815	0.212315	-1.45138	0.146674	0.266578
STRAP	-0.104438	0.0719574	-1.45139	0.146672	0.266578
ZNRD1ASP	0.176163	0.121384	1.45128	0.146701	0.266596
ENSG00000128626	0.185894	0.128097	1.4512	0.146726	0.266612
RUVBL1	0.1105	0.0761591	1.4509	0.146807	0.26673
WASH7P	0.131265	0.0904782	1.45079	0.146839	0.266759
FIS1	-0.106513	0.0734287	-1.45057	0.1469	0.266841
LINC01806	-0.306161	0.211123	-1.45015	0.147016	0.267013
TSPAN2	-0.241533	0.166562	-1.45011	0.147027	0.267013
RPS18P9	-0.258559	0.178327	-1.44991	0.147084	0.267027
BNIP1	0.16399	0.113097	1.45	0.147059	0.267027
HECTD2	-0.137102	0.0945558	-1.44996	0.147071	0.267027
RNU5B-1	-0.294973	0.203482	-1.44963	0.147163	0.267141
MT-ND5	0.252208	0.173997	1.4495	0.147198	0.267176
RP11-677M14.7	-0.242956	0.167711	-1.44866	0.147434	0.267574
PMEPA1	0.213061	0.147084	1.44857	0.147458	0.267589
NPEPPS	-0.0778189	0.0537271	-1.44841	0.147502	0.267639
RP11-573N10.1	-0.341161	0.23557	-1.44824	0.147551	0.26764
YDJC	0.212501	0.146734	1.44821	0.147558	0.26764
PIR	-0.213676	0.147531	-1.44834	0.147522	0.26764
KCNK5	-0.267178	0.184493	-1.44818	0.147568	0.26764
NCOA3	0.078779	0.0544038	1.44804	0.147605	0.267679
AGAP13P	0.263028	0.181661	1.4479	0.147644	0.267719
ZNF550	0.155471	0.107381	1.44784	0.147662	0.267723
ZFYVE1	-0.111185	0.0768198	-1.44735	0.147799	0.267941
RP11-861E21.2	-0.333226	0.230293	-1.44697	0.147906	0.268017
RPL13P5	-0.25067	0.173219	-1.44713	0.147862	0.268017
RP11-482G13.1	0.258875	0.178904	1.44701	0.147895	0.268017
DCAF11	-0.102945	0.0711405	-1.44707	0.147878	0.268017
ZNF638-IT1	0.174846	0.120884	1.44639	0.148069	0.268283
AC004947.2	-0.378045	0.261407	-1.44619	0.148123	0.268352
VDAC1	0.17	0.117587	1.44575	0.148249	0.26852
ANXA11	-0.101269	0.0700441	-1.44579	0.148236	0.26852
PIGV	-0.132774	0.0918492	-1.44556	0.1483	0.268584
FAM153C	0.369304	0.255523	1.44529	0.148376	0.268684
P4HA1	0.229953	0.15911	1.44525	0.148388	0.268684
RP11-171I2.2	-0.184287	0.127551	-1.44481	0.148512	0.268849
TTC28-AS1	-0.149976	0.103801	-1.44485	0.148501	0.268849
ACOT9	-0.106581	0.0737843	-1.4445	0.148599	0.268971
RAB27A	-0.102828	0.071188	-1.44445	0.148612	0.268971
STIM2	-0.0743911	0.0515052	-1.44434	0.148643	0.268997
HOXB6	-0.294059	0.203615	-1.44419	0.148685	0.269014
GON4L	0.0917742	0.0635466	1.4442	0.148682	0.269014
RFPL1S	0.46847	0.324415	1.44405	0.148726	0.26903
DCDC1	-0.708459	0.490594	-1.44408	0.148716	0.26903
EXT2	-0.101314	0.0701876	-1.44348	0.148887	0.269291
RIOK3	-0.105305	0.0729566	-1.44339	0.14891	0.269303
GAPDHP27	-0.483405	0.335048	-1.4428	0.149078	0.269578
ZNF571	-0.126922	0.0879802	-1.44262	0.149129	0.26964
CBR3-AS1	-0.257259	0.178357	-1.44239	0.149194	0.269728
MAK	-0.562045	0.389749	-1.44207	0.149282	0.269839
ING4	-0.130176	0.0902718	-1.44205	0.149288	0.269839
TRIM26	0.0903217	0.0626389	1.44194	0.149318	0.269865
SMU1	-0.0913431	0.0633689	-1.44145	0.149457	0.270086
ADAMTS5	0.221044	0.153366	1.44128	0.149504	0.270141
SETD6	-0.110843	0.0769169	-1.44108	0.149563	0.270217
ZNF521	0.192069	0.133298	1.4409	0.149614	0.27028
LGALS9DP	0.352997	0.245027	1.44064	0.149686	0.270336
FASTKD2	-0.117963	0.0818841	-1.44061	0.149694	0.270336
KIRREL	0.172609	0.119815	1.44063	0.14969	0.270336
AC145212.2	0.293421	0.2037	1.44046	0.149738	0.270355
SYF2	-0.185152	0.128536	-1.44047	0.149735	0.270355
WASH4P	0.131732	0.0914919	1.43983	0.149917	0.270649
GRAMD4	0.106933	0.0742766	1.43966	0.149964	0.270675
CAMKK2	-0.144528	0.100388	-1.43969	0.149954	0.270675
KLF3-AS1	-0.30162	0.209521	-1.43957	0.14999	0.270692
ZNF768	-0.165371	0.114895	-1.43932	0.150059	0.270787
RPP40	0.290868	0.202194	1.43856	0.150275	0.271148
POLE2	0.245398	0.170629	1.4382	0.150379	0.271245
C11orf45	-0.341081	0.237149	-1.43826	0.150362	0.271245
SELENOS	0.171009	0.118902	1.43824	0.150366	0.271245
NT5DC2	0.244461	0.169995	1.43805	0.150421	0.271291
RP11-54A4.2	0.253391	0.176212	1.43799	0.150438	0.271292
LINC01132	-0.491835	0.342064	-1.43785	0.150478	0.271305
BCOR	-0.115073	0.0800316	-1.43785	0.150477	0.271305
C12orf29	-0.160089	0.111355	-1.43764	0.150536	0.271358
JDP2	-0.210051	0.14611	-1.43762	0.150541	0.271358
RFX7	0.101868	0.0708722	1.43735	0.150618	0.271469
TRIP13	0.331589	0.23076	1.43695	0.150733	0.271587
FADD	0.172461	0.120015	1.43699	0.150722	0.271587
TYROBP	0.217386	0.151273	1.43705	0.150705	0.271587
C19orf53	0.176943	0.123158	1.43671	0.1508	0.271678
TRIM5	-0.115248	0.0802273	-1.43651	0.150856	0.271734
CFLAR	-0.128086	0.0891665	-1.43648	0.150865	0.271734
TRABD2A	0.214801	0.14956	1.43623	0.150938	0.271837
MCM7	0.0879317	0.0612344	1.43599	0.151006	0.2719
RPL35	0.196577	0.136889	1.43603	0.150994	0.2719
ZNF670	-0.215385	0.150009	-1.43582	0.151055	0.271958
FSTL1	0.240362	0.167451	1.43541	0.151169	0.272134
LINC00630	-0.175513	0.12229	-1.43523	0.151222	0.2722
PLEKHN1	0.473817	0.330154	1.43514	0.151247	0.272214
TICAM1	0.193715	0.135001	1.43491	0.151312	0.272283
C21orf91	-0.137881	0.0960917	-1.43489	0.151318	0.272283
ATAD2	0.097431	0.0679174	1.43455	0.151415	0.272413
RMDN1	-0.107102	0.0746607	-1.43452	0.151423	0.272413
PISD	0.108813	0.0758626	1.43434	0.151475	0.272447
ZBTB33	-0.153461	0.106987	-1.43439	0.151462	0.272447
RP11-282O18.3	-0.271359	0.189228	-1.43403	0.151563	0.272545
NASP	0.134461	0.0937619	1.43407	0.151553	0.272545
ARVCF	-0.272014	0.189745	-1.43357	0.151694	0.27275
DCUN1D1	-0.134476	0.0938086	-1.43352	0.15171	0.272751
LINC00265	0.246158	0.171731	1.43339	0.151746	0.272772
MED9	0.140786	0.0982207	1.43336	0.151755	0.272772
CENPU	0.247182	0.172463	1.43325	0.151787	0.2728
RP11-544O24.2	0.214345	0.149561	1.43316	0.151813	0.272816
EIF2D	-0.068789	0.0480057	-1.43293	0.151877	0.272902
RNVU1-15	0.33419	0.233243	1.4328	0.151916	0.272942
MFSD14A	-0.206647	0.144284	-1.43222	0.152081	0.273208
CCDC61	0.182252	0.127332	1.43132	0.152338	0.27364
RP11-4B16.4	0.427341	0.298582	1.43124	0.152363	0.273655
PDZRN4	0.46173	0.322667	1.43098	0.152436	0.273728
TUB	-0.214356	0.149803	-1.43092	0.152453	0.273728
SRRM1	0.0999058	0.0698176	1.43095	0.152443	0.273728
POC1B	0.0916049	0.0640287	1.43068	0.152521	0.273789
SENP6	-0.101171	0.0707127	-1.43073	0.152506	0.273789
NFIX	-0.204526	0.142963	-1.43062	0.15254	0.273794
ZNF687	0.109723	0.0767164	1.43025	0.152647	0.273956
ACAT2	-0.203313	0.142214	-1.42963	0.152823	0.274183
SNAP47	0.136673	0.0955969	1.42968	0.15281	0.274183
PDP1	-0.118208	0.0826791	-1.42972	0.152797	0.274183
MAPRE3	-0.200592	0.140366	-1.42907	0.152985	0.274415
DNASE2	0.215263	0.150632	1.42906	0.152986	0.274415
FAM172A	-0.108339	0.0758154	-1.42898	0.15301	0.274429
IQCH	-0.363507	0.254423	-1.42875	0.153075	0.274478
ANKRD13B	0.209389	0.146558	1.42871	0.153086	0.274478
GPR89A	0.0798748	0.0559072	1.4287	0.153089	0.274478
AKAP8L	0.11503	0.0805162	1.42865	0.153104	0.274478
COIL	-0.134536	0.0941831	-1.42845	0.153162	0.274552
ARID3B	0.138812	0.0971837	1.42835	0.153192	0.274576
PRIM2	0.116563	0.0816866	1.42696	0.153592	0.275263
ENSG00000104522	0.163289	0.114474	1.42643	0.153743	0.275503
RPL29	0.205047	0.143783	1.42609	0.153842	0.27565
NKAPP1	-0.188716	0.132353	-1.42585	0.153912	0.275687
HTRA2	0.0968629	0.0679329	1.42586	0.153908	0.275687
NCOA5	0.0796703	0.0558735	1.4259	0.153896	0.275687
NOTCH2	0.0917225	0.0643338	1.42573	0.153947	0.275718
TUBA1A	-0.182849	0.128259	-1.42563	0.153976	0.27574
OTUD3	-0.138852	0.0974031	-1.42554	0.154001	0.275755
RP11-617F23.2	0.250482	0.175722	1.42545	0.154027	0.275772
CHURC1	-0.118985	0.0835085	-1.42482	0.154209	0.276067
ATPAF1	-0.0949602	0.0666569	-1.42461	0.15427	0.276117
SOX4	-0.172631	0.121175	-1.42464	0.15426	0.276117
ENSG00000177628	0.150277	0.105503	1.42439	0.154333	0.2762
ZNF337	-0.117866	0.0827681	-1.42405	0.154433	0.276347
FNDC3A	0.137011	0.0962164	1.42399	0.154449	0.276347
SUB1	0.131098	0.092077	1.42379	0.154508	0.276422
RP11-230F18.5	0.28204	0.198122	1.42357	0.15457	0.276504
CHCHD5	-0.194941	0.136947	-1.42348	0.154596	0.276521
NELFCD	0.0788947	0.0554445	1.42295	0.154751	0.276767
ENSG00000137700	0.133926	0.0941674	1.42221	0.154966	0.277122
PARVB	0.112291	0.078968	1.42198	0.155032	0.277179
CNBP	-0.1344	0.0945144	-1.422	0.155025	0.277179
IGFBP6	-0.358581	0.252188	-1.42188	0.155061	0.277201
KDSR	-0.0876129	0.0616227	-1.42176	0.155095	0.277231
PCDHB10	-0.284046	0.199801	-1.42165	0.155129	0.277263
NUP50	0.0905907	0.0637268	1.42155	0.155158	0.277284
PAIP2	-0.08481	0.0596639	-1.42146	0.155182	0.277297
CISD2	0.241587	0.169982	1.42126	0.155242	0.277375
CTBP1-AS2	0.128337	0.0903029	1.42118	0.155264	0.277384
SCUBE2	0.166845	0.11741	1.42104	0.155306	0.277428
EHMT2	0.104873	0.0738467	1.42015	0.155564	0.277859
AC017035.2	0.435954	0.307133	1.41943	0.155773	0.278203
MEF2D	0.133548	0.0941071	1.4191	0.155869	0.278343
FST	0.444112	0.312973	1.41901	0.155896	0.278361
ZNF329	-0.125532	0.0884966	-1.4185	0.156046	0.2786
AP2S1	0.189259	0.133454	1.41816	0.156144	0.278745
ENSG00000015479	0.169066	0.11934	1.41668	0.156578	0.279457
UBE4B	0.0666325	0.0470331	1.41672	0.156566	0.279457
ZCWPW1	0.191617	0.13527	1.41656	0.156612	0.279488
ZNF341	0.186579	0.131739	1.41627	0.156696	0.279607
LINC01881	0.186909	0.13199	1.41608	0.156751	0.279676
DECR1	-0.103442	0.0730529	-1.41599	0.156778	0.279695
SLC9A6	-0.140526	0.0992509	-1.41587	0.156815	0.279729
SPATA18	-0.406	0.28677	-1.41577	0.156843	0.27975
KEAP1	-0.0697836	0.049308	-1.41526	0.156992	0.279985
CBR3	0.246957	0.174532	1.41496	0.157079	0.28011
RIF1	-0.101505	0.0717482	-1.41473	0.157147	0.2802
AGGF1	-0.123559	0.0873482	-1.41456	0.157198	0.280261
LINC01089	0.205025	0.14496	1.41436	0.157258	0.280306
MKL2	-0.140035	0.0990094	-1.41436	0.157256	0.280306
ZNF658B	-0.142293	0.100611	-1.41428	0.157279	0.280314
LRSAM1	0.130268	0.0921247	1.41404	0.157349	0.280409
ACTG2	-0.321192	0.227181	-1.41381	0.157417	0.2805
LUC7L2	-0.110555	0.078202	-1.41371	0.157446	0.280521
ZNF785	0.165408	0.117024	1.41346	0.157521	0.280624
RELL1	0.109667	0.0775966	1.4133	0.157567	0.280676
AC026271.5	-0.207476	0.146827	-1.41306	0.157639	0.280773
NUDT3	-0.0750004	0.0530816	-1.41292	0.157678	0.280812
GCOM2	-0.209573	0.148378	-1.41242	0.157825	0.281044
PDK3	0.0974678	0.0690166	1.41224	0.15788	0.281112
CMAHP	0.183431	0.129906	1.41203	0.157941	0.28119
STAB2	0.345382	0.244672	1.41161	0.158064	0.281351
PHF8	0.11701	0.0828948	1.41155	0.158084	0.281351
SLC20A2	-0.112839	0.0799428	-1.41149	0.1581	0.281351
MTSS1	-0.161216	0.114214	-1.41153	0.15809	0.281351
RASA1	-0.0868304	0.0615315	-1.41115	0.158199	0.281477
NBPF15	0.107956	0.076503	1.41113	0.158205	0.281477
WWP1	-0.116082	0.0822696	-1.41099	0.158247	0.281522
RPS10P3	0.352742	0.250018	1.41087	0.158284	0.281557
ENSG00000014164	0.194864	0.138129	1.41074	0.158322	0.281586
PGM2L1	0.173482	0.122982	1.41064	0.158351	0.281586
ST5	-0.192487	0.136449	-1.41069	0.158335	0.281586
ENSG00000054282	-0.10874	0.0771397	-1.40965	0.158644	0.282067
DENND3	-0.14188	0.100652	-1.4096	0.158656	0.282067
SDHAF4	-0.142505	0.101101	-1.40953	0.158679	0.282076
CTA-414D7.1	0.305879	0.217044	1.40929	0.158748	0.28217
GAMT	0.25225	0.179012	1.40912	0.158799	0.28223
TBC1D3	0.188889	0.13406	1.40899	0.15884	0.282271
MIR222HG	-0.207363	0.147213	-1.40859	0.158956	0.282417
BCL6	0.191606	0.136023	1.40863	0.158943	0.282417
SLCO3A1	-0.118342	0.0840711	-1.40765	0.159236	0.282883
CCT6P1	-0.154996	0.110126	-1.40744	0.159297	0.282961
ARMCX5	-0.175947	0.125045	-1.40708	0.159404	0.283122
RP11-359B12.2	-0.212093	0.150788	-1.40656	0.159558	0.283235
FAM227B	-0.268057	0.190574	-1.40657	0.159554	0.283235
SMIM10	-0.2661	0.189177	-1.40662	0.159539	0.283235
AKT1S1	0.17057	0.121255	1.4067	0.159517	0.283235
GPR34	0.364306	0.259013	1.40651	0.159571	0.283235
PARP14	0.0997935	0.0709478	1.40658	0.159553	0.283235
LMBR1	-0.0988938	0.0703232	-1.40628	0.159642	0.283331
PMVK	-0.230396	0.163842	-1.40621	0.159663	0.283337
F8A3	0.208293	0.14816	1.40587	0.159764	0.283485
FLYWCH1	0.136471	0.0970942	1.40556	0.159856	0.283618
ARL2BP	-0.111831	0.0795678	-1.40548	0.159879	0.283629
KCNAB3	0.311173	0.221423	1.40533	0.159923	0.283675
RP11-10E18.7	0.273871	0.195019	1.40433	0.160221	0.284103
ACD	0.183338	0.130556	1.40429	0.160233	0.284103
UTP6	0.10382	0.0739269	1.40436	0.160213	0.284103
ABHD17A	0.1233	0.0878011	1.40431	0.160226	0.284103
LNPK	-0.122735	0.087433	-1.40376	0.160391	0.284353
APOB	0.393792	0.280591	1.40344	0.160486	0.284407
TSR1	0.117399	0.08365	1.40346	0.16048	0.284407
PRKX	0.154086	0.109793	1.40342	0.16049	0.284407
CELF2	-0.116155	0.0827606	-1.40351	0.160465	0.284407
NDUFS8	0.156563	0.111596	1.40295	0.16063	0.284624
RPUSD1	0.197998	0.141153	1.40272	0.160701	0.284719
TOX2	-0.308289	0.21995	-1.40163	0.161025	0.285262
ZGPAT	0.228506	0.163043	1.40151	0.161061	0.285265
ZCCHC2	0.0996878	0.0711281	1.40152	0.161057	0.285265
FOXP1-IT1	-0.232738	0.166077	-1.40138	0.161099	0.285302
PMS2P1	0.140579	0.100345	1.40096	0.161227	0.285498
C9orf3	-0.148151	0.10577	-1.4007	0.161305	0.285604
ANKAR	-0.170934	0.12208	-1.40018	0.16146	0.285849
GIPC2	-0.263499	0.188215	-1.39999	0.161517	0.285919
TCAP	-0.34979	0.249877	-1.39985	0.161559	0.285932
RSPH4A	-0.508344	0.363139	-1.39986	0.161555	0.285932
ENO2	0.193418	0.13819	1.39965	0.161618	0.286005
BMP7	-0.318079	0.227298	-1.39939	0.161696	0.286112
MRPL12	0.388656	0.277824	1.39893	0.161835	0.286323
ENSG00000157881	0.100061	0.0715292	1.39888	0.16185	0.286323
DPT	0.342404	0.244782	1.39881	0.161869	0.286327
POFUT2	0.143421	0.102538	1.39872	0.161898	0.286347
NLGN1	-0.416896	0.298109	-1.39847	0.161972	0.286363
DCP1B	-0.118855	0.0849819	-1.3986	0.161934	0.286363
TSPYL4	-0.132883	0.0950185	-1.39849	0.161965	0.286363
PWAR5	-0.162157	0.115955	-1.39845	0.161977	0.286363
ASMTL	0.155843	0.111464	1.39814	0.16207	0.286466
EMC4	-0.145994	0.104418	-1.39817	0.162063	0.286466
AC093673.5	-0.254351	0.181972	-1.39775	0.16219	0.286647
RHOD	-0.225116	0.161082	-1.39752	0.162256	0.286733
MRTO4	0.192675	0.137902	1.39718	0.162358	0.286883
ENSG00000088038	0.185971	0.133122	1.397	0.162414	0.28695
EVC2	0.143718	0.102891	1.3968	0.162474	0.287026
RP1-224A6.9	-0.270472	0.193705	-1.39631	0.162622	0.287103
CORO6	-0.277758	0.198916	-1.39636	0.162607	0.287103
OXLD1	0.177414	0.127052	1.39639	0.162596	0.287103
RP11-384K6.6	0.231905	0.166077	1.39637	0.162602	0.287103
SLC26A6	0.173596	0.124318	1.39639	0.162598	0.287103
TLR8	0.341492	0.244533	1.3965	0.162563	0.287103
C19orf38	0.24996	0.179085	1.39577	0.162785	0.287359
L3MBTL1	0.152845	0.109511	1.39571	0.162802	0.287359
BLZF1	-0.131625	0.0943161	-1.39557	0.162844	0.287402
SAT2	-0.137172	0.0983486	-1.39476	0.163089	0.287804
SFXN5	0.130286	0.093445	1.39426	0.16324	0.28804
CPSF7	0.0893884	0.0641203	1.39407	0.163296	0.288107
TTLL4	0.135717	0.0973631	1.39393	0.163339	0.288122
NIPA2	0.178169	0.127813	1.39398	0.163323	0.288122
ABCC5	0.205713	0.147723	1.39256	0.163753	0.28882
LPCAT2	0.224723	0.161407	1.39227	0.16384	0.288944
EIF4BP3	0.164034	0.117832	1.3921	0.163891	0.289003
FAM13A-AS1	-0.182881	0.131382	-1.39198	0.163928	0.289036
LMAN1	0.161454	0.116004	1.39179	0.163985	0.289106
STARD7-AS1	0.212926	0.153044	1.39128	0.164141	0.289351
GSR	0.108582	0.0780508	1.39118	0.164172	0.289375
STX16	0.153323	0.110238	1.39083	0.164276	0.289526
PSEN2	-0.14235	0.102357	-1.39072	0.164309	0.289554
CORO1C	-0.147208	0.105861	-1.39057	0.164355	0.289603
ZFP82	0.14601	0.105027	1.39021	0.164464	0.289765
RPL7P9	0.197565	0.142123	1.3901	0.164499	0.289765
UNC13D	-0.159873	0.115018	-1.38998	0.164534	0.289765
AGFG1	-0.126762	0.0911969	-1.38998	0.164534	0.289765
MEF2A	-0.101124	0.0727455	-1.39011	0.164495	0.289765
NEGR1	-0.261582	0.18822	-1.38977	0.1646	0.289849
TSPYL2	0.172052	0.123807	1.38968	0.164627	0.289866
PYROXD1	-0.136763	0.0984192	-1.3896	0.16465	0.289876
LINC01123	-0.209654	0.150887	-1.38948	0.164688	0.289912
EXOC8	-0.115631	0.0832291	-1.38931	0.164738	0.289969
LOC100421166	-0.339395	0.244316	-1.38916	0.164783	0.290017
RCCD1	0.173353	0.124811	1.38892	0.164856	0.290114
VRK3	0.112094	0.0807284	1.38853	0.164976	0.290295
DTYMK	0.167628	0.120734	1.38841	0.165014	0.29033
NEURL2	0.335581	0.241739	1.3882	0.165077	0.290387
SLC22A17	0.178339	0.128469	1.38818	0.165081	0.290387
CKS2	-0.220111	0.158693	-1.38702	0.165435	0.290962
TSPO	-0.172975	0.124712	-1.38699	0.165444	0.290962
SUMO2P17	-0.204943	0.147776	-1.38685	0.165487	0.291008
CTD-2619J13.14	0.247766	0.178675	1.38669	0.165537	0.291032
EEF1A1P11	0.213375	0.153873	1.3867	0.165535	0.291032
AC017060.1	-0.359886	0.259548	-1.38659	0.165567	0.291055
SHF	0.200173	0.144408	1.38617	0.165696	0.291251
MED12	0.106553	0.0768726	1.3861	0.165715	0.291252
MRPS33	-0.153705	0.1109	-1.38598	0.165754	0.291291
ARHGAP8	-0.36111	0.260576	-1.38581	0.165804	0.291346
STAG3L2	0.161537	0.116596	1.38544	0.165919	0.291504
HNRNPA1	0.119016	0.0859068	1.3854	0.165929	0.291504
U2AF1	0.127884	0.092313	1.38533	0.165951	0.291511
SNRPA1	0.14332	0.103469	1.38515	0.166008	0.291581
RP11-408P14.1	0.247074	0.178425	1.38475	0.166129	0.291762
SSBP4	0.140633	0.101574	1.38454	0.166193	0.291843
RP11-817I4.1	0.22846	0.1651	1.38377	0.16643	0.292228
XXbac-BPG299F13.17	0.206798	0.149453	1.3837	0.166449	0.292228
CENPBD1	-0.16855	0.121819	-1.38361	0.166478	0.292228
AC141586.5	0.176141	0.127312	1.38353	0.166501	0.292228
ZNF10	-0.149737	0.108226	-1.38356	0.166492	0.292228
VPS13B	0.0874148	0.0631917	1.38333	0.166565	0.292309
RP11-517B11.7	-0.187171	0.135388	-1.38247	0.166827	0.292737
ZNF317	0.0992893	0.0718478	1.38194	0.16699	0.292994
SNORD63	0.473975	0.343076	1.38155	0.167111	0.293096
CES2	-0.0963673	0.0697512	-1.38159	0.167099	0.293096
SDAD1	0.120189	0.0869956	1.38156	0.167108	0.293096
RHOA	-0.101045	0.0731403	-1.38152	0.16712	0.293096
EEF1AKMT1	-0.177992	0.128889	-1.38097	0.167289	0.293342
PTP4A2	0.0743941	0.0538719	1.38094	0.167296	0.293342
NCEH1	-0.205742	0.149019	-1.38065	0.167387	0.293471
ANKRD10-IT1	0.16344	0.118386	1.38057	0.16741	0.29348
LINC00176	-0.32853	0.238005	-1.38035	0.16748	0.29354
C15orf39	0.158547	0.11486	1.38035	0.167479	0.29354
SUZ12P1	0.108289	0.0784656	1.38008	0.167561	0.293619
NBPF25P	0.0978715	0.0709171	1.38008	0.167561	0.293619
LINC01347	0.197792	0.143353	1.37975	0.167663	0.293767
CEACAM1	-0.26974	0.195592	-1.37909	0.167866	0.294091
TEC	-0.138462	0.100413	-1.37893	0.167917	0.294149
ZKSCAN2	-0.106657	0.0773581	-1.37875	0.167973	0.294216
DYNLT1	0.108482	0.0786852	1.37869	0.167992	0.294218
FMR1	-0.103926	0.0753915	-1.37848	0.168055	0.294297
EREG	-0.406003	0.294569	-1.3783	0.168112	0.294337
TSC1	-0.0888203	0.0644423	-1.37829	0.168114	0.294337
NUPL2	0.131449	0.0954124	1.37769	0.168299	0.294631
CBWD1	0.0810392	0.0588252	1.37763	0.168319	0.294634
MXD4	-0.148409	0.10778	-1.37697	0.168523	0.29496
DLD	-0.111789	0.0812034	-1.37666	0.168618	0.295096
TMED2	0.161045	0.117007	1.37637	0.168706	0.295218
TM9SF3	-0.131322	0.0954214	-1.37624	0.168749	0.295261
APEX1	0.100762	0.0732273	1.37601	0.168818	0.295351
GDPGP1	0.177247	0.128844	1.37567	0.168925	0.295397
RMND1	-0.125423	0.0911733	-1.37565	0.16893	0.295397
STK26	0.181415	0.131877	1.37564	0.168934	0.295397
LYRM2	-0.100967	0.0733942	-1.37567	0.168922	0.295397
BICD1	0.157903	0.114781	1.37568	0.168919	0.295397
AC006042.8	0.218431	0.158822	1.37532	0.169032	0.295502
HTRA3	0.253804	0.184539	1.37534	0.169027	0.295502
FOCAD	-0.0746293	0.0542653	-1.37527	0.169048	0.295502
SS18L2	0.189935	0.138155	1.37479	0.169196	0.29573
RGS11	-0.249394	0.18151	-1.374	0.169442	0.296065
TBC1D24	-0.157605	0.114702	-1.37404	0.16943	0.296065
LRRC58	-0.127878	0.0930664	-1.37406	0.169424	0.296065
GOLGA6L5P	-0.18016	0.131146	-1.37373	0.169526	0.29618
RP11-463O12.5	0.238891	0.173928	1.37351	0.169595	0.29627
INPPL1	0.124879	0.0909516	1.37302	0.169745	0.296501
MRS2	-0.116378	0.084765	-1.37295	0.169767	0.296507
ARFGEF1	-0.0860812	0.0627191	-1.37249	0.169912	0.296728
SLC7A7	0.192436	0.140228	1.37231	0.169967	0.296793
INTS8	0.127611	0.0930094	1.37202	0.170057	0.29692
LINC00598	0.251929	0.183686	1.37152	0.170213	0.297161
RPSAP54	0.248903	0.181505	1.37133	0.170273	0.297206
BRWD3	0.0806948	0.0588446	1.37132	0.170275	0.297206
SLC2A3P2	-0.29616	0.216109	-1.37042	0.170555	0.297662
RPS3AP34	0.427733	0.312169	1.3702	0.170625	0.297754
RBM24	0.497132	0.362875	1.36998	0.170693	0.29784
HOXB2	0.226673	0.165486	1.36974	0.170767	0.297938
NUDT6	-0.189209	0.138153	-1.36956	0.170823	0.298005
HNRNPA1P10	0.176489	0.128884	1.36936	0.170886	0.298083
ZC3H6	-0.120786	0.0882431	-1.36878	0.171067	0.298365
SNORD17	0.209764	0.153257	1.36871	0.17109	0.298375
C5orf49	-0.639785	0.467456	-1.36865	0.171108	0.298375
RP11-343L5.2	-0.267552	0.195531	-1.36833	0.171208	0.298517
NUDT13	-0.202158	0.14775	-1.36824	0.171236	0.298534
PHC1	-0.0859789	0.0628419	-1.36818	0.171256	0.298538
CDH24	-0.192702	0.140904	-1.36761	0.171434	0.298816
RPL27A	0.168296	0.12308	1.36737	0.171508	0.298914
VBP1	-0.164321	0.120188	-1.3672	0.171562	0.298938
FXR1	-0.0754554	0.0551915	-1.36716	0.171576	0.298938
ARIH1	-0.0513968	0.0375931	-1.36719	0.171566	0.298938
ARCN1	0.0977864	0.0715372	1.36693	0.171647	0.299029
RP11-83A24.2	-0.142377	0.104194	-1.36646	0.171794	0.299249
ZC3H18	0.15576	0.113996	1.36636	0.171826	0.299249
RP11-138A9.1	0.194712	0.142504	1.36636	0.171827	0.299249
FIBP	0.120201	0.0879915	1.36605	0.171924	0.299386
AL163953.3	-0.300503	0.22001	-1.36586	0.171983	0.299426
CDC5L	-0.145209	0.106313	-1.36586	0.171984	0.299426
AGBL2	-0.500564	0.366592	-1.36545	0.172111	0.299594
ZNF568	-0.141713	0.103795	-1.36532	0.172153	0.299594
NRBP1	0.0901233	0.0660074	1.36535	0.172142	0.299594
RSL1D1	0.153458	0.112392	1.36538	0.172134	0.299594
PCDHB13	-0.161384	0.118241	-1.36487	0.172295	0.299747
SLCO4A1	0.309927	0.227064	1.36493	0.172274	0.299747
TPCN1	0.157601	0.115465	1.36492	0.172278	0.299747
RP11-52A20.2	0.239315	0.175426	1.36419	0.172506	0.300082
ZNF234	-0.0881514	0.0646234	-1.36408	0.172543	0.300114
GNAI2	0.0853309	0.0625663	1.36385	0.172616	0.300209
AC097721.2	0.230392	0.16894	1.36375	0.172646	0.30023
C8orf34-AS1	-0.284099	0.208404	-1.36321	0.172816	0.300494
LZTS1	0.24048	0.176417	1.36314	0.172839	0.300502
ENSG00000177370	-0.135386	0.0993445	-1.36279	0.172947	0.300583
TJAP1	0.138794	0.101848	1.36276	0.172959	0.300583
ID2	-0.149382	0.109612	-1.36283	0.172938	0.300583
ATXN10	-0.0864391	0.0634282	-1.36279	0.17295	0.300583
RP11-1H8.5	0.352503	0.258683	1.36268	0.172982	0.300593
ZNF598	0.116908	0.085812	1.36237	0.17308	0.30073
ZNF337-AS1	0.21491	0.157755	1.3623	0.173103	0.30074
ZSCAN9	-0.11754	0.0862895	-1.36216	0.173147	0.300783
SOCS2-AS1	0.255919	0.187899	1.362	0.173197	0.300789
AGTRAP	0.133841	0.0982696	1.36198	0.173205	0.300789
RPA2	0.133863	0.0982791	1.36207	0.173177	0.300789
ENSG00000104728	-0.329825	0.24227	-1.36139	0.17339	0.301061
UGGT2	-0.120298	0.0883659	-1.36137	0.173398	0.301061
ZNF639	-0.113649	0.0835048	-1.36099	0.173517	0.301235
CDK11A	0.190574	0.140062	1.36064	0.173627	0.301392
ADAMTS3	0.193484	0.142206	1.36059	0.173643	0.301392
STC1	-0.251601	0.184957	-1.36033	0.173726	0.301504
SLC6A8	0.328159	0.241255	1.36022	0.173761	0.301532
NBPF20	0.129744	0.0954152	1.35979	0.173897	0.301737
BCAR1	-0.15261	0.112249	-1.35957	0.173967	0.301827
ZBED8	-0.183895	0.135288	-1.35929	0.174055	0.301904
TAS2R30	0.129844	0.0955305	1.35919	0.174087	0.301904
PPIAP29	0.223633	0.16454	1.35914	0.174103	0.301904
MLH3	-0.0831946	0.0612044	-1.35929	0.174054	0.301904
CTDSP1	-0.0980224	0.0721199	-1.35916	0.174096	0.301904
CDH23	-0.275235	0.202554	-1.35882	0.174203	0.302015
WDR44	-0.0898258	0.0661059	-1.35882	0.174204	0.302015
TMEM182	0.245558	0.180771	1.35839	0.17434	0.302187
RGPD1	0.128989	0.094954	1.35843	0.174326	0.302187
MFSD8	-0.117072	0.086189	-1.35831	0.174364	0.302197
FAM131A	-0.141484	0.104206	-1.35773	0.174549	0.302486
RPL4P4	0.22337	0.164552	1.35744	0.17464	0.302612
RP11-706O15.1	0.158246	0.116607	1.3571	0.174751	0.30274
CYB5B	-0.0969103	0.0714072	-1.35715	0.174734	0.30274
PARD6A	0.273342	0.201498	1.35655	0.174924	0.303008
AC007256.5	-0.177381	0.130811	-1.356	0.175098	0.303278
RP11-20I23.8	0.185825	0.137116	1.35525	0.175339	0.303504
ZNF555	-0.097666	0.0720626	-1.35529	0.175324	0.303504
EAPP	-0.178069	0.131377	-1.3554	0.175289	0.303504
IMPDH1	0.177295	0.130812	1.35534	0.175309	0.303504
RARRES2	0.242268	0.178749	1.35535	0.175307	0.303504
PPP1R10	0.132869	0.0980362	1.35531	0.17532	0.303504
PCDHGA10	-0.187192	0.138156	-1.35493	0.175439	0.303645
LINC-PINT	0.181431	0.133961	1.35436	0.175621	0.303928
AMFR	0.106131	0.0783716	1.3542	0.175672	0.303984
RP11-274A11.4	0.252962	0.18686	1.35375	0.175815	0.304199
AC005154.6	0.158331	0.117014	1.3531	0.176023	0.304528
RPS6KL1	0.322326	0.238242	1.35294	0.176076	0.304555
RP11-497H16.9	-0.176142	0.130189	-1.35297	0.176064	0.304555
FAF1	-0.0846378	0.0625926	-1.3522	0.176311	0.304897
KLHL36	0.0725502	0.0536515	1.35225	0.176295	0.304897
MGME1	0.158079	0.116914	1.3521	0.176343	0.304921
EMC2	-0.147274	0.108949	-1.35177	0.17645	0.305074
TAS2R18	0.17546	0.129827	1.35149	0.176538	0.305162
LAYN	-0.218728	0.161841	-1.3515	0.176536	0.305162
TTC22	-0.221186	0.163685	-1.35129	0.176602	0.305217
LSM3	-0.150866	0.111647	-1.35128	0.176607	0.305217
SS18	0.0923308	0.0683563	1.35073	0.176782	0.305487
PSMD11	0.0763876	0.0565587	1.35059	0.176827	0.305502
ZNF641	-0.0604007	0.0447211	-1.35061	0.176821	0.305502
PLEKHA3	-0.087361	0.0646956	-1.35034	0.176907	0.305607
HECA	0.0607875	0.0450295	1.34995	0.177033	0.305793
CGRRF1	-0.194614	0.144184	-1.34977	0.177091	0.305829
DHX32	-0.11789	0.0873526	-1.34959	0.177147	0.305829
PDHB	-0.131953	0.0977604	-1.34976	0.177094	0.305829
CNOT6L	0.112993	0.0837186	1.34967	0.177121	0.305829
ANKRD12	0.0762502	0.0564975	1.34962	0.177138	0.305829
TOPBP1	0.114592	0.0849173	1.34946	0.177191	0.305873
TONSL	0.249954	0.185302	1.3489	0.17737	0.306138
PDPN	0.306646	0.227337	1.34886	0.177381	0.306138
RPS3	0.156737	0.116226	1.34855	0.17748	0.306276
COX20	-0.125743	0.0932527	-1.34842	0.177525	0.306289
EIF2AK4	0.0901959	0.066889	1.34844	0.177516	0.306289
THOC3	0.119926	0.0889826	1.34775	0.17774	0.306628
SF3A2	0.148826	0.110449	1.34746	0.177833	0.306756
GPR75	0.233864	0.173614	1.34703	0.17797	0.306929
CTGF	0.261126	0.193848	1.34707	0.177959	0.306929
UCHL3	0.236906	0.175907	1.34677	0.178056	0.307044
EMILIN2	0.187835	0.139524	1.34625	0.178221	0.307294
PPIG	-0.131554	0.0977223	-1.3462	0.178238	0.307294
NPAT	0.121053	0.0899338	1.34603	0.178294	0.307326
SNX33	-0.125165	0.0929857	-1.34606	0.178282	0.307326
PRKACA	0.129777	0.0964286	1.34584	0.178355	0.307399
FZD2	0.251898	0.187202	1.34559	0.178433	0.307493
SLC38A9	0.0876088	0.06511	1.34555	0.178447	0.307493
RP11-344N10.5	0.223859	0.166429	1.34507	0.178601	0.307727
POLL	0.108827	0.0809183	1.3449	0.178657	0.307758
LZTR1	0.0953706	0.0709096	1.34496	0.178638	0.307758
PHB	-0.100759	0.0749393	-1.34455	0.178771	0.307924
MVP	0.104078	0.0774153	1.34441	0.178814	0.307966
SLC7A8	0.206607	0.153721	1.34404	0.178936	0.308111
ARID4B	0.0599893	0.0446318	1.34409	0.178918	0.308111
TNFRSF10C	-0.216237	0.160915	-1.3438	0.179014	0.308212
DNAJC11	0.111088	0.0826709	1.34373	0.179035	0.308216
PMS2P6	0.15651	0.116533	1.34305	0.179256	0.308539
HIVEP2	0.104895	0.0781027	1.34304	0.17926	0.308539
PLA2G5	0.228683	0.170316	1.3427	0.17937	0.308696
GEMIN8	-0.0987441	0.0735465	-1.34261	0.179399	0.308715
ZSCAN21	-0.130337	0.0970971	-1.34233	0.179488	0.308834
KIAA1549L	0.485917	0.362027	1.34221	0.179527	0.30884
ACBD4	0.172124	0.12824	1.34221	0.179528	0.30884
DCTD	0.0968765	0.072195	1.34187	0.179637	0.308982
EGLN1	0.118795	0.0885317	1.34184	0.179648	0.308982
AIFM2	0.163427	0.121814	1.34161	0.179724	0.309079
PLEC	0.145219	0.108248	1.34154	0.179746	0.309085
ENSG00000153406	0.107474	0.0801261	1.34131	0.17982	0.30918
ZRANB2-AS2	-0.220326	0.164298	-1.34102	0.179915	0.309279
STX5	0.0956903	0.0713545	1.34105	0.179903	0.309279
MALSU1	-0.147186	0.109773	-1.34082	0.179979	0.309356
CNNM3	-0.144364	0.107746	-1.33986	0.18029	0.309859
ARSI	-0.169537	0.126556	-1.33963	0.180367	0.309958
RP11-319G9.1	0.253291	0.189106	1.33941	0.180437	0.310022
ZNF711	-0.190705	0.142382	-1.3394	0.180441	0.310022
GTPBP4	0.123504	0.0922155	1.3393	0.180474	0.310045
TYRO3	-0.225442	0.168356	-1.33908	0.180543	0.310132
EXOG	0.134953	0.10079	1.33896	0.180585	0.310172
ZDHHC20	-0.136794	0.102175	-1.33882	0.18063	0.310217
STRN3	-0.084116	0.0628684	-1.33797	0.180906	0.310659
CASP2	0.141856	0.106033	1.33785	0.180945	0.310693
LRRC10B	-0.600666	0.449028	-1.3377	0.180993	0.310721
RMND5B	-0.110214	0.0823915	-1.33768	0.180999	0.310721
ITGAV	0.209845	0.1569	1.33744	0.181078	0.310824
CTC-451P13.1	0.355214	0.265688	1.33696	0.181236	0.31094
RP11-293M10.6	-0.255115	0.190814	-1.33698	0.181228	0.31094
RPL17	0.179539	0.134291	1.33695	0.18124	0.31094
FADS3	-0.131225	0.0981384	-1.33715	0.181175	0.31094
ARID1A	0.131754	0.0985361	1.33712	0.181185	0.31094
SMIM10L2B	-0.245786	0.183854	-1.33686	0.181269	0.310957
TBL1X	0.121439	0.0908549	1.33663	0.181344	0.311053
IL1R2	0.398613	0.298366	1.33599	0.181554	0.311381
GBE1	-0.125844	0.0942086	-1.3358	0.181616	0.311455
RPL34	0.194843	0.145872	1.33572	0.181642	0.311468
ZNF880	-0.135081	0.101153	-1.33541	0.181741	0.311605
C3orf36	-0.30916	0.231546	-1.3352	0.18181	0.31169
ENSG00000178917	0.129209	0.0967948	1.33488	0.181916	0.31184
RP11-352M15.2	-0.135697	0.101715	-1.33409	0.182175	0.312252
PPIL4	-0.127882	0.0958781	-1.3338	0.182269	0.312347
MAZ	0.108942	0.0816776	1.33381	0.182267	0.312347
AAAS	0.114149	0.0855865	1.33372	0.182295	0.31236
NMB	-0.285149	0.213856	-1.33337	0.182411	0.31246
NAB2	-0.125932	0.0944427	-1.33342	0.182393	0.31246
NCBP1	0.077378	0.0580287	1.33345	0.182386	0.31246
FAM136A	0.138215	0.103681	1.33309	0.182504	0.312587
PRMT3	0.129117	0.0968643	1.33297	0.182542	0.31262
FKTN	-0.0811121	0.0608611	-1.33274	0.182617	0.312716
TXLNG	-0.0967686	0.0726606	-1.33179	0.18293	0.313219
HGF	-0.159616	0.119857	-1.33173	0.18295	0.313222
PPP4C	0.0907376	0.0681587	1.33127	0.1831	0.313413
CCNG2	-0.094903	0.0712868	-1.33128	0.183095	0.313413
HARBI1	0.220309	0.165504	1.33114	0.183143	0.313453
HFM1	-0.204517	0.153664	-1.33093	0.183211	0.313537
HNRNPD	0.0827265	0.0621694	1.33066	0.1833	0.313658
ITGB3	0.230959	0.173582	1.33054	0.183339	0.313659
NCAPD3	0.0783416	0.0588784	1.33056	0.183332	0.313659
LINC00654	-0.136947	0.102969	-1.32998	0.183523	0.313925
RIOK2	-0.188779	0.141948	-1.32992	0.183546	0.313925
SLC4A1AP	-0.0979116	0.0736234	-1.3299	0.183552	0.313925
ZDHHC16	-0.114266	0.0859363	-1.32966	0.183629	0.314025
SLC27A4	0.108754	0.081798	1.32954	0.18367	0.31403
LBR	0.112206	0.0843922	1.32958	0.183656	0.31403
ZSCAN32	-0.101361	0.0762441	-1.32942	0.183708	0.314062
ZNF605	-0.135933	0.102272	-1.32913	0.183804	0.314129
SPG20	-0.116737	0.0878274	-1.32916	0.183794	0.314129
SLF2	-0.080852	0.060828	-1.32919	0.183785	0.314129
FAM96A	0.186909	0.140642	1.32897	0.183858	0.314188
FRRS1	-0.162017	0.12193	-1.32877	0.183923	0.314267
SEPT7-AS1	-0.198629	0.149499	-1.32863	0.183969	0.31428
PITPNC1	0.135708	0.102141	1.32864	0.183968	0.31428
STAP2	-0.209073	0.157486	-1.32756	0.184323	0.314852
CDH2	0.436019	0.328453	1.32749	0.184345	0.314856
PPP4R2	-0.122087	0.0919716	-1.32744	0.184364	0.314856
ACTG1P3	0.252584	0.190305	1.32726	0.184423	0.314925
SMIM25	-0.260639	0.196413	-1.327	0.18451	0.31504
RPS16P5	0.332219	0.250365	1.32694	0.18453	0.315042
ENSG00000176595	-0.168119	0.126704	-1.32687	0.184552	0.315046
AC004540.5	-0.319585	0.240921	-1.32651	0.18467	0.315216
ERCC2	0.144742	0.109131	1.32631	0.184738	0.315298
PSD	0.359429	0.27104	1.32611	0.184804	0.31534
DIS3L	0.0898693	0.0677775	1.32595	0.184858	0.31534
SLC35E2B	0.118804	0.0895992	1.32595	0.184856	0.31534
NBAS	0.0555557	0.0418961	1.32604	0.184828	0.31534
GLG1	0.0714047	0.0538433	1.32616	0.184787	0.31534
HERC3	-0.150746	0.113709	-1.32572	0.184933	0.315435
ABCF3	0.0843533	0.0636316	1.32565	0.184955	0.315441
NAPG	-0.104513	0.0788619	-1.32527	0.185082	0.315624
CXXC1	0.125513	0.0947317	1.32493	0.185194	0.31578
DPF2	0.0967037	0.0729925	1.32484	0.185223	0.31578
COPS8	-0.124971	0.0943348	-1.32476	0.18525	0.31578
WDR82	0.0653648	0.0493402	1.32478	0.185245	0.31578
SNHG14	-0.156085	0.117868	-1.32424	0.185422	0.316041
CTD-2583A14.11	0.30266	0.228615	1.32388	0.185541	0.316211
TMEM130	0.395261	0.298605	1.32369	0.185606	0.316288
TIAM2	0.165038	0.124744	1.32301	0.185832	0.316641
DCTN3	-0.10125	0.0765557	-1.32257	0.185978	0.316858
RCC1L	0.0883375	0.0667982	1.32245	0.186017	0.316891
KIF9	-0.272518	0.206144	-1.32198	0.186175	0.317126
CEP68	-0.125978	0.0953069	-1.32181	0.186231	0.31719
TOMM40L	0.107587	0.0814034	1.32166	0.186283	0.317245
SHMT1	-0.128851	0.0974962	-1.3216	0.186303	0.317246
SLC35D2	-0.0910459	0.0689011	-1.3214	0.186368	0.317325
CC2D2B	-0.21037	0.159265	-1.32088	0.186542	0.317571
RNPS1	0.0887791	0.0672136	1.32085	0.186551	0.317571
GOLGA8A	0.132094	0.100014	1.32075	0.186584	0.317594
RP11-522B15.3	-0.308973	0.233975	-1.32054	0.186656	0.317684
EEF1DP3	-0.282476	0.213952	-1.32028	0.186742	0.317798
RP11-399F4.2	-0.486619	0.36859	-1.32022	0.186762	0.317798
ARHGAP27P1-BPTFP1-KPNA2P3	-0.200161	0.151642	-1.31996	0.186848	0.317911
RPL23AP4	-0.211619	0.160334	-1.31986	0.186883	0.317938
VPS37A	-0.103803	0.078672	-1.31945	0.18702	0.318139
PRSS16	-0.247965	0.187973	-1.31915	0.187119	0.318209
NUDT16L1	-0.123387	0.0935322	-1.31919	0.187104	0.318209
GALNT7	0.101517	0.0769553	1.31917	0.187113	0.318209
KCTD6	-0.13797	0.104601	-1.31901	0.187164	0.318221
MRPL54	-0.159189	0.120698	-1.3189	0.187201	0.318221
ENSG00000165406	0.0945735	0.0717029	1.31896	0.187181	0.318221
GNAI3	-0.0955412	0.0724402	-1.3189	0.187204	0.318221
SMPDL3B	0.269825	0.20467	1.31834	0.187391	0.318507
SRRM2	0.18625	0.141336	1.31778	0.187577	0.318789
AC004069.2	0.234279	0.177797	1.31768	0.187611	0.318815
RP11-888D10.4	0.215982	0.163937	1.31747	0.187682	0.31887
CLN5	-0.130875	0.0993371	-1.31748	0.187678	0.31887
NRARP	-0.207178	0.157292	-1.31716	0.187786	0.31898
SEMA4F	-0.142558	0.108228	-1.3172	0.18777	0.31898
ENTPD3	-0.314403	0.238742	-1.31692	0.187867	0.319085
ZNF76	0.11452	0.0869739	1.31672	0.187932	0.319163
CBX1	-0.112486	0.0854477	-1.31643	0.188029	0.319266
ZFC3H1	0.10035	0.0762294	1.31642	0.188032	0.319266
THTPA	0.193642	0.147148	1.31596	0.188186	0.319469
ZNF418	-0.165515	0.125775	-1.31595	0.18819	0.319469
SLC33A1	0.125966	0.0957419	1.31569	0.188279	0.319587
ABCA6	-0.19875	0.151131	-1.31509	0.188481	0.319897
FADS2	0.128105	0.09742	1.31497	0.188519	0.319929
ENSG00000133433	-0.194241	0.147746	-1.31469	0.188613	0.320056
CHM	-0.127047	0.0966481	-1.31454	0.188666	0.320112
XCL1	0.302682	0.230307	1.31426	0.18876	0.32015
TMEM39B	0.16188	0.123163	1.31436	0.188725	0.32015
KLC2	0.166811	0.126922	1.31428	0.188752	0.32015
WDR27	0.157733	0.120024	1.31418	0.188786	0.32015
PCGF5	-0.128482	0.0977629	-1.31422	0.188771	0.32015
SCARF2	0.21224	0.161521	1.31401	0.188843	0.320206
OLFML3	-0.164606	0.125274	-1.31397	0.188857	0.320206
MFSD14C	0.146929	0.111835	1.3138	0.188915	0.320247
AUH	-0.0900334	0.0685301	-1.31378	0.18892	0.320247
IVD	-0.146186	0.111393	-1.31234	0.189407	0.321038
LINC00888	0.274445	0.209326	1.31109	0.189828	0.321719
TRAF6	-0.101707	0.0776173	-1.31037	0.19007	0.322096
COG4	-0.0755008	0.0576272	-1.31016	0.190142	0.322161
ENSG00000141252	0.146916	0.112138	1.31014	0.190148	0.322161
RN7SL141P	0.23095	0.176287	1.31008	0.190168	0.322162
ENSG00000184545	-0.338113	0.258128	-1.30987	0.190241	0.322253
BRF2	-0.142619	0.108914	-1.30946	0.190378	0.322452
NGDN	-0.117853	0.0900207	-1.30917	0.190475	0.322584
RPS12	0.181256	0.138461	1.30908	0.190509	0.322608
TMED4	-0.0800536	0.0611584	-1.30896	0.190549	0.322609
NOTCH1	-0.163387	0.124822	-1.30896	0.190547	0.322609
POLR3K	0.243141	0.185778	1.30877	0.190613	0.322684
TOMM34	0.119948	0.0916672	1.30851	0.1907	0.322765
RPL30	0.192848	0.147375	1.30855	0.190686	0.322765
C2orf42	0.109674	0.0838258	1.30835	0.190754	0.322823
RP11-426C22.1	0.28316	0.216469	1.30808	0.190845	0.322914
SREK1	-0.0705614	0.0539428	-1.30808	0.190847	0.322914
KIF16B	-0.106374	0.0813323	-1.30789	0.19091	0.322988
DVL3	0.12945	0.0989993	1.30759	0.191012	0.323128
JOSD2	0.17319	0.13246	1.30749	0.191046	0.323152
FAM43A	0.179121	0.137016	1.3073	0.191109	0.323225
VDAC2	-0.0912383	0.0697975	-1.30719	0.191149	0.323237
KDM4A	-0.0853976	0.0653301	-1.30717	0.191155	0.323237
MRFAP1L1	-0.163114	0.124792	-1.30709	0.191181	0.323248
KCNE1B	-0.504737	0.386326	-1.3065	0.191381	0.323541
CNTROB	-0.151807	0.116197	-1.30647	0.191394	0.323541
BORCS6	0.156637	0.119951	1.30584	0.191605	0.323865
RP11-467J12.4	-0.642172	0.491798	-1.30576	0.191634	0.323879
CIDECP	-0.13746	0.105289	-1.30555	0.191704	0.323946
ST3GAL3	-0.124534	0.0953898	-1.30553	0.191712	0.323946
BAG4	-0.116411	0.0891775	-1.30538	0.191763	0.323998
TECPR2	-0.112946	0.0865527	-1.30494	0.191914	0.32422
ZNF567	-0.128389	0.0983959	-1.30482	0.191953	0.324246
PTCD3	-0.0755407	0.0578955	-1.30478	0.191969	0.324246
STXBP5	0.115668	0.0886646	1.30456	0.192043	0.324338
BAD	-0.130666	0.100183	-1.30428	0.19214	0.324468
DCUN1D5	-0.117002	0.0897101	-1.30422	0.19216	0.324469
COL24A1	0.377037	0.289162	1.30389	0.192269	0.324621
SAMD4B	0.137445	0.105418	1.30381	0.192298	0.324636
TRIM44	-0.0604797	0.0463991	-1.30347	0.192415	0.3248
ENSG00000104823	-0.111114	0.0852634	-1.30319	0.192509	0.324926
AC007038.7	0.187039	0.143542	1.30303	0.192565	0.324987
ZNF526	0.0896857	0.0688361	1.30289	0.192614	0.325035
NUF2	0.463491	0.355766	1.3028	0.192644	0.325054
SAMD1	0.162223	0.12455	1.30247	0.192754	0.325173
ZNF586	0.109792	0.0842923	1.30252	0.19274	0.325173
ARMC7	-0.192438	0.147777	-1.30221	0.192843	0.325289
RNF148	-0.283769	0.217997	-1.30171	0.193015	0.325546
RP11-244O19.1	-0.237959	0.182826	-1.30156	0.193067	0.3256
LL0XNC01-7P3.1	0.266847	0.205088	1.30113	0.193214	0.325815
MRPL41	0.137555	0.105741	1.30087	0.193304	0.325933
ARPC2	0.127135	0.0977455	1.30068	0.193369	0.326009
AGAP10P	0.154905	0.119116	1.30045	0.193447	0.326099
CNTLN	-0.124423	0.0956802	-1.30041	0.193462	0.326099
PLA2G6	0.140842	0.108325	1.30018	0.19354	0.326197
EP400	0.163491	0.125757	1.30005	0.193582	0.326236
PAPD4	0.0905135	0.0696501	1.29955	0.193756	0.326495
NEK4	-0.0749367	0.0577007	-1.29871	0.194042	0.326943
DIRC3	0.200837	0.154681	1.29839	0.194152	0.327095
POFUT1	-0.0654295	0.0503993	-1.29822	0.194211	0.32716
PRDM4	-0.0734183	0.0565613	-1.29803	0.194277	0.327238
AC240274.1	-0.0919642	0.0708828	-1.29741	0.194489	0.327563
ARID1B	0.125577	0.0967995	1.29729	0.194531	0.327599
THBS3	0.156767	0.12086	1.29709	0.1946	0.327682
CDC14A	-0.122434	0.0944155	-1.29676	0.194714	0.327842
HIST1H1C	-0.158842	0.122499	-1.29667	0.194743	0.327857
ARMC2	-0.213343	0.164543	-1.29658	0.194775	0.327877
RP11-995C19.2	0.292159	0.225383	1.29628	0.19488	0.327999
RRAGC	-0.11897	0.0917836	-1.2962	0.194908	0.327999
EXOSC2	0.0898334	0.0693047	1.29621	0.194903	0.327999
ZMYM1	-0.113281	0.0874056	-1.29604	0.194962	0.328058
CHCHD3	-0.0872413	0.067334	-1.29565	0.195096	0.328249
PLEKHS1	0.595902	0.459959	1.29556	0.195129	0.328271
MTRNR2L10	0.223587	0.172603	1.29538	0.195188	0.328336
VTA1	-0.126353	0.09755	-1.29527	0.195228	0.328371
CERS4	-0.153018	0.11815	-1.29512	0.19528	0.328424
LRFN5	0.199384	0.154016	1.29457	0.19547	0.32871
PAPD5	-0.0892243	0.0689382	-1.29427	0.195574	0.328784
FAM53C	0.102502	0.0791915	1.29436	0.195541	0.328784
ENSG00000049656	0.138019	0.106639	1.29427	0.195573	0.328784
HNRNPA2B1	0.128416	0.0992475	1.2939	0.1957	0.328964
LACTB2	-0.20352	0.157343	-1.29348	0.195845	0.329174
AP000936.1	0.223972	0.173216	1.29302	0.196004	0.329384
TAF13	-0.15981	0.123596	-1.293	0.196011	0.329384
CENPL	0.175568	0.135817	1.29268	0.19612	0.329535
C20orf24	0.201517	0.155898	1.29263	0.196141	0.329535
LRR1	0.173288	0.134096	1.29226	0.196265	0.329712
RP1-29C18.8	0.221523	0.171496	1.29171	0.196456	0.329928
EMD	0.159947	0.123825	1.29172	0.196453	0.329928
FAM91A1	0.0928365	0.0718737	1.29166	0.196474	0.329928
HSPH1	0.113062	0.0875251	1.29176	0.19644	0.329928
ALDH1A2	-0.328163	0.254141	-1.29126	0.196613	0.330128
EFCAB13	0.145673	0.112829	1.2911	0.196668	0.330168
ADGRE5	-0.168865	0.130794	-1.29107	0.196678	0.330168
LRPAP1	-0.0822386	0.063702	-1.29099	0.196707	0.330184
GLI4	0.18037	0.139734	1.29081	0.19677	0.330256
THEM4	0.110936	0.0859568	1.29061	0.19684	0.330341
NAA10	0.114061	0.0884033	1.29024	0.196968	0.330522
RNF31	0.132227	0.102488	1.29017	0.196993	0.330529
ST6GALNAC4	0.153894	0.119293	1.29005	0.197033	0.330563
SPAG7	-0.113287	0.0878563	-1.28946	0.197237	0.330872
C3orf14	-0.216384	0.16784	-1.28923	0.19732	0.330976
CEP57L1	-0.104571	0.0811194	-1.2891	0.197362	0.331014
ADRA2C	-0.310065	0.240563	-1.28892	0.197427	0.331054
ENG	-0.181807	0.141049	-1.28896	0.197412	0.331054
CFAP44	-0.157516	0.122284	-1.28812	0.197703	0.331451
PTMA	0.163998	0.127315	1.28813	0.197701	0.331451
GBAP1	0.124698	0.0968342	1.28775	0.197834	0.331636
TRDC	0.274275	0.213069	1.28726	0.198003	0.331749
MTMR11	-0.13359	0.103768	-1.28739	0.197958	0.331749
THAP11	0.117872	0.0915681	1.28726	0.198002	0.331749
FPR1	0.31262	0.242867	1.28721	0.198022	0.331749
TOB2	-0.124595	0.0967907	-1.28726	0.198003	0.331749
ABCE1	0.17993	0.139761	1.28741	0.197951	0.331749
RP11-229O3.1	0.260017	0.202021	1.28708	0.198067	0.33179
TPK1	0.119085	0.092544	1.28679	0.198167	0.331923
MPZL3	-0.149709	0.116353	-1.28668	0.198207	0.33195
TAF1D	0.111677	0.0867977	1.28663	0.198223	0.33195
RP11-378J18.8	-0.234277	0.182149	-1.28619	0.198378	0.332176
TBK1	0.100492	0.0781558	1.28579	0.198517	0.332375
RWDD1	-0.121782	0.0947428	-1.2854	0.198654	0.332571
BACE1	-0.0932347	0.0725423	-1.28525	0.198706	0.332625
ELMOD1	-0.331614	0.2581	-1.28483	0.198852	0.332834
ECT2	-0.158247	0.123268	-1.28376	0.199227	0.333428
ZNF593	0.216637	0.168762	1.28368	0.199253	0.333439
SLC25A32	0.107562	0.0838102	1.2834	0.199352	0.33357
KATNBL1	-0.0871509	0.0679107	-1.28332	0.199382	0.333585
MRPS35	-0.144491	0.112606	-1.28316	0.199437	0.333644
FAM45BP	-0.148704	0.115953	-1.28245	0.199685	0.333924
ADO	0.134265	0.104692	1.28248	0.199673	0.333924
AKIRIN1	0.101129	0.0788521	1.28252	0.199661	0.333924
INSIG1	-0.148207	0.115556	-1.28256	0.199646	0.333924
ZFHX3	-0.181123	0.141273	-1.28207	0.199816	0.334109
LINC00899	-0.210734	0.16438	-1.28199	0.199844	0.334122
RNF152	-0.212938	0.16615	-1.2816	0.199982	0.334318
NDUFAF4	-0.172408	0.134538	-1.28148	0.200024	0.334354
MS4A4A	0.276033	0.215436	1.28128	0.200096	0.33444
SCYL3	-0.083224	0.0649687	-1.28099	0.200199	0.334578
PTGER1	0.423758	0.330854	1.2808	0.200263	0.334653
IMP3	0.104586	0.0816623	1.28072	0.200292	0.334667
C5orf56	0.194744	0.152084	1.2805	0.200368	0.334759
MCEE	0.214876	0.167836	1.28027	0.20045	0.334862
ZNF425	-0.232187	0.181387	-1.28007	0.200521	0.334948
SLC39A9	-0.0889036	0.0694645	-1.27984	0.200601	0.335046
RP6-99M1.3	-0.32226	0.251823	-1.27971	0.200648	0.335085
KANSL3	-0.101997	0.0797064	-1.27966	0.200664	0.335085
ENSG00000176945	-0.263025	0.205605	-1.27928	0.200799	0.335248
PRMT7	0.0996052	0.0778611	1.27927	0.200802	0.335248
ZMYND12	-0.271503	0.212282	-1.27897	0.200907	0.335388
RP11-452D12.1	0.376342	0.294468	1.27804	0.201235	0.335833
OGG1	0.140565	0.109982	1.27807	0.201224	0.335833
INTS1	0.127853	0.100034	1.27809	0.201218	0.335833
CCDC39	-0.318048	0.248951	-1.27755	0.201408	0.336088
PRMT6	0.14974	0.117223	1.27739	0.201464	0.336147
TTC9C	0.110699	0.0866825	1.27706	0.201581	0.336309
RPL29P14	0.262277	0.205418	1.27679	0.201676	0.336432
CFAP70	-0.32303	0.253097	-1.27631	0.201847	0.336684
MOSPD1	-0.122531	0.0960365	-1.27588	0.201998	0.336902
RPARP-AS1	-0.160013	0.125423	-1.27578	0.202033	0.336927
HIST1H4E	0.145544	0.114089	1.27571	0.202057	0.336933
RP4-545C24.1	-0.202959	0.159106	-1.27562	0.20209	0.336952
WSB1	-0.120355	0.0943634	-1.27544	0.202152	0.337023
ZNF57	-0.181327	0.142229	-1.2749	0.202346	0.337312
GRHPR	-0.0630568	0.0494652	-1.27477	0.20239	0.337351
RP11-968O1.5	-0.255956	0.200843	-1.27441	0.202519	0.337531
IPO5P1	-0.163327	0.128175	-1.27425	0.202576	0.337592
BRINP3	-0.34523	0.271045	-1.2737	0.202769	0.33788
TRAF3IP2-AS1	0.190279	0.14944	1.27328	0.20292	0.338098
TOMM5	0.15457	0.121424	1.27297	0.203028	0.338243
CCNK	0.096146	0.0755496	1.27262	0.203153	0.338348
PNPLA2	-0.153139	0.120332	-1.27264	0.203147	0.338348
HKR1	0.10259	0.080609	1.27268	0.203131	0.338348
H3F3AP6	0.160731	0.126339	1.27222	0.203296	0.338553
RABEPK	0.139892	0.11001	1.27163	0.203504	0.338864
EPG5	0.09832	0.0773285	1.27146	0.203566	0.338933
BRMS1L	-0.130227	0.102428	-1.2714	0.203587	0.338934
USP28	0.0774506	0.0609291	1.27116	0.203672	0.339042
RP11-203F10.6	0.253358	0.199402	1.27059	0.203874	0.33931
ENSG00000100207	0.07721	0.060766	1.27061	0.203867	0.33931
TRIM52-AS1	-0.213231	0.167899	-1.26999	0.204087	0.339629
FAM213A	0.119897	0.0944183	1.26985	0.204138	0.339666
DDX1	-0.0968506	0.0762713	-1.26982	0.20415	0.339666
C11orf63	-0.150659	0.118655	-1.26972	0.204183	0.339686
NUP93	0.0777293	0.0612417	1.26922	0.204362	0.33995
GDPD5	0.17308	0.136385	1.26905	0.204422	0.340015
ZNF610	-0.18815	0.148268	-1.26899	0.204446	0.340021
RP11-16P6.1	0.171816	0.135406	1.26889	0.20448	0.340043
UBE3D	0.139377	0.109864	1.26863	0.204574	0.34015
ALG5	0.16724	0.131831	1.2686	0.204585	0.34015
UBQLN2	0.0920682	0.0725793	1.26852	0.204613	0.340161
CYP2J2	-0.429612	0.33877	-1.26815	0.204743	0.340319
ENSG00000005249	-0.139263	0.109817	-1.26814	0.204749	0.340319
COG2	0.0822515	0.0648701	1.26794	0.204819	0.3404
TOLLIP	-0.138963	0.109615	-1.26773	0.204894	0.340491
PARL	0.190839	0.15056	1.26753	0.204967	0.340578
RP11-216N14.7	0.215417	0.169969	1.26739	0.205015	0.340623
AOX1	-0.208471	0.164509	-1.26723	0.205074	0.340687
ESYT1	-0.0853026	0.0673185	-1.26715	0.205102	0.340699
FAM200A	-0.149524	0.11801	-1.26704	0.205141	0.34073
MROH8	0.234006	0.184704	1.26692	0.205183	0.340764
ZFP91	-0.0697371	0.0550556	-1.26667	0.205275	0.340882
ZNF165	-0.195486	0.154348	-1.26653	0.205325	0.340931
PES1	0.125064	0.0987506	1.26646	0.205348	0.340936
CCL13	0.508928	0.401935	1.26619	0.205443	0.341025
RBM22	-0.0722598	0.0570671	-1.26623	0.205432	0.341025
CNN2	0.104782	0.0827637	1.26604	0.205498	0.341081
NDUFA9P1	-0.265772	0.20994	-1.26594	0.205534	0.341107
SMIM15	-0.145193	0.114699	-1.26586	0.205563	0.341121
MTSS1L	-0.177444	0.140194	-1.26571	0.205618	0.341178
CBFA2T2	0.120396	0.0951271	1.26563	0.205644	0.341186
ENSG00000134058	-0.175122	0.138411	-1.26523	0.20579	0.341377
COQ8B	0.125877	0.0994919	1.2652	0.2058	0.341377
ZNF440	-0.147296	0.116434	-1.26506	0.205851	0.341426
ARMCX4	-0.205821	0.162711	-1.26495	0.20589	0.341457
ZNF667-AS1	-0.157554	0.124575	-1.26472	0.20597	0.341555
NID1	-0.154682	0.122313	-1.26464	0.206	0.34157
ALG12	0.102019	0.0806745	1.26457	0.206024	0.341576
AMZ2P1	0.109827	0.0868703	1.26427	0.206134	0.341689
EIF5	-0.109392	0.0865226	-1.26431	0.206117	0.341689
DRG2	0.0831308	0.0657622	1.26411	0.20619	0.341747
GFRA1	0.214978	0.17013	1.26361	0.206371	0.342013
DDX59	-0.0757305	0.0599405	-1.26343	0.206436	0.342018
SLC25A11	0.0977525	0.0773709	1.26343	0.206436	0.342018
UQCRH	0.160492	0.127023	1.26349	0.206412	0.342018
AAR2	-0.0798335	0.0631983	-1.26322	0.206509	0.342105
ENSG00000053918	-0.125308	0.09921	-1.26306	0.206567	0.342167
RP11-861L17.4	-0.260466	0.206244	-1.2629	0.206625	0.342202
EEF1A1P6	0.155043	0.122769	1.26289	0.20663	0.342202
ACRBP	0.217337	0.172118	1.26272	0.206691	0.342234
HSPB6	-0.326046	0.258205	-1.26274	0.206682	0.342234
ABC12-49244600F4.4	0.380936	0.301777	1.26231	0.206838	0.342373
UBE2Q2L	-0.272594	0.215948	-1.26231	0.206836	0.342373
SUN2	0.0855919	0.0678026	1.26237	0.206816	0.342373
PCBP1-AS1	0.159031	0.125995	1.2622	0.206877	0.342405
ZC3H11A	0.230157	0.182368	1.26205	0.206931	0.342459
PTCHD4	-0.290303	0.230117	-1.26154	0.207113	0.342691
MAGOH	-0.148348	0.117587	-1.2616	0.207092	0.342691
ECE1	-0.127394	0.100994	-1.26141	0.207163	0.34274
MRPS27	0.0899329	0.0713037	1.26127	0.207213	0.342788
PSIP1	-0.0926302	0.0734654	-1.26087	0.207357	0.342991
SDE2	-0.111903	0.0887682	-1.26062	0.207447	0.343106
RPSAP47	0.243287	0.193035	1.26033	0.207551	0.343225
ATP5J	-0.0971109	0.0770671	-1.26008	0.207639	0.343225
ZNRF1	-0.146896	0.116567	-1.26018	0.207604	0.343225
LAMTOR1	-0.0935474	0.0742345	-1.26016	0.207611	0.343225
EPRS	0.138341	0.109786	1.2601	0.207634	0.343225
PFDN5	0.132426	0.105094	1.26007	0.207644	0.343225
ZNF213	0.141199	0.112082	1.25979	0.207747	0.343361
RGPD2	0.125752	0.0999091	1.25866	0.208152	0.343995
USP5	0.0809887	0.0643552	1.25846	0.208224	0.34408
RIOX2	0.122937	0.097723	1.25802	0.208385	0.344311
CMTR1	0.0669878	0.0532536	1.2579	0.208427	0.344346
RP11-12J10.3	0.294906	0.234463	1.2578	0.208466	0.344376
NPIPB15	0.192732	0.153254	1.2576	0.208536	0.344457
MRI1	0.107036	0.0851628	1.25683	0.208814	0.344882
PLEKHA6	0.19973	0.158929	1.25672	0.208855	0.344915
ENSG00000159842	0.123917	0.0986127	1.2566	0.208899	0.344953
C9orf106	-0.266622	0.212189	-1.25653	0.208925	0.344962
FAS	0.102458	0.0815462	1.25644	0.208956	0.344978
UNC45A	-0.0610931	0.0486366	-1.25611	0.209075	0.345141
MICU2	-0.131354	0.104579	-1.25602	0.209108	0.34516
ADARB2	-0.218886	0.1743	-1.2558	0.209188	0.345258
FOLH1	-0.265109	0.211154	-1.25552	0.209288	0.345379
CCNYL1	0.0975843	0.0777265	1.25548	0.209303	0.345379
GS1-124K5.12	0.147861	0.117807	1.25511	0.20944	0.34557
WDR59	0.116596	0.092909	1.25495	0.209497	0.345628
LINC00969	0.145005	0.115551	1.25489	0.209517	0.345628
TERF2	0.111765	0.0890686	1.25482	0.209544	0.345638
PMAIP1	0.186112	0.148345	1.25458	0.20963	0.345744
HMGB1	-0.136193	0.108566	-1.25447	0.20967	0.345777
RP11-950C14.10	-0.215358	0.171757	-1.25385	0.209896	0.346114
ENSG00000118181	0.183205	0.146153	1.25352	0.210016	0.346277
SDHAP1	0.11403	0.0909904	1.25321	0.210128	0.346427
SUPT3H	-0.121349	0.0968798	-1.25257	0.210362	0.346778
TTC23L	-0.365048	0.291476	-1.25241	0.21042	0.346839
SPG11	0.0620762	0.0496054	1.2514	0.210788	0.347411
STAC3	0.176093	0.140766	1.25097	0.210947	0.347638
RP11-29H23.5	0.193431	0.154671	1.25059	0.211083	0.347793
PPP1CA	0.104575	0.0836167	1.25065	0.211062	0.347793
N4BP2L1	-0.117081	0.0936268	-1.25051	0.211114	0.347809
THAP7	0.117033	0.0935952	1.25041	0.211148	0.347831
RRN3P3	0.163729	0.130946	1.25035	0.21117	0.347832
NPIPB8	0.162316	0.12983	1.25022	0.21122	0.347879
RGS2	0.181583	0.145264	1.25002	0.211291	0.347962
HBEGF	-0.225852	0.180694	-1.24991	0.211332	0.347994
DMD	-0.180869	0.144728	-1.24972	0.211403	0.348077
PSORS1C1	-0.318359	0.254773	-1.24958	0.211453	0.348124
PRAM1	-0.244054	0.195337	-1.2494	0.211518	0.348197
GGACT	0.164994	0.132089	1.24911	0.211626	0.348315
FKRP	0.112869	0.0903611	1.24909	0.211633	0.348315
TP73	0.446044	0.357229	1.24862	0.211804	0.348528
BCAT2	-0.133342	0.106789	-1.24865	0.211794	0.348528
PPFIA2	0.324519	0.259925	1.24851	0.211845	0.348559
LSM12P1	0.151632	0.121506	1.24794	0.212054	0.348858
GDPD3	-0.238226	0.190902	-1.2479	0.212069	0.348858
SPAG17	-0.785436	0.629516	-1.24768	0.212147	0.348952
DUSP14	-0.173375	0.138979	-1.24749	0.212218	0.349035
GPR153	-0.111827	0.0896521	-1.24735	0.212271	0.349086
RNU4-1	0.170524	0.136724	1.24721	0.21232	0.349133
SF3B6	-0.182881	0.14669	-1.24671	0.212503	0.349328
UBN1	0.0929617	0.0745635	1.24675	0.21249	0.349328
CNOT1	0.050538	0.0405333	1.24683	0.212461	0.349328
CYTH2	-0.105421	0.0845762	-1.24647	0.212593	0.349441
LSM2	0.213532	0.171384	1.24593	0.21279	0.349731
SLC8A1	0.107267	0.0861073	1.24573	0.212862	0.349814
HNRNPH2	-0.158596	0.127329	-1.24556	0.212925	0.349883
RP1-197B17.3	0.265005	0.212864	1.24495	0.213151	0.350114
PYCARD	0.218997	0.17589	1.24508	0.213101	0.350114
RCAN2	0.17846	0.143342	1.24499	0.213135	0.350114
SETD5	0.103051	0.0827712	1.24501	0.21313	0.350114
FAM103A1	-0.165959	0.133316	-1.24486	0.213184	0.350133
MGST2	-0.112196	0.0901433	-1.24464	0.213263	0.350176
ZNF577	-0.120898	0.0971371	-1.24461	0.213273	0.350176
TCTN1	-0.11679	0.0938342	-1.24464	0.213263	0.350176
LRBA	-0.0909818	0.0731047	-1.24454	0.2133	0.350185
TLR4	0.154546	0.124225	1.24409	0.213468	0.350425
MFSD14B	-0.0760518	0.0611453	-1.24379	0.213578	0.35057
SLC26A4	0.420424	0.338074	1.24359	0.213652	0.350657
SETD7	-0.0792647	0.063743	-1.2435	0.213682	0.350672
CTD-2542L18.1	0.274789	0.221016	1.2433	0.213757	0.35076
EDF1	0.134358	0.108137	1.24248	0.214059	0.35122
VWA5A	-0.124605	0.100302	-1.2423	0.214127	0.351297
CDK20	-0.179591	0.144587	-1.24209	0.214203	0.351386
RP11-697N18.4	0.192815	0.155249	1.24197	0.214246	0.351422
LAPTM4A	-0.139908	0.11266	-1.24186	0.214288	0.351457
STOX1	-0.370106	0.298056	-1.24174	0.214334	0.351462
ZNF554	-0.12536	0.100954	-1.24175	0.21433	0.351462
HSPA8	0.145403	0.117102	1.24168	0.214356	0.351463
REXO1	0.137235	0.110532	1.24158	0.214391	0.351484
CTD-2647L4.4	-0.250087	0.201491	-1.24118	0.21454	0.351694
EPM2A	-0.12247	0.0986813	-1.24106	0.214582	0.351725
RNF111	0.063979	0.0515539	1.24101	0.214601	0.351725
ZC3HC1	0.0983711	0.0792827	1.24076	0.214693	0.35184
PRKCD	0.159558	0.128605	1.24068	0.214723	0.351854
ZNF812P	0.298092	0.240305	1.24047	0.2148	0.351946
U2AF1L5	0.117562	0.094781	1.24036	0.214843	0.351981
LRIG2	0.0754335	0.0608284	1.2401	0.214937	0.3521
PPTC7	-0.0808048	0.0651852	-1.23962	0.215116	0.352359
KANSL2	-0.0749773	0.0604935	-1.23943	0.215187	0.35244
ATP8B3	0.239951	0.193718	1.23866	0.21547	0.352836
RPL7AP66	0.175571	0.14175	1.2386	0.215493	0.352836
ROCK1	-0.0699785	0.0564973	-1.23862	0.215487	0.352836
PCDHB14	-0.193677	0.156394	-1.23839	0.215572	0.352929
SMAD3	-0.118484	0.0956806	-1.23833	0.215593	0.352929
SSPN	0.189773	0.153267	1.23819	0.215647	0.352982
TMEM205	0.110245	0.089073	1.23769	0.21583	0.353247
DRC3	-0.435136	0.351594	-1.23761	0.215861	0.353262
RP11-2J18.1	0.217782	0.17599	1.23747	0.215913	0.353312
G6PD	0.129915	0.105038	1.23684	0.216146	0.353602
RPL7P1	0.180492	0.145927	1.23686	0.216138	0.353602
FLVCR2	-0.172587	0.139541	-1.23682	0.216154	0.353602
PDIA3P1	0.101312	0.0819189	1.23674	0.216184	0.353615
RP11-214K3.21	-0.268007	0.216809	-1.23614	0.216405	0.353942
RP11-212E4.1	0.384984	0.311465	1.23604	0.216444	0.353969
MRPL52	0.13551	0.109646	1.23589	0.216499	0.354024
MTPN	-0.0792282	0.0641122	-1.23577	0.216542	0.354061
ZBTB7B	0.111364	0.0901471	1.23536	0.216698	0.35428
MIR4697HG	0.302364	0.244797	1.23516	0.21677	0.354294
TALDO1	0.128922	0.104372	1.23523	0.216747	0.354294
CASC4	-0.0971777	0.0786766	-1.23515	0.216774	0.354294
MAP3K1	0.105396	0.0853338	1.2351	0.216793	0.354294
WDR26	-0.0646832	0.0523757	-1.23499	0.216836	0.35433
OSR2	0.428879	0.347314	1.23484	0.216889	0.354345
SNHG5	0.13333	0.107969	1.23488	0.216873	0.354345
ARRDC3-AS1	0.194404	0.157448	1.23472	0.216934	0.354374
RHOB	-0.191282	0.154924	-1.23468	0.216949	0.354374
VGLL3	-0.20715	0.167864	-1.23403	0.217191	0.354699
GPRIN3	0.183232	0.148481	1.23404	0.217188	0.354699
RPL7L1P12	-0.281867	0.228482	-1.23365	0.217334	0.354722
BORCS8	0.172166	0.139551	1.23371	0.217312	0.354722
SS18L1	-0.085056	0.0689373	-1.23382	0.217271	0.354722
CH507-9B2.9	0.0803109	0.0650993	1.23367	0.217327	0.354722
ENOSF1	-0.162869	0.132014	-1.23372	0.217308	0.354722
GALNT1	0.181117	0.146782	1.23392	0.217234	0.354722
ZYX	0.135802	0.110089	1.23356	0.217366	0.354739
ZNF311	-0.21389	0.173444	-1.2332	0.217502	0.354891
TMEM200B	-0.186484	0.151218	-1.23321	0.217496	0.354891
RP11-996F15.6	-0.202487	0.164207	-1.23312	0.217531	0.354901
TTYH2	0.162693	0.131971	1.23279	0.217652	0.355065
SELENOI	0.0865583	0.0702554	1.23205	0.21793	0.355482
EBLN3P	0.0847102	0.068762	1.23193	0.217974	0.355519
CORO2B	-0.285785	0.232011	-1.23177	0.218034	0.355541
HACL1	0.0834824	0.06778	1.23167	0.218074	0.355541
DDX56	0.0706659	0.0573664	1.23184	0.218011	0.355541
PPP4R3B	-0.0597539	0.0485144	-1.23167	0.218071	0.355541
C6orf106	-0.0654094	0.0531137	-1.2315	0.218136	0.355608
SMIM12	-0.0929277	0.0754682	-1.23135	0.218192	0.355664
FEZ2	-0.0812106	0.0659669	-1.23108	0.218293	0.355793
DOPEY1	-0.0833851	0.0677462	-1.23085	0.21838	0.3559
KRTCAP2	0.281497	0.22879	1.23037	0.218557	0.356101
SPACA9	-0.285192	0.231812	-1.23027	0.218595	0.356101
SHROOM1	-0.178675	0.145238	-1.23023	0.218612	0.356101
UBE2M	-0.0945276	0.0768361	-1.23025	0.218604	0.356101
MRRF	0.0764962	0.0621743	1.23035	0.218566	0.356101
STON1	-0.157705	0.128227	-1.22989	0.218738	0.356271
SEPSECS	-0.0972141	0.079061	-1.22961	0.218844	0.356355
TPD52L2	0.0877665	0.0713778	1.2296	0.218845	0.356355
CHD3	0.109815	0.0893108	1.22958	0.218854	0.356355
RP11-61I13.3	0.291512	0.237099	1.22949	0.218886	0.356372
FAM72B	0.301766	0.245469	1.22935	0.218942	0.356427
KIN	-0.0845019	0.0687545	-1.22904	0.219057	0.356551
MAP3K12	0.13284	0.108085	1.22903	0.219061	0.356551
CINP	-0.0908893	0.0739606	-1.22889	0.219114	0.356602
COMTD1	-0.166896	0.135822	-1.22878	0.219154	0.356631
ENSG00000185522	0.251775	0.204968	1.22836	0.219311	0.356851
DCUN1D2	-0.124129	0.101065	-1.22821	0.219368	0.356909
ZNF746	0.100747	0.0820483	1.22789	0.219487	0.357068
NUTF2	0.124792	0.101651	1.22766	0.219576	0.357176
GIGYF1	0.12376	0.100822	1.2275	0.219633	0.357235
TMEM87B	0.102181	0.0833032	1.22661	0.219968	0.357708
CREB1	-0.0897288	0.0731487	-1.22666	0.219949	0.357708
TTLL12	0.114839	0.093636	1.22644	0.220033	0.357779
VPS35	-0.0920552	0.0750872	-1.22598	0.220207	0.358027
MCL1	0.127741	0.104211	1.22579	0.220277	0.358105
LSM5	-0.143604	0.117199	-1.22529	0.220464	0.358374
STXBP1	-0.221011	0.180406	-1.22508	0.220545	0.358471
CLPTM1	0.0668606	0.0545835	1.22492	0.220604	0.358531
PSME1	0.118177	0.0964832	1.22484	0.220634	0.358544
ZNF280C	0.10828	0.0884402	1.22433	0.220827	0.358822
TACO1	0.120313	0.0982846	1.22413	0.220903	0.358911
COL12A1	0.362608	0.296234	1.22406	0.22093	0.358918
CEP83	0.0826055	0.0674881	1.224	0.220952	0.358918
RP11-792A8.4	-0.220699	0.180334	-1.22384	0.221014	0.358984
ENSG00000160284	0.210506	0.17205	1.22351	0.221135	0.359088
USP45	0.10642	0.0869775	1.22354	0.221128	0.359088
NDRG3	-0.0815207	0.0666295	-1.22349	0.221143	0.359088
STAT5B	0.0688119	0.0562478	1.22337	0.22119	0.359128
PIGB	0.141329	0.115546	1.22314	0.221278	0.359206
BARD1	0.133029	0.108761	1.22313	0.221281	0.359206
NUP98	0.0700114	0.057243	1.22306	0.221309	0.359215
NBPF3	-0.10098	0.0825929	-1.22262	0.221472	0.359401
LINC00869	0.130929	0.107085	1.22266	0.221458	0.359401
MIDN	0.188327	0.154041	1.22258	0.221489	0.359401
TMEM242	-0.100547	0.0822466	-1.22251	0.221515	0.359409
OTOGL	-0.341379	0.279407	-1.2218	0.221783	0.359749
RP11-408A13.4	0.20459	0.16746	1.22172	0.221812	0.359749
DONSON	0.142549	0.116678	1.22172	0.221812	0.359749
COQ9	-0.105048	0.0859716	-1.22189	0.221748	0.359749
DCTPP1	0.153054	0.125292	1.22158	0.221865	0.359798
CPSF6	-0.097394	0.0797345	-1.22148	0.221905	0.359828
ANAPC2	0.150774	0.123497	1.22088	0.222133	0.360162
SLC22A31	-0.289699	0.237305	-1.22079	0.222167	0.360182
GEMIN4	-0.127768	0.104671	-1.22066	0.222216	0.360203
PPP1R15A	-0.19389	0.158843	-1.22064	0.222224	0.360203
KIFC3	-0.0819929	0.0671757	-1.22058	0.222247	0.360205
HIRA	0.123534	0.101251	1.22007	0.222439	0.360482
ZBTB40	0.0677345	0.0555341	1.21969	0.222582	0.360678
GRPEL1	-0.13928	0.114338	-1.21815	0.223169	0.361592
AC116366.6	-0.406494	0.333898	-1.21742	0.223444	0.362003
ZNF324	-0.0891326	0.0732377	-1.21703	0.223592	0.362207
RABGGTA	0.11575	0.0951574	1.21641	0.223831	0.362558
CACNB2	-0.202642	0.166617	-1.21622	0.223902	0.362638
STAG3L3	0.131997	0.108541	1.2161	0.223946	0.362674
SMARCC2	-0.105093	0.0864243	-1.21601	0.223982	0.362696
H6PD	0.0727455	0.0598269	1.21593	0.22401	0.362706
EEF1A1P9	0.233062	0.191705	1.21573	0.224087	0.362795
RRP7A	0.0764173	0.0628771	1.21535	0.224234	0.362998
CTB-152G17.6	-0.210797	0.173475	-1.21514	0.224312	0.363088
RCOR3	-0.0896774	0.073804	-1.21508	0.224337	0.363093
IQCK	-0.161906	0.133255	-1.21501	0.224361	0.363095
CHN2	0.114097	0.0939223	1.21481	0.224439	0.363187
CDC23	-0.120145	0.098907	-1.21472	0.224472	0.363203
HDAC3	0.0956382	0.0787451	1.21453	0.224546	0.363287
DAPK1-IT1	-0.257289	0.211907	-1.21416	0.224687	0.36348
SCAF1	0.154644	0.127375	1.21409	0.224714	0.363489
MXD1	0.155396	0.128007	1.21397	0.224761	0.363528
AC004556.1	-0.146329	0.120577	-1.21358	0.224909	0.363563
MRPL13	-0.168722	0.139027	-1.2136	0.224901	0.363563
ZNF649	-0.106982	0.0881566	-1.21355	0.224921	0.363563
RABL3	-0.0959791	0.0790722	-1.21382	0.224818	0.363563
RP11-632C17__A.1	0.165726	0.136568	1.2135	0.224937	0.363563
ZNF559	-0.117027	0.0964251	-1.21365	0.22488	0.363563
FADS1	-0.170476	0.140465	-1.21366	0.224878	0.363563
MBD2	0.0909354	0.0749689	1.21298	0.225139	0.363855
PWRN1	-0.369915	0.305007	-1.21281	0.225204	0.363895
HERC4	0.0812306	0.066978	1.21279	0.225208	0.363895
GOLGA4	-0.0718204	0.0592412	-1.21234	0.225383	0.364141
RP11-448G15.3	-0.10704	0.0883229	-1.21191	0.225545	0.364368
ZNF2	0.106603	0.0879721	1.21178	0.225595	0.364413
ZNF487	-0.196077	0.161852	-1.21146	0.225719	0.364577
RYR1	-0.190915	0.157621	-1.21122	0.22581	0.364653
ZNF32	-0.10322	0.0852191	-1.21123	0.225808	0.364653
TCFL5	0.130225	0.107555	1.21077	0.225982	0.364895
EEF2KMT	0.197551	0.163215	1.21037	0.226136	0.365108
FAM193B	0.121535	0.100424	1.21022	0.226195	0.365167
TCEAL3	-0.177686	0.146836	-1.2101	0.226241	0.365205
RASSF8-AS1	-0.164193	0.135728	-1.20973	0.226383	0.365399
DAB1	0.546076	0.451683	1.20898	0.22667	0.365806
DNAJC19	-0.144141	0.119228	-1.20896	0.22668	0.365806
ELF3	-0.29734	0.24604	-1.20851	0.226853	0.36605
NKIRAS2	0.0968228	0.0801352	1.20824	0.226954	0.366177
RPS3AP47	0.254682	0.210926	1.20745	0.22726	0.366605
TRMT13	0.116877	0.0967975	1.20744	0.227264	0.366605
H1FX-AS1	-0.153827	0.127409	-1.20735	0.227299	0.366625
SF3B5	0.133935	0.110963	1.20702	0.227423	0.36679
SLITRK4	0.406308	0.336644	1.20694	0.227457	0.366804
SEC24B	-0.0704725	0.0583921	-1.20689	0.227476	0.366804
ISM1	-0.225425	0.186805	-1.20674	0.227531	0.366856
APH1B	-0.0714425	0.0592175	-1.20644	0.227647	0.367007
RP11-47G11.2	0.321538	0.266571	1.2062	0.22774	0.367037
TUBE1	-0.140065	0.116124	-1.20617	0.227752	0.367037
BUD31	-0.0954148	0.0791061	-1.20616	0.227755	0.367037
FZD7	0.140912	0.116824	1.20619	0.227744	0.367037
CCT3	0.129643	0.10749	1.20609	0.227781	0.367044
TMEM167A	-0.144415	0.119765	-1.20582	0.227886	0.367176
MBOAT1	-0.105239	0.0872816	-1.20574	0.227918	0.367193
CPTP	0.103131	0.0855382	1.20567	0.227944	0.367199
SAXO2	-0.442294	0.366875	-1.20557	0.227983	0.367226
TMCC2	-0.172381	0.143035	-1.20516	0.22814	0.367412
ENSG00000104714	0.161802	0.134264	1.2051	0.228165	0.367412
ATL3	-0.123757	0.102695	-1.2051	0.228166	0.367412
CAMK2G	-0.106136	0.0880921	-1.20483	0.228269	0.367543
UBE2Q2	-0.117661	0.0976992	-1.20432	0.228467	0.367826
RP11-182N22.9	0.178343	0.148106	1.20416	0.228528	0.367887
EIF5B	0.0787643	0.0654375	1.20366	0.228722	0.368164
PDK2	-0.112988	0.0938822	-1.20351	0.228779	0.36822
ENSG00000165948	-0.14748	0.122551	-1.20342	0.228815	0.368241
C1orf228	0.344439	0.286251	1.20328	0.22887	0.368293
EIF1AD	0.0879765	0.0731238	1.20312	0.228931	0.36832
LRRC75A-AS1	0.145428	0.120875	1.20313	0.228926	0.36832
RBPJ	0.123973	0.103063	1.20288	0.229021	0.36843
BEST1	0.181916	0.151254	1.20272	0.229084	0.368495
HDDC3	0.132655	0.110303	1.20264	0.229115	0.368507
RP11-823P9.4	0.325432	0.270643	1.20244	0.229193	0.368597
FAM50B	-0.16288	0.135467	-1.20236	0.229224	0.368611
PKNOX2	-0.217754	0.181114	-1.2023	0.229246	0.368611
TMEM241	-0.134879	0.112207	-1.20205	0.229344	0.368732
FAM98C	0.124949	0.10396	1.20189	0.229407	0.368762
MBD3	0.0774065	0.0644011	1.20194	0.229385	0.368762
RP11-693M3.1	0.207925	0.173013	1.20179	0.229445	0.368787
C1orf159	0.168605	0.140303	1.20172	0.229472	0.368794
PNMA1	0.109316	0.0909727	1.20164	0.229505	0.368811
MLX	-0.113053	0.0940877	-1.20158	0.229528	0.368813
PSMA3	0.110858	0.0922751	1.20138	0.229602	0.368896
AIFM1	0.103276	0.0859872	1.20107	0.229725	0.369044
TMTC1	-0.207268	0.172576	-1.20103	0.22974	0.369044
ENSG00000157423	-0.53739	0.447737	-1.20024	0.230047	0.369502
CYR61	0.265415	0.221153	1.20015	0.230083	0.369524
RPS7	0.156463	0.130377	1.20009	0.230106	0.369525
POLR1B	0.104682	0.0872424	1.19989	0.23018	0.369608
SCNN1D	0.208226	0.173561	1.19973	0.230243	0.369672
ANO2	-0.226029	0.188409	-1.19967	0.230266	0.369673
BLCAP	0.0945553	0.0788352	1.1994	0.230371	0.369805
MFSD5	0.120358	0.100361	1.19924	0.230433	0.36987
SEMA6A-AS1	0.207805	0.173302	1.19909	0.230492	0.369892
MEGF8	0.105198	0.0877309	1.1991	0.23049	0.369892
WSCD2	0.357503	0.298208	1.19884	0.230591	0.369979
ZNF611	-0.090678	0.0756383	-1.19884	0.230591	0.369979
ZNF367	0.239878	0.200177	1.19833	0.230788	0.370238
L3MBTL2	0.0674961	0.0563262	1.19831	0.230797	0.370238
RP5-1112D6.4	0.172166	0.143718	1.19794	0.23094	0.370431
INPP5E	0.118823	0.0992104	1.19768	0.231041	0.370502
IPMK	0.155267	0.129643	1.19765	0.231052	0.370502
PPP2R5E	-0.0820163	0.0684753	-1.19775	0.231014	0.370502
EPB41L3	0.129756	0.108354	1.19751	0.231106	0.370552
MGRN1	0.137745	0.115053	1.19724	0.231213	0.370689
BRAT1	0.105168	0.0878546	1.19707	0.23128	0.37076
RBM43	-0.144015	0.120316	-1.19697	0.231317	0.370782
SERINC2	0.20508	0.171372	1.19669	0.231427	0.370922
PSME3	0.0744222	0.0622078	1.19635	0.231561	0.371101
TKFC	0.105316	0.0880373	1.19626	0.231593	0.371117
BATF2	0.202231	0.169068	1.19615	0.231637	0.37115
ASB8	-0.087773	0.0734198	-1.1955	0.231894	0.371526
ARMC6	0.0970463	0.0811821	1.19541	0.231925	0.37154
ZNF230	-0.112244	0.0939141	-1.19517	0.232019	0.371622
ZNF500	0.103611	0.0866911	1.19517	0.232021	0.371622
ATP5G2	0.119812	0.100255	1.19507	0.232061	0.37165
PAPSS1	-0.148053	0.123896	-1.19498	0.232094	0.371666
CHUK	-0.114544	0.0958754	-1.19472	0.232197	0.371795
SLC2A8	0.0975538	0.0816675	1.19452	0.232273	0.371881
CXCL5	0.359144	0.300771	1.19408	0.232447	0.372123
SUCLG2	-0.0885944	0.0742315	-1.19349	0.232678	0.372457
HSPD1	0.107274	0.0898995	1.19327	0.232763	0.372557
FBXO10	0.204185	0.17119	1.19274	0.232971	0.372841
SNORA54	0.182727	0.153204	1.1927	0.232986	0.372841
PCDHGA9	-0.191689	0.160874	-1.19154	0.233441	0.373519
MED7	-0.124573	0.104556	-1.19145	0.233478	0.373519
JAK1	0.0607955	0.0510262	1.19146	0.233474	0.373519
RN7SL546P	0.425109	0.356838	1.19132	0.233526	0.37356
TLR2	0.181331	0.152255	1.19098	0.233663	0.373743
FAM21FP	0.211918	0.17797	1.19075	0.233751	0.373811
IREB2	-0.0771728	0.0648099	-1.19076	0.233749	0.373811
SUZ12	-0.0739084	0.062073	-1.19067	0.233784	0.373827
ZNF285	-0.159681	0.134134	-1.19046	0.233865	0.37392
AMY2B	-0.12881	0.108217	-1.1903	0.233929	0.373987
ATP5H	-0.123238	0.103553	-1.1901	0.234007	0.374074
SLC2A4	0.313294	0.263271	1.19001	0.234044	0.374097
MED11	-0.143359	0.120483	-1.18987	0.234097	0.374119
MAN1A2	0.0925004	0.0777408	1.18986	0.234103	0.374119
LARS2	0.0799688	0.0672376	1.18935	0.234303	0.374381
GPAA1	0.0729196	0.0613117	1.18933	0.234312	0.374381
ENSG00000105204	-0.116169	0.0977004	-1.18903	0.234428	0.374494
TGOLN2	-0.0747181	0.0628383	-1.18905	0.234419	0.374494
LINC00324	0.21459	0.180516	1.18876	0.234536	0.374627
RP11-332M2.1	0.174349	0.146672	1.1887	0.234557	0.374627
KB-1460A1.5	-0.194684	0.163787	-1.18864	0.234582	0.374631
PPP6R2	0.0974926	0.0820345	1.18843	0.234662	0.374722
FAM167B	0.197838	0.166502	1.1882	0.234753	0.374832
CCDC13	-0.384027	0.323245	-1.18804	0.234819	0.3749
USP40	-0.0850482	0.0715933	-1.18793	0.234859	0.374928
GID8	-0.0584015	0.049176	-1.1876	0.234991	0.375102
TRIM21	-0.108881	0.0916934	-1.18745	0.235051	0.375162
EXOSC7	0.107629	0.0906838	1.18686	0.235281	0.375456
ARHGAP23	-0.185899	0.156629	-1.18687	0.235279	0.375456
CES3	-0.229806	0.193659	-1.18665	0.235365	0.37546
HSP90AB4P	0.242656	0.204493	1.18662	0.235377	0.37546
THG1L	0.120109	0.101214	1.18668	0.235356	0.37546
PIGL	0.133136	0.112188	1.18672	0.235336	0.37546
ZNF26	0.105734	0.0891131	1.18651	0.23542	0.37546
RPS13	0.170301	0.143528	1.18653	0.235413	0.37546
C14orf80	-0.237816	0.200444	-1.18645	0.235445	0.375463
LYST	-0.120657	0.101723	-1.18613	0.235571	0.375628
CTD-3131K8.2	0.276408	0.233073	1.18593	0.235651	0.375718
DNASE1	0.127064	0.107163	1.18571	0.235737	0.37582
SLC35E4	0.212046	0.178849	1.18561	0.235775	0.375844
COA7	0.11402	0.0961847	1.18543	0.235847	0.375879
TMEM14C	-0.137351	0.115871	-1.18538	0.235866	0.375879
RPA1	0.0809049	0.0682471	1.18547	0.235832	0.375879
C4orf36	-0.142535	0.120307	-1.18476	0.236112	0.376235
RBM15B	-0.0591945	0.0499776	-1.18442	0.236247	0.376414
RABIF	-0.108091	0.0912764	-1.18421	0.236328	0.376507
ZNF691	0.122766	0.103712	1.18372	0.236526	0.376785
RP11-672A2.4	-0.426479	0.360313	-1.18363	0.236558	0.376799
C1orf101	-0.170719	0.144284	-1.18322	0.236722	0.377005
ADCK1	0.188122	0.158995	1.18319	0.236733	0.377005
NUB1	0.0681664	0.0576242	1.18295	0.23683	0.377124
TSFM	0.119885	0.101356	1.18282	0.236882	0.377133
ZNF200	0.0947127	0.0800715	1.18285	0.236868	0.377133
ANXA5	-0.14773	0.124932	-1.18248	0.237013	0.377306
TMEM18	-0.0843146	0.0713451	-1.18178	0.237291	0.377712
AASDH	-0.0896025	0.0758367	-1.18152	0.237397	0.377843
PSPH	0.162073	0.137182	1.18144	0.237426	0.377854
SCAND1	0.108648	0.0919756	1.18127	0.237494	0.377924
AREL1	0.061547	0.0521212	1.18085	0.237664	0.378159
AC002075.4	0.386248	0.327115	1.18077	0.237693	0.378169
EXOSC4	0.175511	0.14865	1.1807	0.237721	0.378176
ZNF79	0.0980545	0.0830666	1.18043	0.237828	0.378293
CXorf40B	0.149447	0.126607	1.1804	0.23784	0.378293
MT-ATP6	0.181018	0.153484	1.17939	0.238242	0.378896
TIPIN	-0.141932	0.120376	-1.17906	0.238373	0.379067
AC027612.6	-0.168567	0.143018	-1.17864	0.238541	0.379175
EFCAB2	-0.150986	0.128089	-1.17876	0.238495	0.379175
ZNF71	-0.11205	0.0950703	-1.1786	0.238556	0.379175
CLPX	-0.0844799	0.071675	-1.17865	0.238537	0.379175
PRELP	-0.183771	0.155929	-1.17856	0.238575	0.379175
DNAJA1	-0.117886	0.100027	-1.17855	0.238579	0.379175
WBP1	-0.149537	0.126906	-1.17833	0.238667	0.379277
PPP1R12B	-0.16933	0.143711	-1.17827	0.238689	0.379277
POLG2	0.119787	0.101675	1.17814	0.238741	0.379323
SCCPDH	-0.143843	0.122117	-1.17791	0.238832	0.379431
MCF2L	-0.195078	0.165636	-1.17775	0.238897	0.379497
YBEY	0.142559	0.121051	1.17768	0.238925	0.379505
CYB5R1	-0.0929077	0.0789053	-1.17746	0.239013	0.379608
RP11-798G7.4	0.260754	0.221492	1.17726	0.239091	0.379697
RP11-481C4.2	0.177758	0.151003	1.17718	0.239122	0.379709
RPL37	0.156956	0.133407	1.17653	0.239385	0.38009
RP11-331F4.5	-0.232866	0.197943	-1.17643	0.239423	0.380113
NT5E	0.158506	0.134768	1.17614	0.23954	0.380262
EPHA1-AS1	0.222823	0.189488	1.17592	0.239625	0.380339
CASQ2	-0.395513	0.336348	-1.1759	0.239634	0.380339
FAHD2B	-0.125286	0.106561	-1.17572	0.239705	0.380415
PRKCQ-AS1	0.157307	0.133817	1.17554	0.239778	0.380494
HIST4H4	0.1223	0.104072	1.17515	0.239936	0.380707
PCDH7	0.196585	0.167324	1.17488	0.240044	0.380843
ACOT13	-0.135071	0.114982	-1.17472	0.240106	0.380868
KAT6A	-0.0905149	0.0770492	-1.17477	0.240088	0.380868
KLHL5	0.0823905	0.0701442	1.17459	0.24016	0.380916
HERC2P5	-0.346998	0.29557	-1.17399	0.240397	0.381256
PICALM	0.0936944	0.0798125	1.17393	0.240422	0.381259
MANEA	0.180392	0.153687	1.17376	0.240491	0.381306
MTF1	0.112165	0.0955617	1.17374	0.240498	0.381306
URGCP	-0.100811	0.0858936	-1.17367	0.240528	0.381317
ATG3	0.137667	0.117313	1.1735	0.240596	0.381388
NUMA1	-0.116912	0.0997045	-1.17259	0.240962	0.381931
PRUNE1	-0.084239	0.0718825	-1.1719	0.241238	0.382331
STRIP2	0.159342	0.135991	1.17171	0.241314	0.382416
VPS51	0.0834003	0.0711971	1.1714	0.241438	0.382574
FIZ1	0.158073	0.134982	1.17107	0.241572	0.382677
C19orf66	0.113823	0.0971909	1.17113	0.241546	0.382677
RN7SKP255	-0.128772	0.109957	-1.17112	0.24155	0.382677
MEF2C-AS1	0.127839	0.109178	1.17092	0.241629	0.382731
POM121C	0.133591	0.114098	1.17085	0.241659	0.382741
KIF3C	0.187206	0.159912	1.17068	0.241727	0.382812
ARPC5	-0.121825	0.104074	-1.17056	0.241776	0.382852
TCEA1	-0.104901	0.0896321	-1.17035	0.24186	0.382948
MAPK13	-0.114269	0.0976652	-1.17001	0.241998	0.38313
COASY	0.0924492	0.0790491	1.16952	0.242196	0.38337
MFSD10	-0.114965	0.0982969	-1.16957	0.242175	0.38337
NPRL3	0.165276	0.141343	1.16933	0.242272	0.383439
OBSL1	-0.120866	0.103372	-1.16923	0.24231	0.383439
SLFN11	0.135597	0.115966	1.16928	0.24229	0.383439
NQO1	-0.190842	0.163236	-1.16912	0.242354	0.383473
NOL10	0.0678549	0.0580583	1.16874	0.242509	0.383668
CLEC2B	0.138589	0.118584	1.1687	0.242524	0.383668
CTD-3222D19.4	0.282298	0.241631	1.1683	0.242685	0.383886
RPAP3	0.089937	0.0770055	1.16793	0.242835	0.384086
AC007566.10	-0.186649	0.159824	-1.16784	0.242872	0.384108
ZNF668	0.124117	0.106291	1.1677	0.242926	0.38412
EEF2K	-0.0830798	0.0711464	-1.16773	0.242916	0.38412
ATP13A3	0.123799	0.106048	1.16739	0.243054	0.384286
BAALC	-0.250461	0.21456	-1.16732	0.24308	0.38429
WSB2	-0.0711756	0.0610003	-1.16681	0.243288	0.384544
ZFYVE16	0.105072	0.0900492	1.16683	0.243279	0.384544
UTP23	-0.100665	0.0862892	-1.1666	0.243374	0.384643
ABI1	0.128073	0.109792	1.16651	0.243409	0.384663
ENSG00000131844	0.0629838	0.0540002	1.16636	0.243468	0.384717
C11orf57	-0.0996671	0.0854574	-1.16628	0.243502	0.384734
RHOU	-0.103706	0.0889294	-1.16616	0.24355	0.384775
SLC25A51	0.0852724	0.0731497	1.16573	0.243726	0.385014
TASP1	-0.0838008	0.0719277	-1.16507	0.24399	0.385396
SPG7	0.107919	0.0926558	1.16473	0.244127	0.385575
SMIM7	-0.0663137	0.0569513	-1.16439	0.244265	0.385738
VEGFB	0.0964972	0.0828756	1.16436	0.244277	0.385738
BZW2	0.110192	0.0947191	1.16336	0.244683	0.386274
SUSD1	0.0902916	0.0776172	1.16329	0.244711	0.386274
HLCS	-0.0940267	0.0808268	-1.16331	0.244703	0.386274
UBE2A	-0.0972488	0.0835959	-1.16332	0.2447	0.386274
SDHAF2	0.127278	0.109444	1.16294	0.244853	0.386462
INTS9	0.0784273	0.0674456	1.16282	0.244901	0.386473
SNORD3A	0.19746	0.169812	1.16281	0.244907	0.386473
PTPN1	0.105787	0.0909987	1.16251	0.245027	0.386625
UBR2	-0.070796	0.0609038	-1.16242	0.245063	0.386645
PITHD1	-0.0839063	0.0721895	-1.16231	0.245111	0.386684
ANKMY2	-0.111875	0.0962761	-1.16202	0.245228	0.386832
RPS27AP12	0.194898	0.167761	1.16176	0.245333	0.38696
PCDHGB3	-0.230346	0.198307	-1.16156	0.245412	0.387039
RN7SKP9	-0.159354	0.137195	-1.16152	0.245431	0.387039
QRICH1	0.0468654	0.0403504	1.16146	0.245454	0.387039
SMIM3	0.228138	0.196543	1.16076	0.245741	0.387455
MYO15A	-0.217918	0.187787	-1.16045	0.245865	0.387613
MAPK14	-0.0562216	0.0484555	-1.16027	0.245937	0.38769
AHDC1	0.183644	0.158328	1.15989	0.246092	0.387897
MTDH	0.125061	0.107828	1.15983	0.246119	0.387903
PI4KB	0.0758966	0.0654441	1.15972	0.246164	0.387936
DEXI	-0.0987266	0.0851581	-1.15933	0.24632	0.388146
BRMS1	0.117445	0.101349	1.15882	0.246528	0.388402
RANBP6	-0.116315	0.100374	-1.15882	0.24653	0.388402
FAM216A	0.273625	0.236201	1.15844	0.246684	0.388533
SRP9P1	-0.144801	0.124989	-1.15851	0.246656	0.388533
HNRNPM	0.0852845	0.0736181	1.15847	0.246671	0.388533
ABCA11P	-0.224187	0.193546	-1.15831	0.246736	0.388539
C16orf62	0.0723849	0.0624896	1.15835	0.246721	0.388539
ZNF532	0.103242	0.0891449	1.15814	0.246809	0.388617
PLK4	0.155252	0.134065	1.15804	0.24685	0.388645
ZBTB21	-0.0916994	0.0792324	-1.15735	0.247131	0.38905
GALM	0.112816	0.0974969	1.15713	0.247221	0.389081
RAB3GAP1	-0.0652188	0.0563589	-1.15721	0.247188	0.389081
GNS	0.117226	0.101306	1.15715	0.247213	0.389081
THYN1	-0.0981312	0.0848225	-1.1569	0.247313	0.389188
AF131217.1	0.193842	0.167576	1.15674	0.247379	0.389231
FKBP9P1	-0.122907	0.106255	-1.15672	0.247387	0.389231
LRRC3	-0.183334	0.158512	-1.15659	0.247438	0.389274
LRRC20	-0.141437	0.122304	-1.15644	0.247503	0.389285
EIF6	0.107535	0.0929815	1.15652	0.24747	0.389285
SMN2	-0.0764302	0.0660931	-1.1564	0.247516	0.389285
CRYBB2P1	0.131135	0.113409	1.15631	0.247556	0.389289
DPEP2	-0.202306	0.174979	-1.15617	0.247611	0.389289
APAF1	-0.0696597	0.0602522	-1.15614	0.247626	0.389289
FAM126A	-0.0873815	0.0755824	-1.15611	0.247637	0.389289
USP15	0.0692338	0.0598776	1.15625	0.247577	0.389289
ARHGEF9	-0.0721967	0.0624818	-1.15548	0.247893	0.389654
TCEANC2	0.10505	0.090929	1.1553	0.247969	0.389737
RIMS4	-0.254795	0.220563	-1.1552	0.248007	0.389759
AAMP	-0.0697642	0.0603967	-1.1551	0.248049	0.389788
ENSG00000148300	0.101485	0.0879017	1.15453	0.248284	0.390094
PHLDA3	-0.146374	0.126784	-1.15451	0.248291	0.390094
CEP104	-0.103609	0.0897808	-1.15402	0.248493	0.390373
NUP205	0.0834475	0.0723161	1.15393	0.248531	0.390396
CD300LB	0.215719	0.18699	1.15364	0.248649	0.390544
MMP23A	0.19572	0.169691	1.15339	0.248751	0.390667
EIF2B3	0.0895413	0.0776655	1.15291	0.248947	0.390939
DTX3L	0.0691922	0.0600279	1.15267	0.249047	0.391058
TIA1	-0.0942907	0.0818246	-1.15235	0.249177	0.391224
EHD4	0.103063	0.089463	1.15201	0.249315	0.391404
SNX19	0.0531579	0.0461496	1.15186	0.249378	0.391466
ZER1	-0.098697	0.0857292	-1.15126	0.249624	0.391814
YPEL5	-0.112595	0.0978136	-1.15112	0.249683	0.39187
GDF15	0.230433	0.200208	1.15097	0.249746	0.391932
SENP3	0.11319	0.0983493	1.1509	0.249773	0.391936
C1D	-0.146475	0.127284	-1.15077	0.249827	0.391983
GPR4	-0.229503	0.199454	-1.15066	0.249874	0.391998
CDC42EP4	-0.155831	0.135431	-1.15063	0.249884	0.391998
LAMTOR5	-0.115732	0.10059	-1.15054	0.249922	0.39202
INTS10	0.0722964	0.0628539	1.15023	0.250049	0.392146
CCDC144B	0.110102	0.0957212	1.15024	0.250046	0.392146
WDYHV1	0.14482	0.125951	1.14982	0.250219	0.392374
ADAMTS17	-0.2566	0.22322	-1.14954	0.250335	0.392519
ZNF570	-0.0979272	0.0853017	-1.14801	0.250965	0.393469
DCC	0.260941	0.227322	1.14789	0.251013	0.393469
RBM10	0.0893898	0.0778694	1.14795	0.250991	0.393469
GNB2	-0.0785724	0.0684775	-1.14742	0.251208	0.393738
PSMD7	0.113781	0.0992321	1.14661	0.251542	0.394224
PSMD13	0.0567661	0.0495128	1.14649	0.251591	0.394263
CTU2	0.154469	0.134759	1.14626	0.251688	0.394339
CKAP2	0.133109	0.116123	1.14627	0.251683	0.394339
UBE2E2	0.079498	0.0693577	1.1462	0.251712	0.394339
OTUD4	-0.0741598	0.0647066	-1.14609	0.251757	0.394373
DYRK1A	-0.051151	0.0446336	-1.14602	0.251787	0.394382
FAM207A	0.129294	0.112843	1.14579	0.251883	0.394495
TUBA1B	0.142014	0.123959	1.14566	0.251936	0.394541
ZNF764	0.148177	0.129377	1.14531	0.252079	0.394727
HSPA12A	0.169029	0.147592	1.14525	0.252107	0.394733
SBF2-AS1	0.190802	0.166682	1.14471	0.252331	0.395047
TMEM161A	0.120096	0.104938	1.14444	0.252441	0.395155
ZNF671	0.130324	0.113878	1.14442	0.252448	0.395155
MAK16	0.130581	0.114193	1.14351	0.252827	0.39571
TMUB2	0.0749608	0.0655586	1.14342	0.252866	0.395734
BBS12	-0.1452	0.127006	-1.14326	0.252932	0.395799
CEP57	-0.0919331	0.0804218	-1.14314	0.252982	0.39584
ARL16	-0.10446	0.0913862	-1.14306	0.253012	0.395849
PSPN	-0.243509	0.213102	-1.14269	0.253169	0.396057
CASP6	-0.133503	0.116845	-1.14257	0.253218	0.396097
SEMA3D	-0.242905	0.212645	-1.1423	0.253329	0.396232
HEXA	0.0940019	0.0822981	1.14221	0.253366	0.396252
RP11-349N19.2	0.183425	0.160659	1.14171	0.253576	0.396469
ABCB8	0.124828	0.109335	1.14171	0.253577	0.396469
HNRNPF	0.0955998	0.0837267	1.14181	0.253534	0.396469
ORAI3	0.128014	0.112155	1.1414	0.253703	0.396592
CREB3L1	0.171406	0.150166	1.14144	0.253685	0.396592
TPR	-0.0746267	0.0653893	-1.14127	0.253758	0.396641
ABLIM2	-0.180767	0.158421	-1.14106	0.253846	0.396739
CCHCR1	0.129293	0.113356	1.14059	0.254043	0.397009
ANAPC7	0.0839483	0.07365	1.13983	0.254358	0.397464
ALOX12P2	0.300763	0.263949	1.13948	0.254505	0.397506
PLGLB2	0.144079	0.126419	1.13969	0.254414	0.397506
C20orf27	0.149402	0.13111	1.13951	0.254489	0.397506
RNF139	-0.117446	0.103064	-1.13954	0.254477	0.397506
TPT1	0.125654	0.110269	1.13952	0.254486	0.397506
FLJ42393	0.227995	0.200117	1.13931	0.254574	0.397557
EXD3	-0.154778	0.135856	-1.13928	0.254586	0.397557
PTPRT	-0.621136	0.545626	-1.13839	0.254957	0.397986
CD33	0.186476	0.163793	1.13849	0.254916	0.397986
ZDHHC17	-0.0895819	0.0786894	-1.13842	0.254943	0.397986
PSMB4	0.103456	0.0908731	1.13847	0.254925	0.397986
TPM4	0.124687	0.109561	1.13806	0.255095	0.398162
C20orf194	-0.111133	0.0976775	-1.13775	0.255224	0.398326
NUMBL	0.147395	0.129591	1.13739	0.255376	0.398526
UNG	-0.106342	0.093513	-1.13719	0.255459	0.398594
UBE2G1	0.0838906	0.0737715	1.13717	0.255468	0.398594
PLCB4	-0.185228	0.162919	-1.13693	0.255567	0.39871
MPND	0.167697	0.14756	1.13647	0.255762	0.398901
RRAGA	-0.069251	0.0609323	-1.13652	0.255737	0.398901
RALGAPB	-0.0567322	0.0499179	-1.13651	0.255743	0.398901
CHCHD6	0.132311	0.116436	1.13634	0.255815	0.398946
ENSG00000105619	0.123595	0.108776	1.13623	0.255859	0.398978
ENPEP	-0.196002	0.172516	-1.13614	0.255899	0.399001
UBE2Q1	-0.0710451	0.0625408	-1.13598	0.255965	0.399004
TBC1D14	0.0770622	0.0678388	1.13596	0.255973	0.399004
KIAA2026	-0.0651077	0.0573114	-1.13603	0.255942	0.399004
ARG2	0.333548	0.293647	1.13588	0.256007	0.399019
PCDH19	0.359146	0.316259	1.13561	0.25612	0.399126
MAN2B2	0.0670775	0.059068	1.1356	0.256124	0.399126
RPS7P1	0.218832	0.192758	1.13527	0.256262	0.399266
TRIM3	-0.149344	0.131543	-1.13532	0.256242	0.399266
NPTXR	0.212537	0.187261	1.13498	0.256385	0.39942
POLA1	-0.0844555	0.0744226	-1.13481	0.256455	0.39949
HIST2H2AA3	0.150923	0.133014	1.13464	0.256525	0.399562
CLDN15	0.178144	0.157048	1.13433	0.256655	0.399726
RP11-567L7.3	0.373063	0.328923	1.1342	0.256712	0.399738
AC074286.1	-0.117396	0.103521	-1.13403	0.256782	0.399738
NMRK1	0.0683653	0.0602855	1.13403	0.256784	0.399738
PPP4R3A	0.049669	0.043793	1.13418	0.25672	0.399738
TRIM28	0.0527096	0.0464782	1.13407	0.256765	0.399738
AGAP7P	0.109495	0.0965855	1.13366	0.256936	0.399937
CTB-181H17.1	0.230893	0.203717	1.1334	0.257047	0.400022
GABPB1	0.053584	0.0472787	1.13336	0.257061	0.400022
UNC93B1	0.13581	0.11983	1.13336	0.257063	0.400022
GOLGA2P10	-0.209141	0.184638	-1.13271	0.257337	0.40041
OLMALINC	-0.208148	0.183793	-1.13252	0.257418	0.400498
DNAJB1	-0.147967	0.130699	-1.13212	0.257583	0.400717
PRSS53	0.239509	0.211583	1.13198	0.257642	0.400761
RP11-637N19.1	-0.249823	0.220703	-1.13194	0.25766	0.400761
YWHAG	0.103841	0.091755	1.13172	0.257753	0.400868
PLAT	-0.196925	0.174019	-1.13163	0.257789	0.400886
ENSG00000177335	0.221779	0.196001	1.13152	0.257835	0.40092
ASAH2	-0.162356	0.143538	-1.1311	0.258012	0.401131
MX1	-0.127368	0.112613	-1.13103	0.258041	0.401131
PMP22	-0.133203	0.117771	-1.13103	0.258044	0.401131
CYP2R1	-0.106596	0.0942655	-1.1308	0.258138	0.401199
DNAAF5	0.109026	0.0964162	1.13079	0.258145	0.401199
OGFOD1	0.104735	0.0926243	1.13075	0.258161	0.401199
RP11-65L3.3	-0.121125	0.107129	-1.13065	0.258204	0.401228
MAP2K3	0.1341	0.118611	1.13059	0.25823	0.401231
FANCL	-0.116399	0.102967	-1.13044	0.258289	0.401285
RPSAP36	-0.209208	0.185088	-1.13031	0.258344	0.401332
SAMM50	0.0747244	0.0661253	1.13004	0.258458	0.401472
RFX1	0.159756	0.141399	1.12982	0.258552	0.40158
RP11-464D20.6	0.237427	0.210169	1.12969	0.258606	0.401625
P2RY12	0.207612	0.183862	1.12917	0.258825	0.401929
CLNS1A	0.0656677	0.0581743	1.12881	0.258978	0.402127
MRPS9	-0.139206	0.123368	-1.12838	0.259161	0.402338
CIZ1	0.085788	0.0760358	1.12826	0.259211	0.402338
JTB	0.116272	0.103049	1.12831	0.259187	0.402338
DCP2	0.0718463	0.0636779	1.12828	0.259203	0.402338
CCNE2	0.220087	0.19508	1.12819	0.259241	0.40234
ENSG00000134030	-0.106309	0.0942337	-1.12814	0.259262	0.40234
MAPKAPK3	0.118429	0.104991	1.12798	0.259326	0.402403
AC010127.3	-0.346698	0.307415	-1.12778	0.259412	0.402459
RP5-1074L1.4	0.147788	0.13104	1.1278	0.259402	0.402459
CCRL2	-0.148302	0.131527	-1.12754	0.259516	0.402583
LL22NC03-80A10.6	0.101913	0.0903959	1.12741	0.259569	0.402628
FN3KRP	-0.0925439	0.0820964	-1.12726	0.259633	0.402689
ACKR3	0.158595	0.140727	1.12697	0.259756	0.402842
IL17RB	-0.246577	0.21883	-1.1268	0.259827	0.402915
C8orf46	-0.300347	0.266597	-1.1266	0.259914	0.402973
RP11-71H17.8	0.236409	0.209839	1.12662	0.259903	0.402973
DDX21	0.124551	0.110582	1.12632	0.26003	0.403115
ENSG00000125505	0.12311	0.10932	1.12615	0.260104	0.403191
ENSG00000120645	-0.285617	0.253753	-1.12557	0.260347	0.40353
USP2	-0.286364	0.254431	-1.12551	0.260373	0.403533
CACNA2D1	0.134021	0.119093	1.12534	0.260443	0.403604
MUTYH	0.10902	0.0968994	1.12508	0.260555	0.403719
PDCD10	-0.122458	0.108851	-1.125	0.260589	0.403719
ATP6V0D1	0.107279	0.0953597	1.12499	0.260591	0.403719
RP11-383F6.1	0.268132	0.238381	1.1248	0.260672	0.403774
SNRNP40	0.0829081	0.0737095	1.1248	0.260676	0.403774
ANKS3	0.115111	0.102383	1.12431	0.26088	0.404052
SPATA5L1	0.129102	0.114835	1.12424	0.260912	0.404064
ZNF322P1	-0.124913	0.111145	-1.12388	0.261064	0.404261
PLD1	0.0954445	0.084936	1.12372	0.261131	0.404327
LST1	0.207098	0.184396	1.12312	0.261388	0.404687
FBXW8	0.0823628	0.0733398	1.12303	0.261425	0.404701
GOLGA8B	0.120023	0.106879	1.12298	0.261446	0.404701
NOM1	0.0654897	0.0583275	1.12279	0.261526	0.404748
DAZAP2	-0.0854083	0.0760673	-1.1228	0.261523	0.404748
DCAF8	0.0998645	0.0889603	1.12257	0.261618	0.404853
HKDC1	-0.336918	0.300268	-1.12206	0.261838	0.405155
G3BP1	0.06877	0.0613442	1.12105	0.262266	0.40578
CCDC81	-0.411547	0.367168	-1.12087	0.262343	0.40586
PKD2	-0.10489	0.0935939	-1.12069	0.262418	0.405938
RIPK3	0.117808	0.105132	1.12057	0.262472	0.405983
STK36	0.12337	0.110149	1.12003	0.262701	0.406269
UBR5	0.0492027	0.0439303	1.12002	0.262706	0.406269
AGBL4	-0.469434	0.419285	-1.1196	0.262882	0.406476
IFT46	-0.120696	0.107804	-1.11959	0.262889	0.406476
TUSC1	-0.126473	0.11301	-1.11913	0.263084	0.406639
TSEN54	0.116402	0.104008	1.11917	0.263067	0.406639
HIST2H2AA4	0.148643	0.132809	1.11923	0.263044	0.406639
ENSG00000133392	-0.285655	0.255252	-1.11911	0.263093	0.406639
RABGGTB	0.104333	0.0932628	1.1187	0.263269	0.406872
PKD1P6	0.140852	0.125933	1.11847	0.263367	0.406986
TRMT2B	0.0766753	0.0685641	1.1183	0.263439	0.407058
SNX18P4	-0.486742	0.435583	-1.11745	0.263802	0.407581
AHCY	0.113711	0.101765	1.11739	0.263828	0.407583
HERPUD2	-0.0800371	0.0716399	-1.11721	0.263903	0.407661
RXRA	-0.125799	0.112608	-1.11714	0.263936	0.407673
TAS2R64P	0.139963	0.125311	1.11693	0.264024	0.407772
CCSAP	0.134981	0.120956	1.11595	0.264446	0.408384
SLC35G1	-0.167227	0.150008	-1.11479	0.264941	0.409003
CHAMP1	0.0812174	0.0728552	1.11478	0.264945	0.409003
RNF7	-0.0968845	0.0869077	-1.1148	0.264937	0.409003
HADHB	-0.0864131	0.0775103	-1.11486	0.264911	0.409003
EEF1A1P12	0.190643	0.171047	1.11456	0.265037	0.409106
GFM2	-0.100935	0.0905713	-1.11443	0.265095	0.409156
TRAPPC2L	0.0996666	0.0894454	1.11427	0.265162	0.409201
JAML	0.14141	0.126911	1.11425	0.265173	0.409201
ZNF738	0.150241	0.13485	1.11413	0.265223	0.409202
MRPL37	0.0879557	0.0789441	1.11415	0.265214	0.409202
ZXDA	0.0797692	0.071608	1.11397	0.265292	0.409245
TBCA	-0.118863	0.10671	-1.11389	0.265326	0.409245
ORC3	-0.08706	0.078155	-1.11394	0.265305	0.409245
ACOT11	0.17558	0.157653	1.11371	0.265403	0.409326
FAM89B	0.194965	0.175095	1.11349	0.2655	0.409356
ARHGAP33	0.220501	0.198048	1.11338	0.265547	0.409356
TNFSF13	-0.110918	0.0996039	-1.11359	0.265454	0.409356
TAF7	-0.097069	0.0871737	-1.11351	0.265488	0.409356
CCNY	-0.0716011	0.0643078	-1.11341	0.265531	0.409356
PPP2R1A	0.0631944	0.0567674	1.11321	0.265616	0.409424
CDK2	-0.105851	0.0951033	-1.11301	0.265704	0.409522
UPRT	-0.0930433	0.083606	-1.11288	0.26576	0.40957
EMC3	-0.0967708	0.086965	-1.11276	0.265813	0.409613
TRIM36	-0.227268	0.204259	-1.11265	0.26586	0.409634
CTC-444N24.11	0.119511	0.107415	1.11261	0.265876	0.409634
RP5-906C1.1	0.27189	0.244407	1.11245	0.265947	0.409704
SRP54	0.11444	0.10289	1.11225	0.26603	0.409794
ARMCX2	-0.0962577	0.0865715	-1.11189	0.266187	0.409997
NUP133	-0.0808097	0.0726912	-1.11168	0.266274	0.410092
ZSCAN12	-0.0914981	0.0823509	-1.11108	0.266536	0.410457
BTN3A3	0.121646	0.109525	1.11067	0.266709	0.410686
RP11-154J22.1	0.20887	0.188085	1.11051	0.266781	0.410759
ZSCAN22	0.129465	0.11659	1.11043	0.266815	0.410764
DUSP11	-0.110214	0.099258	-1.11038	0.266835	0.410764
CGGBP1	-0.0853948	0.0769407	-1.10988	0.267051	0.411059
CATIP-AS1	-0.375758	0.338593	-1.10976	0.267102	0.411068
HSPB11	0.120755	0.108813	1.10975	0.267107	0.411068
TMEM126A	-0.189239	0.170537	-1.10967	0.267141	0.411083
RP11-296O14.3	0.295145	0.266072	1.10927	0.267314	0.411156
C16orf91	0.156992	0.141499	1.10949	0.267218	0.411156
RIDA	-0.161748	0.145808	-1.10932	0.267292	0.411156
SRSF8	-0.0871737	0.0785851	-1.10929	0.267305	0.411156
VWA8	-0.0767308	0.069166	-1.10937	0.267269	0.411156
NOP9	0.0513041	0.0462645	1.10893	0.26746	0.411343
RPAP1	0.100349	0.0904979	1.10886	0.267492	0.411353
AGL	-0.0960193	0.0866266	-1.10843	0.267678	0.4116
DHPS	0.07389	0.0667096	1.10764	0.268019	0.412087
GET4	0.199826	0.180517	1.10697	0.268307	0.412414
ARF1	0.0560325	0.0506166	1.107	0.268295	0.412414
MYH9	0.079812	0.0720987	1.10698	0.268301	0.412414
SHISA4	-0.170841	0.154378	-1.10664	0.26845	0.412595
PROX1	0.165204	0.149299	1.10653	0.268496	0.412607
ENSG00000103423	0.0899266	0.0812708	1.10651	0.268507	0.412607
ZIK1	-0.129396	0.116958	-1.10634	0.268579	0.412678
RP11-849I19.2	0.250148	0.226119	1.10627	0.268609	0.412686
FBXL14	0.114297	0.103342	1.10601	0.268722	0.412791
GARNL3	-0.194566	0.175919	-1.106	0.268728	0.412791
KCTD1	-0.185339	0.167628	-1.10565	0.268876	0.412942
HIST1H2AE	0.167453	0.151447	1.10568	0.268863	0.412942
COQ4	0.104613	0.0946394	1.10538	0.268994	0.413046
MBNL1	0.0630899	0.0570738	1.10541	0.268982	0.413046
NMI	0.0791388	0.0716348	1.10475	0.269267	0.413426
LINC00266-1	0.20501	0.185604	1.10456	0.269351	0.413517
RGS17	0.411405	0.372547	1.1043	0.269462	0.41361
RAP2C	0.137415	0.124435	1.10431	0.269458	0.41361
TTC26	-0.1787	0.161864	-1.10401	0.269589	0.413729
DUSP4	-0.172326	0.156083	-1.10406	0.269565	0.413729
RUNX1T1	-0.180518	0.163547	-1.10376	0.269696	0.413853
TMCO1	-0.108489	0.0982994	-1.10366	0.269739	0.413882
CLINT1	0.0801948	0.0726689	1.10356	0.269782	0.413909
PROSER1	0.0870014	0.0788495	1.10339	0.26986	0.41399
MRPL24	0.119031	0.107906	1.1031	0.269985	0.414144
SARS	-0.0861331	0.0780875	-1.10303	0.270013	0.414148
TMEM223	-0.11405	0.103413	-1.10286	0.270089	0.414216
CCT6P3	-0.138246	0.125358	-1.10281	0.270108	0.414216
ADGRL4	0.186131	0.168869	1.10222	0.270366	0.414573
LZTS2	-0.0763231	0.069253	-1.10209	0.270422	0.41462
NOS3	-0.161635	0.146685	-1.10192	0.270496	0.414694
OSBPL8	0.158003	0.143423	1.10166	0.270608	0.414828
BECN1	-0.0673488	0.0611457	-1.10145	0.270702	0.414904
DIP2A	0.115883	0.105211	1.10143	0.270708	0.414904
TRMT10B	0.113946	0.103491	1.10103	0.270885	0.415098
SPECC1	0.0995664	0.0904282	1.10106	0.270873	0.415098
APOBR	-0.190282	0.172887	-1.10062	0.271064	0.415333
TRPC4	-0.260562	0.236778	-1.10045	0.271135	0.415366
CSNK1A1	-0.0566247	0.0514537	-1.1005	0.271115	0.415366
CNOT4	-0.069991	0.0636219	-1.10011	0.271285	0.415556
TRIM16	0.0940835	0.0855426	1.09984	0.2714	0.415694
ENSG00000174231	-0.0618736	0.0562691	-1.0996	0.271506	0.415817
LLNLR-245B6.1	-0.196411	0.178761	-1.09873	0.271885	0.416331
LINC00665	0.153807	0.139994	1.09866	0.271915	0.416331
ZNF486	-0.118681	0.108029	-1.0986	0.271942	0.416331
ARFGAP2	-0.0777054	0.0707299	-1.09862	0.271933	0.416331
TERF1	-0.107333	0.0977112	-1.09847	0.271999	0.416378
IDH3G	0.0845271	0.0769637	1.09827	0.272086	0.416445
RPL23	0.143747	0.130886	1.09826	0.272093	0.416445
PRPF40B	-0.14211	0.129468	-1.09765	0.272359	0.416814
RP11-156K13.1	-0.294165	0.268031	-1.0975	0.272422	0.416872
IQCA1	-0.202633	0.18467	-1.09727	0.272524	0.41692
POLR2H	0.0907062	0.0826663	1.09726	0.272529	0.41692
HIP1R	0.091782	0.0836434	1.0973	0.27251	0.41692
CSPG5	0.35813	0.326668	1.09631	0.272942	0.417446
CSAD	0.16656	0.15193	1.0963	0.272949	0.417446
WWOX	0.0895123	0.0816478	1.09632	0.272938	0.417446
SNX6	0.109673	0.100106	1.09557	0.273269	0.417896
RP11-151A6.4	0.262619	0.239763	1.09533	0.273373	0.417986
ZNF280D	-0.0929117	0.0848264	-1.09532	0.273378	0.417986
TAX1BP3	-0.16644	0.151968	-1.09523	0.273414	0.418001
B3GALT6	0.103649	0.0946466	1.09511	0.273466	0.418037
SFPQ	0.0635173	0.0580032	1.09507	0.273488	0.418037
TMEM267	0.111166	0.101543	1.09478	0.273615	0.418192
USP38	-0.0763802	0.0697865	-1.09448	0.273743	0.418349
TRIP6	-0.0646229	0.0590629	-1.09414	0.273895	0.418543
CLCN5	-0.0911106	0.0832765	-1.09407	0.273923	0.418546
LSM8	0.0849604	0.0776706	1.09386	0.274018	0.418653
RP11-120K19.3	0.274641	0.25144	1.09227	0.274714	0.419678
DDX10P1	0.169596	0.155313	1.09196	0.274849	0.419845
CEP295NL	0.252286	0.231185	1.09127	0.275153	0.420215
KBTBD6	-0.121801	0.111614	-1.09127	0.275152	0.420215
GFM1	-0.0883991	0.081008	-1.09124	0.275168	0.420215
KCNB1	-0.309244	0.283436	-1.09106	0.275248	0.420299
MSANTD2	-0.0939146	0.0861944	-1.08957	0.275904	0.42126
HOXA6	-0.279042	0.256148	-1.08938	0.275987	0.421348
LRG1	-0.255468	0.234534	-1.08926	0.27604	0.421356
ENSG00000183458	0.134427	0.123413	1.08925	0.276043	0.421356
IPO7	-0.104666	0.0961176	-1.08894	0.276181	0.421527
RPL26	0.241671	0.221969	1.08876	0.276259	0.421607
APOC1	0.178342	0.163813	1.08869	0.276289	0.421614
MYO1A	-0.296723	0.272619	-1.08841	0.276413	0.42172
SNAP29	0.0663083	0.0609207	1.08844	0.276403	0.42172
KARS	0.10148	0.0932413	1.08836	0.276435	0.42172
KTI12	0.164741	0.151381	1.08826	0.276482	0.421753
ABCA9	-0.206665	0.18998	-1.08783	0.276672	0.422003
HIVEP3	0.143449	0.131943	1.0872	0.276948	0.422385
MRGBP	0.105756	0.0972835	1.08709	0.276998	0.422422
AKT3-IT1	0.291154	0.267848	1.08701	0.277032	0.422435
LINC02021	-0.203095	0.186929	-1.08649	0.277264	0.422749
PCBP2	0.0606393	0.0558156	1.08642	0.277292	0.422753
PCDHGB9P	-0.235855	0.217225	-1.08576	0.277583	0.423158
AKAP8	0.0619744	0.0570829	1.08569	0.277616	0.423169
FEM1B	-0.0894894	0.0824713	-1.0851	0.277878	0.423529
FAM45A	-0.0928671	0.0855893	-1.08503	0.277908	0.423535
SMARCAD1	-0.0866331	0.0798504	-1.08494	0.277947	0.423556
PIH1D1	0.0928209	0.0855614	1.08485	0.27799	0.423582
AP1AR	-0.10338	0.095337	-1.08436	0.278203	0.423868
TTC37	-0.0832438	0.0767806	-1.08418	0.278286	0.423955
ARPC1A	-0.11423	0.105383	-1.08396	0.278384	0.423988
SIMC1	0.100914	0.0930979	1.08395	0.278385	0.423988
TM4SF18	0.269805	0.24889	1.08403	0.278351	0.423988
MIR646HG	0.256641	0.236784	1.08386	0.278427	0.424012
MS4A7	-0.163604	0.150988	-1.08356	0.278561	0.424177
ZNF169	0.109262	0.100866	1.08324	0.278702	0.424342
LRPPRC	-0.079695	0.0735739	-1.0832	0.278721	0.424342
LIMS1	0.126208	0.116533	1.08302	0.278798	0.42442
CAPN10-AS1	0.197068	0.181993	1.08283	0.278884	0.424494
UGDH-AS1	-0.162092	0.149698	-1.0828	0.278898	0.424494
RBM39	0.051285	0.0473764	1.0825	0.27903	0.424656
RNPEPL1	0.102755	0.0949483	1.08222	0.279154	0.424805
TPGS1	0.149328	0.138012	1.08199	0.279258	0.424924
ZNF154	0.175315	0.16204	1.08193	0.279285	0.424926
TCP11L1	0.0841186	0.077761	1.08176	0.27936	0.425001
FTO	-0.0786029	0.0726829	-1.08145	0.279497	0.42517
DOK7	-0.222362	0.205646	-1.08128	0.279571	0.42517
Sep-04	-0.145245	0.134328	-1.08128	0.279574	0.42517
GATC	-0.0943872	0.0872901	-1.08131	0.279561	0.42517
ALKBH5	0.0885459	0.0818947	1.08122	0.279601	0.425172
ZNF787	0.1026	0.0949082	1.08105	0.279677	0.425247
TNFRSF11B	0.329086	0.304516	1.08068	0.279838	0.425453
DOK2	-0.147312	0.136324	-1.08061	0.279872	0.425465
FAM95B1	-0.399718	0.369989	-1.08035	0.279986	0.42559
TSPAN32	0.198387	0.183651	1.08024	0.280035	0.42559
RBM3	0.0919985	0.0851687	1.08019	0.280057	0.42559
ZNF644	-0.0704507	0.0652179	-1.08024	0.280037	0.42559
CTDSPL2	-0.0854127	0.0790899	-1.07994	0.280167	0.425717
XRCC4	0.168658	0.156196	1.07978	0.280238	0.425786
RP3-453C12.14	-0.296737	0.274929	-1.07932	0.280443	0.426059
LINC01359	-0.179558	0.166381	-1.0792	0.2805	0.426105
JPH4	-0.289262	0.268111	-1.07889	0.280638	0.426276
SMYD3-IT1	0.246336	0.228395	1.07855	0.280788	0.426385
CFAP97	-0.0919288	0.0852327	-1.07856	0.280783	0.426385
SETD2	-0.0616825	0.0571899	-1.07856	0.280786	0.426385
CADM4	-0.147808	0.137106	-1.07806	0.281009	0.426643
RGP1	-0.0767287	0.0711723	-1.07807	0.281002	0.426643
TET3	0.102942	0.0955075	1.07785	0.281102	0.426744
CAAP1	-0.123386	0.114485	-1.07775	0.281146	0.426772
RP11-32B5.1	0.181095	0.168291	1.07608	0.28189	0.427754
RP11-266K4.13	-0.293289	0.272535	-1.07615	0.281861	0.427754
RP11-81A1.6	0.11765	0.109345	1.07595	0.281948	0.427754
APLNR	0.225951	0.209946	1.07624	0.281821	0.427754
DDRGK1	-0.111129	0.103284	-1.07595	0.281949	0.427754
LIMK2	0.127609	0.118595	1.076	0.281927	0.427754
SPACA6	-0.150904	0.140328	-1.07537	0.282211	0.428073
MSRB1	-0.114079	0.106081	-1.0754	0.282196	0.428073
SLC25A46	-0.127778	0.118872	-1.07492	0.28241	0.428335
CWC15	-0.111961	0.104174	-1.07476	0.282482	0.428379
CEP170B	-0.121681	0.113219	-1.07474	0.282491	0.428379
IK	-0.0991493	0.0922727	-1.07452	0.282588	0.428486
PHF7	0.137106	0.12761	1.07442	0.282636	0.42852
ALG1L13P	0.305446	0.28433	1.07427	0.282703	0.428582
ZFAND4	0.0825369	0.0768545	1.07394	0.282851	0.428767
ADCY4	-0.208116	0.193833	-1.07369	0.282963	0.428898
CAMTA2	0.127512	0.118777	1.07354	0.283029	0.428959
QARS	0.0789662	0.0735663	1.0734	0.283091	0.429012
HIST1H3A	0.224887	0.20959	1.07298	0.283278	0.429257
CLPP	0.11149	0.103913	1.07291	0.283311	0.429267
RP4-773N10.4	0.108346	0.100991	1.07283	0.283349	0.429272
NID2	0.172589	0.160879	1.07279	0.283366	0.429272
ZNF688	0.124012	0.115608	1.07269	0.283408	0.429289
POU6F1	0.125123	0.116649	1.07265	0.28343	0.429289
RP11-819C21.1	0.1128	0.105193	1.07231	0.283579	0.429436
MOB2	-0.110987	0.1035	-1.07234	0.283569	0.429436
SLC6A16	0.213818	0.199486	1.07185	0.283788	0.429713
FAM13A	-0.11315	0.105594	-1.07156	0.283919	0.429873
ZNF845	-0.122867	0.114705	-1.07116	0.2841	0.430106
SLTM	-0.0700724	0.0654298	-1.07096	0.28419	0.430202
AK2	0.0597177	0.0557846	1.07051	0.284392	0.430469
NAT6	-0.127295	0.118922	-1.07041	0.284436	0.430496
FAM155A	-0.193563	0.1809	-1.07	0.284621	0.430683
FAM212A	-0.180612	0.168792	-1.07003	0.284608	0.430683
WDR43	0.120425	0.112551	1.06996	0.284638	0.430683
RP11-395A13.2	-0.165363	0.154634	-1.06939	0.284896	0.431034
IP6K1	-0.0647216	0.0605304	-1.06924	0.284961	0.431093
ELF4	0.101361	0.0948257	1.06892	0.285107	0.431274
RNU4ATAC	0.222908	0.208584	1.06867	0.285218	0.431363
GLTSCR1	0.159774	0.149502	1.06871	0.285201	0.431363
LRP2	-0.320939	0.300348	-1.06856	0.285269	0.4314
POLE4	0.107224	0.100362	1.06837	0.285354	0.431489
FAHD2A	-0.0943342	0.088306	-1.06826	0.285401	0.431521
PI4KAP1	0.112957	0.105746	1.06819	0.285435	0.431532
MOCS3	0.126125	0.118135	1.06763	0.285686	0.431872
AIMP2	0.147797	0.138453	1.06748	0.285754	0.431881
DHX38	0.0720302	0.067479	1.06745	0.285771	0.431881
OIP5-AS1	-0.0621826	0.0582514	-1.06749	0.285752	0.431881
EPN1	0.125053	0.117204	1.06697	0.285987	0.432168
RP11-91J19.2	-0.1925	0.180475	-1.06663	0.286139	0.432279
CEBPZOS	-0.100506	0.0942272	-1.06664	0.286136	0.432279
KIAA2013	0.0722354	0.0677207	1.06667	0.286123	0.432279
RP11-66B24.4	0.143088	0.134159	1.06656	0.286172	0.432289
GNB4	0.110635	0.103754	1.06632	0.28628	0.432413
CISD1	0.156281	0.146571	1.06625	0.286311	0.432421
LRTOMT	-0.237132	0.222423	-1.06613	0.286363	0.432433
RPL14	0.119789	0.11236	1.06611	0.286372	0.432433
RP11-722G7.1	0.172244	0.161577	1.06602	0.286416	0.43246
NSG1	0.304645	0.285817	1.06588	0.28648	0.432516
WDR5	0.0774332	0.0726531	1.06579	0.286517	0.432533
COX16	-0.181349	0.170198	-1.06552	0.286641	0.43268
ATG10	-0.119146	0.111841	-1.06532	0.286733	0.432779
TFB1M	0.110214	0.103469	1.06519	0.286789	0.432824
FRG1BP	-0.103233	0.0969232	-1.0651	0.286831	0.432849
CARF	-0.0901745	0.0847377	-1.06416	0.287256	0.43345
PCDHGC5	-0.263603	0.247821	-1.06368	0.287473	0.433734
BAZ1B	-0.0487638	0.0458466	-1.06363	0.287497	0.433734
HS6ST1P1	0.158279	0.148874	1.06317	0.287703	0.434005
ABCD4	0.0944792	0.0888731	1.06308	0.287746	0.43403
PLXNA1	0.101009	0.0950215	1.06301	0.287777	0.434037
NAMPTP1	0.222145	0.209012	1.06283	0.287857	0.434118
IFRD1	-0.115541	0.108746	-1.06248	0.288017	0.434319
XPR1	-0.0800339	0.0753371	-1.06234	0.28808	0.434374
GNPTG	0.0926072	0.0871846	1.0622	0.288146	0.434435
RP11-101E5.7	-0.217858	0.205183	-1.06178	0.288337	0.434544
FLJ27354	0.168187	0.158406	1.06175	0.28835	0.434544
MAL	-0.173391	0.163307	-1.06175	0.28835	0.434544
ENSG00000181135	0.14154	0.133286	1.06193	0.288268	0.434544
C19orf43	0.101827	0.095894	1.06187	0.288294	0.434544
POLR3B	-0.0738248	0.069545	-1.06154	0.288444	0.434622
GSAP	-0.123244	0.116102	-1.06152	0.288455	0.434622
RP11-983P16.4	-0.177218	0.166983	-1.06129	0.288558	0.434717
CNKSR1	-0.161669	0.152336	-1.06126	0.288571	0.434717
PPP1R35	0.138086	0.130124	1.06118	0.288607	0.434732
CSDC2	0.245428	0.231362	1.0608	0.288782	0.434949
SLC25A43	-0.105331	0.0992984	-1.06075	0.288804	0.434949
PMF1	-0.123575	0.116514	-1.0606	0.288872	0.435011
LANCL2	-0.102548	0.0967015	-1.06046	0.288935	0.435067
PEX14	-0.109038	0.102837	-1.06029	0.289011	0.435141
C6orf1	0.100003	0.0943953	1.05941	0.289415	0.435671
ADAM33	-0.244561	0.230848	-1.0594	0.289416	0.435671
POLR3F	-0.118042	0.111446	-1.05918	0.289517	0.435742
SERAC1	-0.114184	0.1078	-1.05922	0.289498	0.435742
STX18	0.0820034	0.0774255	1.05913	0.289542	0.435742
BCL2L15	0.26679	0.251941	1.05894	0.289627	0.435829
PPP1R3F	0.13686	0.129269	1.05873	0.289724	0.435935
IKBKAP	-0.0478635	0.0452506	-1.05774	0.290173	0.436571
POLE3	0.108981	0.103047	1.05759	0.290242	0.436634
DYSF	0.144003	0.136169	1.05753	0.290268	0.436634
NUDT7	-0.166028	0.157012	-1.05742	0.290321	0.436674
NR1D1	-0.185632	0.175611	-1.05707	0.290482	0.436808
MLLT1	-0.110343	0.104386	-1.05707	0.290481	0.436808
PNN	0.0831878	0.0786981	1.05705	0.290489	0.436808
MAML2	-0.0852843	0.0806868	-1.05698	0.290521	0.436816
PCDHGB6	-0.182603	0.172818	-1.05662	0.290685	0.437023
CRIPT	-0.12378	0.117232	-1.05586	0.291033	0.437506
SPTY2D1	0.0945757	0.0896077	1.05544	0.291223	0.437752
STX6	-0.0705836	0.066888	-1.05525	0.291311	0.43781
SNRNP200	0.0802245	0.0760284	1.05519	0.291338	0.43781
CEP350	0.0582229	0.055178	1.05518	0.291342	0.43781
RP11-106D4.2	0.245419	0.232613	1.05506	0.2914	0.437857
MC1R	0.214	0.202845	1.05499	0.291429	0.437861
C19orf47	0.120613	0.11435	1.05477	0.291532	0.437935
MTATP6P1	0.196163	0.185972	1.0548	0.291518	0.437935
PPP2CA	-0.0814489	0.0772314	-1.05461	0.291604	0.438005
C9orf69	0.0960934	0.0911252	1.05452	0.291645	0.438026
TIPRL	-0.0976938	0.0926603	-1.05432	0.291736	0.438122
PIGS	-0.0582379	0.0552478	-1.05412	0.291827	0.43822
CD27-AS1	-0.1266	0.120133	-1.05384	0.291956	0.438334
TTLL3	0.165545	0.157081	1.05388	0.291936	0.438334
RP11-996F15.2	0.153805	0.146037	1.05319	0.292252	0.438698
CWC27	-0.0985192	0.0935386	-1.05325	0.292228	0.438698
HAUS1	-0.134626	0.127866	-1.05287	0.2924	0.438759
PRPF4	0.114015	0.108286	1.05291	0.292383	0.438759
LZIC	-0.0852195	0.0809417	-1.05285	0.292409	0.438759
ARFIP2	0.0701905	0.0666695	1.05281	0.292426	0.438759
CXorf38	0.0857579	0.0814451	1.05295	0.292362	0.438759
CLTCL1	-0.122521	0.116397	-1.05261	0.292519	0.438858
ASL	-0.109852	0.104407	-1.05215	0.292731	0.439136
RBM48	0.0776392	0.0738003	1.05202	0.292791	0.439187
ACP1	-0.0906614	0.0861951	-1.05182	0.292883	0.439285
DAB2	0.127562	0.121306	1.05158	0.292994	0.43941
ALDH4A1	-0.188764	0.17952	-1.05149	0.293033	0.439429
FGFRL1	0.103165	0.0981234	1.05138	0.293083	0.439464
RP11-507K2.6	0.255766	0.243354	1.051	0.293257	0.439645
RN7SL648P	0.146558	0.139445	1.05101	0.293256	0.439645
NXT2	-0.142057	0.135233	-1.05046	0.293507	0.43998
SNORA5C	0.232947	0.221797	1.05027	0.293593	0.440069
ANKRD39	0.144332	0.137531	1.04946	0.293969	0.440592
LRIG3	0.090564	0.0863432	1.04888	0.294231	0.440945
ZDHHC13	0.122653	0.116965	1.04863	0.29435	0.441084
BACH2	0.144479	0.137823	1.0483	0.294501	0.441269
TNRC6C	0.111039	0.105934	1.04819	0.294551	0.441304
MRPL33	-0.131126	0.125145	-1.04779	0.294735	0.44154
RP11-378J18.9	0.14624	0.139605	1.04753	0.294854	0.441678
ARMC8	-0.0738374	0.0705067	-1.04724	0.294989	0.441839
RP11-262H14.3	-0.328011	0.313359	-1.04676	0.295212	0.442133
ENSG00000137343	0.178956	0.170988	1.0466	0.295282	0.442198
ANKDD1A	0.178519	0.170595	1.04645	0.295355	0.442227
GTF3C3	-0.0906667	0.0866394	-1.04648	0.295338	0.442227
SF3B4	0.0737356	0.0704668	1.04639	0.295382	0.442227
OXR1	-0.109915	0.105054	-1.04627	0.295437	0.44227
MSANTD4	-0.0857854	0.0820014	-1.04615	0.295494	0.442314
METRN	0.129696	0.124006	1.04589	0.295612	0.442451
MIR210HG	0.233142	0.222926	1.04583	0.29564	0.442453
TGFB1I1	-0.112085	0.107194	-1.04563	0.295732	0.44255
ZNF124	-0.113319	0.10839	-1.04548	0.295803	0.442617
CETP	-0.183385	0.175455	-1.0452	0.295932	0.442652
EEF1A1P38	0.219228	0.209749	1.04519	0.295934	0.442652
HES4	-0.145971	0.139655	-1.04523	0.295919	0.442652
USPL1	0.0660195	0.0631593	1.04528	0.295891	0.442652
HERC2P8	-0.331753	0.317498	-1.0449	0.29607	0.442694
RP11-34P13.7	0.196787	0.188321	1.04495	0.296044	0.442694
ZNF137P	-0.147964	0.141603	-1.04492	0.296058	0.442694
ZNF846	-0.120944	0.115744	-1.04492	0.296059	0.442694
C6orf48	-0.0860464	0.0823677	-1.04466	0.296179	0.442817
KLF6	-0.145521	0.13931	-1.04458	0.296217	0.442834
CCDC94	0.0988543	0.0946503	1.04442	0.296293	0.442907
NF1	-0.0507568	0.048603	-1.04431	0.29634	0.442937
SCARNA9	-0.173042	0.165807	-1.04364	0.296654	0.443366
VANGL2	-0.21601	0.207026	-1.0434	0.296765	0.443411
TPM3P9	0.134502	0.128899	1.04346	0.296733	0.443411
BCAS3	-0.0905034	0.0867393	-1.0434	0.296765	0.443411
COQ6	0.0790127	0.0757516	1.04305	0.296925	0.44361
WASH3P	0.0763	0.0731624	1.04289	0.297001	0.443683
SP2-AS1	0.223854	0.214738	1.04245	0.297204	0.443946
ENSG00000100197	0.328385	0.315049	1.04233	0.297258	0.443987
NONO	0.0578172	0.0554846	1.04204	0.297393	0.444148
C9orf78	-0.0863556	0.0829047	-1.04162	0.297586	0.444355
TMEM57	-0.0598292	0.0574365	-1.04166	0.29757	0.444355
PPM1K	0.069929	0.0671472	1.04143	0.297677	0.444451
CREG1	0.135537	0.13016	1.04131	0.29773	0.44449
RP3-395M20.8	0.163035	0.156579	1.04123	0.297768	0.444506
ENSG00000144741	0.0784106	0.075319	1.04105	0.297854	0.444594
PLRG1	-0.122381	0.117583	-1.04081	0.297964	0.444718
ZNF346	0.110888	0.106572	1.0405	0.298107	0.444891
SHB	-0.132649	0.127496	-1.04042	0.298145	0.444909
APPL1	-0.103071	0.0991	-1.04007	0.298309	0.445112
RAD54L2	-0.0877077	0.0843453	-1.03986	0.298403	0.445212
CBR4	-0.0844102	0.0811872	-1.0397	0.29848	0.445287
C1orf109	-0.0887989	0.0854141	-1.03963	0.298513	0.445295
HIBADH	-0.0793827	0.0763779	-1.03934	0.298646	0.445435
PDAP1	0.101738	0.0978896	1.03931	0.298661	0.445435
RP11-121C2.2	-0.0961917	0.0926278	-1.03848	0.299048	0.445973
STX18-AS1	0.189714	0.182713	1.03832	0.299122	0.445999
RNY1	-0.247751	0.238626	-1.03824	0.299158	0.445999
MCM3	0.063304	0.0609744	1.03821	0.299174	0.445999
NDUFA4	-0.155951	0.150199	-1.03829	0.299135	0.445999
EXOC4	0.0505722	0.0487296	1.03781	0.299357	0.446232
FARSB	0.0826927	0.0796971	1.03759	0.299462	0.446348
KRT18P31	0.140019	0.134987	1.03728	0.299605	0.44652
ZNF530	-0.108403	0.104544	-1.03691	0.299778	0.446737
USP6NL	0.073714	0.0711216	1.03645	0.299992	0.447016
TMEM5	0.0971779	0.0937902	1.03612	0.300146	0.447206
PMS2	0.0856457	0.0826741	1.03594	0.300229	0.447288
GIN1	-0.134546	0.129987	-1.03508	0.300634	0.44784
UBE2D2	0.073291	0.0708103	1.03503	0.300654	0.44784
C9orf116	-0.431551	0.41702	-1.03485	0.300741	0.447929
FMO3	-0.142789	0.138022	-1.03454	0.300885	0.448103
MTMR9	-0.0744971	0.0720333	-1.0342	0.301041	0.448295
CCDC113	-0.340311	0.329183	-1.0338	0.301228	0.448533
LRRC29	0.153603	0.148665	1.03321	0.301506	0.448906
PLCB1-IT1	-0.247948	0.24008	-1.03277	0.30171	0.449169
POF1B	-0.23648	0.229025	-1.03255	0.301814	0.449284
COLEC11	-0.214246	0.207616	-1.03193	0.302104	0.449674
ZNF718	-0.0891713	0.0864213	-1.03182	0.302156	0.449712
EFL1	0.0996379	0.0966011	1.03144	0.302336	0.449939
UBA6	0.0950361	0.0921582	1.03123	0.302434	0.450044
TPRA1	0.0888548	0.086169	1.03117	0.302461	0.450044
METTL17	0.0686084	0.0665422	1.03105	0.302517	0.450087
TTI1	0.0703696	0.068257	1.03095	0.302564	0.450116
KLHL32	-0.283017	0.274608	-1.03062	0.302718	0.450188
PPIAP31	0.207455	0.201295	1.0306	0.302729	0.450188
RP11-553P9.1	-0.253761	0.246261	-1.03046	0.302796	0.450188
METTL23	0.132476	0.128557	1.03049	0.302781	0.450188
ACTR6	-0.143383	0.139148	-1.03044	0.302804	0.450188
VPS29	0.0821139	0.0796643	1.03075	0.302658	0.450188
YIPF3	-0.086006	0.083452	-1.0306	0.302727	0.450188
NUBPL	-0.0888661	0.0862833	-1.02993	0.303041	0.4505
ABCB7	-0.0975935	0.0947764	-1.02972	0.30314	0.450606
AGAP3	-0.0948777	0.0921687	-1.02939	0.303296	0.450797
DNM2	0.081275	0.0789728	1.02915	0.303408	0.450924
CNTFR	-0.3693	0.35888	-1.02903	0.303464	0.450965
ZNF674-AS1	-0.150943	0.146696	-1.02896	0.3035	0.450978
EMC7	-0.107084	0.104082	-1.02884	0.303553	0.451016
SNORA47	-0.208622	0.202804	-1.02869	0.303626	0.451044
RPL4P6	0.182501	0.177405	1.02872	0.303609	0.451044
UBALD1	0.107607	0.104614	1.02861	0.303662	0.451057
COPRS	-0.108881	0.105869	-1.02845	0.303738	0.451128
TBC1D30	-0.123546	0.120161	-1.02816	0.303872	0.451288
RP5-966M1.6	0.217193	0.211274	1.02801	0.303943	0.451352
CHD4	0.0463996	0.0451454	1.02778	0.304053	0.451474
CTSC	0.136911	0.133247	1.0275	0.304185	0.451629
ECHDC2	-0.14419	0.140358	-1.0273	0.304281	0.451731
GNG5	-0.103525	0.100804	-1.02699	0.304425	0.451904
RP11-419I17.2	-0.269269	0.262218	-1.02689	0.304472	0.451933
COX10	0.0964536	0.0939421	1.02674	0.304545	0.452001
ACKR2	0.255087	0.24854	1.02634	0.30473	0.452197
CEP192	0.0488253	0.047573	1.02632	0.304739	0.452197
PGK1	0.153679	0.149744	1.02628	0.30476	0.452197
HDHD2	-0.0886372	0.086374	-1.0262	0.304796	0.452211
HLA-F-AS1	-0.141787	0.138234	-1.02571	0.30503	0.452378
TOR2A	0.122006	0.118936	1.02581	0.30498	0.452378
GCNT1	0.137588	0.134137	1.02572	0.305022	0.452378
ZNF544	-0.0732854	0.0714389	-1.02585	0.304964	0.452378
GNL2	0.0801956	0.0781884	1.02567	0.305046	0.452378
PPCS	-0.110732	0.107979	-1.0255	0.305129	0.452461
ZC3H10	-0.0716515	0.0698857	-1.02527	0.305238	0.452572
POLE	0.0921945	0.0899265	1.02522	0.305259	0.452572
SNU13	0.0811639	0.0792077	1.0247	0.305507	0.452898
PGM5P2	-0.237359	0.231755	-1.02418	0.30575	0.453217
AC004980.7	0.124695	0.121767	1.02405	0.305812	0.453269
MRPL47	-0.105757	0.10333	-1.02348	0.306079	0.453624
PPP1R12C	-0.0849376	0.0829987	-1.02336	0.306138	0.45367
ESM1	-0.319698	0.312451	-1.02319	0.306216	0.453731
C19orf70	0.115957	0.113339	1.0231	0.306261	0.453731
CSNK1G3	-0.0933593	0.0912479	-1.02314	0.306242	0.453731
PPP1R13L	-0.143143	0.139956	-1.02277	0.306415	0.453918
KIF13B	-0.0686715	0.0671477	-1.02269	0.306453	0.453933
ANKFY1	-0.0680261	0.0665387	-1.02235	0.306614	0.454089
PHC3	0.0458743	0.044871	1.02236	0.306611	0.454089
GALNT14	-0.232253	0.227231	-1.0221	0.306733	0.454225
SUGP1	0.0888038	0.0869001	1.02191	0.306825	0.454321
RNF138	-0.111064	0.108694	-1.02181	0.306873	0.45435
CTD-2622I13.3	0.222772	0.218114	1.02135	0.307087	0.45457
MASTL	0.0909691	0.0890703	1.02132	0.307104	0.45457
GALC	-0.0949548	0.0929715	-1.02133	0.307097	0.45457
DDX50P1	0.157991	0.154702	1.02126	0.307131	0.45457
SCAF8	-0.0546239	0.0535012	-1.02098	0.307262	0.454723
GZF1	0.100107	0.0980761	1.0207	0.307395	0.454856
FBXL17	-0.0748658	0.0733492	-1.02068	0.307408	0.454856
FUT11	-0.0697964	0.0684012	-1.0204	0.30754	0.455011
ENSG00000160229	-0.105671	0.103579	-1.0202	0.307635	0.455111
MTX1P1	0.135499	0.132855	1.0199	0.307775	0.455271
MGMT	0.0776205	0.0761096	1.01985	0.307799	0.455271
N4BP2	0.0624069	0.0612034	1.01966	0.307888	0.455363
TIMM8B	0.132907	0.130435	1.01896	0.308224	0.455778
KANTR	-0.0953467	0.0935693	-1.019	0.308205	0.455778
ZNF324B	0.0948458	0.0931026	1.01872	0.308335	0.4559
RP11-399O19.9	0.17225	0.169143	1.01837	0.308504	0.456105
WDR91	-0.100886	0.0990717	-1.01831	0.308529	0.456105
AGAP12P	0.110665	0.108748	1.01763	0.308853	0.456544
EMC6	0.13594	0.133619	1.01737	0.308976	0.456685
DPH7	0.0898617	0.0884002	1.01653	0.309376	0.457234
MIR23A	0.21731	0.213805	1.01639	0.309443	0.457251
PMPCA	0.073873	0.0726788	1.01643	0.309425	0.457251
AKAP2	-0.182973	0.180107	-1.01591	0.309671	0.457507
ZMYM5	0.077538	0.0763207	1.01595	0.309654	0.457507
PKD1P1	0.129258	0.127288	1.01548	0.309876	0.457769
SLC23A2	0.0766312	0.0754697	1.01539	0.30992	0.457792
HIST2H2BF	0.146689	0.144502	1.01513	0.310042	0.457931
COPS7B	0.0868957	0.0856589	1.01444	0.310373	0.45838
MKRN3	-0.39004	0.384703	-1.01387	0.310643	0.458737
STX16-NPEPL1	0.209077	0.206236	1.01377	0.310691	0.458766
CCDC86	0.148145	0.146145	1.01369	0.310732	0.458767
GID4	-0.0755377	0.0745201	-1.01366	0.310747	0.458767
LACC1	0.142484	0.140627	1.0132	0.310963	0.459044
ENSG00000144792	-0.123314	0.121749	-1.01286	0.311128	0.4592
ZNF142	0.106692	0.105348	1.01276	0.311175	0.4592
CAMK2D	-0.0601979	0.0594401	-1.01275	0.31118	0.4592
COPB2	0.0881444	0.0870327	1.01277	0.311169	0.4592
THOC7	-0.109579	0.108223	-1.01253	0.311285	0.459314
FGF13	-0.171707	0.169598	-1.01243	0.311331	0.459341
LSM1	0.115623	0.114242	1.01209	0.311493	0.459539
B3GALT5	0.416214	0.411385	1.01174	0.311663	0.459748
SARNP	0.155192	0.153442	1.01141	0.311822	0.459942
CENPI	0.137942	0.136418	1.01117	0.311934	0.460065
COX18	0.107751	0.106603	1.01076	0.312131	0.460315
GABPB2	0.0599245	0.059295	1.01062	0.3122	0.460376
UBLCP1	-0.108636	0.107515	-1.01042	0.312293	0.460416
IL6R	-0.0741888	0.0734263	-1.01038	0.312311	0.460416
UHMK1	-0.084007	0.0831433	-1.01039	0.312309	0.460416
ZNF132	-0.0904466	0.0895674	-1.00982	0.312583	0.460753
LINC00662	-0.0877328	0.0868822	-1.00979	0.312596	0.460753
KCNN3	0.176057	0.174366	1.0097	0.312639	0.460775
ZDHHC4	-0.0881585	0.0873198	-1.0096	0.312685	0.460801
PRADC1	0.141036	0.139759	1.00914	0.312908	0.461089
FBF1	0.143152	0.141883	1.00894	0.313001	0.461185
SIGLEC12	0.271334	0.269023	1.00859	0.313172	0.461395
CHTF18	0.152238	0.150975	1.00837	0.313278	0.46151
RPAP2	-0.0591654	0.0586794	-1.00828	0.313318	0.461529
TIMM8A	0.177737	0.17634	1.00792	0.313491	0.461742
ERP44	-0.0900324	0.0893419	-1.00773	0.313585	0.461811
CD99	0.116732	0.115839	1.00771	0.313594	0.461811
PCDHB11	-0.183693	0.182322	-1.00752	0.313685	0.461863
NAA35	-0.0625419	0.0620745	-1.00753	0.31368	0.461863
ZNF354A	-0.0837127	0.0830954	-1.00743	0.313729	0.461886
ATP6V0E2	0.115169	0.114362	1.00706	0.313907	0.462106
RP11-7F17.3	-0.243611	0.241976	-1.00675	0.314054	0.462182
ZNF727	-0.187765	0.186493	-1.00682	0.314022	0.462182
SNORA49	-0.166794	0.165666	-1.00681	0.314027	0.462182
NPDC1	-0.147747	0.146761	-1.00672	0.31407	0.462182
MAFF	0.202373	0.201053	1.00657	0.314143	0.462248
ATP13A4-AS1	0.365652	0.363447	1.00607	0.314383	0.462476
FANCF	0.133009	0.132192	1.00618	0.314331	0.462476
BTN2A3P	-0.0885293	0.0879951	-1.00607	0.314382	0.462476
DDX31	0.0785316	0.0780796	1.00579	0.314517	0.462633
ANAPC15	-0.136559	0.135792	-1.00565	0.314583	0.462688
FAAP20	0.0972597	0.0967307	1.00547	0.314671	0.462777
RPL29P11	0.205248	0.204151	1.00537	0.314718	0.462804
RP11-236L14.2	-0.336744	0.33503	-1.00512	0.314841	0.462944
SLX1A	0.159808	0.159065	1.00467	0.315058	0.463179
RWDD4	-0.118534	0.11798	-1.0047	0.315042	0.463179
TMEM127	0.0645061	0.0642135	1.00456	0.31511	0.463215
DNAJC24	0.0850578	0.0847393	1.00376	0.315495	0.463739
SAMD9L	0.0866906	0.0863995	1.00337	0.315683	0.463975
TBCK	-0.0662058	0.0659998	-1.00312	0.315802	0.464109
PRR5L	-0.134306	0.133944	-1.0027	0.316004	0.464363
CMC2	0.104438	0.104166	1.00262	0.316046	0.464384
AK8	-0.357111	0.356239	-1.00245	0.316128	0.464421
GLYR1	0.0510628	0.0509377	1.00245	0.316124	0.464421
GPR107	-0.0836085	0.0834268	-1.00218	0.316258	0.464571
CTD-2228K2.7	0.147607	0.14734	1.00182	0.316432	0.464674
SMNDC1	-0.0872001	0.0870436	-1.0018	0.316441	0.464674
TIMMDC1	-0.0638335	0.0637141	-1.00187	0.316404	0.464674
HEYL	-0.179132	0.178795	-1.00188	0.3164	0.464674
ZNF225	-0.114935	0.114743	-1.00167	0.316501	0.464721
RNU6-4P	-0.232019	0.231693	-1.00141	0.31663	0.464868
TMEM79	0.166699	0.166474	1.00135	0.316658	0.464868
PDZRN3	-0.0897351	0.0896646	-1.00079	0.31693	0.465226
AC003080.4	-0.2407	0.24072	-0.999914	0.317352	0.465804
SPEG	0.245225	0.245287	0.99975	0.317432	0.465879
PIGZ	-0.174022	0.17411	-0.999495	0.317555	0.465936
TDRD9	-0.221994	0.222083	-0.999602	0.317503	0.465936
PARGP1	0.0871862	0.0872292	0.999507	0.317549	0.465936
PDRG1	-0.119445	0.11955	-0.999124	0.317735	0.466075
MRPL4	0.116171	0.116273	0.999129	0.317732	0.466075
EEF1A1P5	0.130895	0.131002	0.999182	0.317707	0.466075
HR	0.19071	0.190942	0.998784	0.317899	0.466275
HMGXB4	0.0805675	0.0806945	0.998426	0.318073	0.466488
ENSG00000177731	0.0552803	0.0553752	0.998286	0.318141	0.466546
RHEB	-0.0834752	0.0836612	-0.997778	0.318387	0.466866
TAB3	-0.0700168	0.0701863	-0.997585	0.318481	0.466961
KIAA0513	0.110374	0.110722	0.996859	0.318833	0.467437
YTHDF1	0.0602456	0.0604403	0.996779	0.318872	0.467452
CENPB	-0.0764255	0.0766795	-0.996688	0.318916	0.467475
RPL31	0.126386	0.12683	0.996499	0.319008	0.467567
HOTAIRM1	0.1489	0.149511	0.995917	0.31929	0.46794
ZWINT	0.208706	0.209612	0.995682	0.319405	0.468025
CCDC142	0.0999136	0.100344	0.995708	0.319392	0.468025
POMP	0.114504	0.115028	0.995447	0.319519	0.46815
SNRPD3	-0.11222	0.112744	-0.995351	0.319566	0.468177
SNX18P3	0.307776	0.30926	0.995204	0.319637	0.468199
PKN1	-0.0817005	0.0820934	-0.995214	0.319632	0.468199
CCDC17	-0.274467	0.275863	-0.994941	0.319765	0.468338
SELPLG	0.128163	0.128828	0.994833	0.319818	0.468338
RP11-488L18.4	0.0860381	0.0864844	0.994839	0.319814	0.468338
SLFNL1-AS1	0.246374	0.247737	0.994499	0.31998	0.468534
CCDC85B	-0.0978865	0.098443	-0.994347	0.320054	0.468601
BAG3	0.135975	0.136756	0.994286	0.320084	0.468603
RP11-88I18.2	-0.132158	0.132954	-0.994012	0.320217	0.468688
CNPY2	0.160217	0.161184	0.993997	0.320224	0.468688
EXOC1	-0.0771527	0.0776192	-0.99399	0.320228	0.468688
ODF2L	-0.0689644	0.0693857	-0.993928	0.320258	0.468691
ERVK3-1	0.0805821	0.0810978	0.993642	0.320397	0.468853
DHRS4L2	0.0801492	0.0806747	0.993487	0.320473	0.468922
BCL9L	0.150237	0.151241	0.99336	0.320534	0.468971
KLHDC1	-0.117657	0.118525	-0.992675	0.320868	0.469418
RP11-320P11.1	-0.265285	0.267273	-0.992561	0.320924	0.469457
CTD-2095E4.3	0.223855	0.22561	0.992224	0.321088	0.469655
FTCDNL1	0.21295	0.214659	0.992039	0.321179	0.469709
IFT43	-0.125281	0.126287	-0.992032	0.321182	0.469709
ANKRA2	-0.0782239	0.0788669	-0.991847	0.321272	0.469799
ATP5E	0.120968	0.122007	0.991483	0.32145	0.470017
MED13L	-0.0392463	0.0395874	-0.991383	0.321499	0.470047
IFT27	0.08652	0.0872822	0.991267	0.321555	0.470088
SP1	-0.0478753	0.0483247	-0.9907	0.321832	0.470451
RPS3AP25	0.318491	0.321526	0.990559	0.321901	0.47051
ENSG00000103512	-0.0545302	0.0550538	-0.990489	0.321935	0.470518
RP5-1041C10.3	0.226922	0.229129	0.990371	0.321993	0.470537
SESN3	0.0880677	0.0889262	0.990346	0.322005	0.470537
BOLA1	-0.103798	0.10483	-0.990156	0.322098	0.470631
ADCY1	0.173151	0.1749	0.989997	0.322176	0.470703
ALDOC	0.15182	0.153368	0.989906	0.32222	0.470726
CWF19L1	0.0589009	0.0595407	0.989255	0.322538	0.471149
C4orf47	-0.311379	0.314843	-0.988998	0.322664	0.471208
INAFM1	0.150747	0.152416	0.989052	0.322637	0.471208
AMD1	-0.0886747	0.0896556	-0.989058	0.322635	0.471208
RP11-490H24.5	0.13301	0.13452	0.988777	0.322772	0.471324
PGAM4	0.16036	0.162314	0.98796	0.323172	0.471866
ACSS1	0.102296	0.103575	0.987653	0.323323	0.472044
CAMSAP1	-0.0745025	0.0754397	-0.987577	0.32336	0.472056
SNX18P8	-0.421851	0.427281	-0.987292	0.323499	0.472218
AC004988.1	0.287297	0.291055	0.987088	0.323599	0.472322
SIGLEC16	-0.254668	0.258028	-0.98698	0.323653	0.472358
ERI1	0.0827086	0.0838072	0.986891	0.323696	0.472379
MDGA1	-0.129144	0.130871	-0.986803	0.323739	0.4724
TPSB2	-0.191818	0.194466	-0.986386	0.323944	0.472657
TBC1D3B	0.16457	0.166861	0.986267	0.324002	0.4727
EEF1A1P3	0.15006	0.152205	0.985907	0.324179	0.472916
MRPS22	-0.122971	0.124747	-0.985759	0.324251	0.47298
CAMK1G	0.287116	0.291354	0.985454	0.324401	0.472995
CCDC122	-0.109198	0.110815	-0.985406	0.324425	0.472995
GPN1	-0.0741724	0.0752723	-0.985388	0.324434	0.472995
NEURL4	0.113423	0.115075	0.985642	0.324309	0.472995
CCDC50	-0.0812943	0.0824909	-0.985494	0.324382	0.472995
MRC2	0.0834132	0.0846358	0.985555	0.324352	0.472995
AGT	0.280198	0.284473	0.984972	0.324638	0.473209
HLTF	-0.0930514	0.0944659	-0.985027	0.324611	0.473209
SDF2	-0.0750523	0.076237	-0.984461	0.324889	0.473491
PIGA	-0.168715	0.171369	-0.98451	0.324865	0.473491
CADPS	0.202572	0.205794	0.984344	0.324946	0.473533
ENSG00000130414	0.0453582	0.0460877	0.984171	0.325031	0.473614
CCDC183-AS1	0.205591	0.208947	0.983936	0.325147	0.473741
PSMA5	0.0890507	0.0905506	0.983436	0.325393	0.474016
PRR14L	0.0481638	0.0489738	0.983461	0.325381	0.474016
GPRC5B	0.159907	0.162611	0.983373	0.325424	0.474019
WDR60	-0.124922	0.127054	-0.983226	0.325496	0.474074
SCMH1	-0.0896958	0.0912303	-0.983179	0.325519	0.474074
LMOD1	-0.202278	0.2058	-0.982889	0.325662	0.474183
MAU2	0.083004	0.0844523	0.982851	0.325681	0.474183
LAMC1	-0.0774788	0.0788275	-0.982891	0.325661	0.474183
BRPF3	0.0921839	0.0938017	0.982753	0.325729	0.474212
GNB1	-0.0671941	0.0683798	-0.98266	0.325775	0.474236
ATG14	-0.0585908	0.0596321	-0.982538	0.325835	0.474282
CHD8	-0.0298669	0.0304037	-0.982345	0.32593	0.474378
RP11-147L13.12	-0.189003	0.192425	-0.982217	0.325993	0.474399
GPN3	-0.112138	0.11417	-0.982199	0.326002	0.474399
RP11-1277A3.2	0.144207	0.146836	0.982099	0.326051	0.474429
PTPN23	0.110311	0.112343	0.981913	0.326143	0.47452
PRSS23	0.17923	0.182547	0.98183	0.326184	0.474538
RNF2	-0.110463	0.112526	-0.981663	0.326266	0.474581
VPS41	-0.0675076	0.0687693	-0.981653	0.326271	0.474581
CDKN1B	0.0798344	0.0813688	0.981143	0.326522	0.474905
MINDY3	-0.0746749	0.0761314	-0.980868	0.326658	0.47506
USP46-AS1	-0.152054	0.155072	-0.98054	0.32682	0.475253
ZNF3	-0.0586439	0.0598607	-0.979673	0.327248	0.475834
PCDH11Y	0.406754	0.415321	0.979373	0.327396	0.475965
MTX3	-0.0745725	0.07614	-0.979412	0.327376	0.475965
RP11-400F19.6	0.120095	0.122666	0.979041	0.32756	0.476162
KLHL26	-0.109438	0.111795	-0.978923	0.327618	0.476204
BACE1-AS	-0.157689	0.161153	-0.978507	0.327824	0.476442
DNM1P47	0.123982	0.126716	0.978423	0.327865	0.476442
ATP1B3	0.158206	0.161696	0.978416	0.327869	0.476442
CYP46A1	0.208486	0.21312	0.978257	0.327947	0.476515
JKAMP	-0.122891	0.125633	-0.978177	0.327987	0.47653
PRH1	0.17782	0.181845	0.977863	0.328142	0.476713
RP11-802E16.3	0.151353	0.154825	0.977575	0.328284	0.476836
EIF4G1	0.0556481	0.0569216	0.977627	0.328259	0.476836
CARNMT1	0.107254	0.109768	0.977101	0.328519	0.477135
LPP	-0.0739836	0.0758052	-0.97597	0.329079	0.477907
DICER1	-0.0504445	0.0516989	-0.975738	0.329194	0.478031
RP11-536K7.3	-0.205639	0.210854	-0.975269	0.329427	0.478327
BCAS1	0.325781	0.334092	0.975125	0.329498	0.478388
FBXW11	-0.0425461	0.0436483	-0.97475	0.329684	0.478616
FAM66A	0.202065	0.207361	0.97446	0.329828	0.478783
CCDC14	-0.0522031	0.0535813	-0.974278	0.329918	0.478872
LRP1B	-0.375034	0.385203	-0.9736	0.330255	0.479291
ZNF528-AS1	-0.23673	0.243154	-0.973579	0.330266	0.479291
TRUB2	0.104592	0.107442	0.973477	0.330316	0.479322
UBE3A	-0.0605326	0.0621918	-0.973321	0.330394	0.479393
PPME1	0.0583279	0.0599478	0.972979	0.330564	0.479597
RBM5	0.0530788	0.0545594	0.972862	0.330622	0.479639
AC006978.6	0.111676	0.114806	0.97273	0.330687	0.479679
SLIT3	-0.156126	0.160509	-0.97269	0.330707	0.479679
TGDS	0.123784	0.127348	0.972016	0.331043	0.48008
RUSC1	-0.107336	0.110423	-0.972051	0.331025	0.48008
GIMAP1	-0.0962724	0.099054	-0.971918	0.331091	0.480108
RP11-981G7.6	-0.153945	0.158423	-0.971731	0.331184	0.480201
AC136289.1	-0.289287	0.297741	-0.971604	0.331248	0.480233
ZNF419	-0.0745258	0.0767066	-0.971569	0.331265	0.480233
SCARA3	-0.110283	0.113529	-0.971413	0.331343	0.480304
LMLN	-0.0863081	0.0889384	-0.970426	0.331834	0.480974
TMEM233	-0.312254	0.321901	-0.970031	0.332031	0.481217
RP11-760H22.2	0.182884	0.188575	0.969824	0.332134	0.481325
ACADM	-0.0941455	0.0970891	-0.969682	0.332205	0.481385
NDUFB6	-0.143024	0.147521	-0.969516	0.332288	0.481456
ARL15	0.0978285	0.100922	0.969348	0.332371	0.481456
TMEM140	-0.100849	0.104026	-0.969463	0.332314	0.481456
RPRD1B	0.0488786	0.0504229	0.969374	0.332359	0.481456
ENSG00000182957	-0.0759798	0.0784569	-0.968428	0.332831	0.482079
SOCS2	0.158213	0.163422	0.968128	0.33298	0.482253
ELP5	0.101313	0.104668	0.967951	0.333069	0.482339
RP11-366L20.2	0.440462	0.455113	0.967808	0.33314	0.482381
ENSG00000099785	0.104089	0.107555	0.967776	0.333156	0.482381
LINC01473	0.130894	0.135302	0.967418	0.333335	0.482555
IP6K2	-0.0621729	0.0642655	-0.967438	0.333325	0.482555
RASD1	-0.155249	0.160538	-0.96705	0.333519	0.482779
LSMEM1	-0.190812	0.197352	-0.966862	0.333613	0.48283
RBM47	-0.0965282	0.0998328	-0.966898	0.333595	0.48283
GLRX	0.1483	0.153408	0.966706	0.333691	0.482901
PRMT1	0.102507	0.106122	0.965933	0.334077	0.483375
GRB10	-0.122432	0.126746	-0.965963	0.334063	0.483375
SHISA5	0.0737123	0.0763515	0.965435	0.334327	0.483694
ACER2	0.137603	0.142553	0.965274	0.334407	0.483767
RP11-274A11.3	0.237365	0.246002	0.964893	0.334598	0.48381
FKBPL	-0.18295	0.189563	-0.965117	0.334486	0.48381
ZFAND2A	-0.111139	0.115186	-0.964864	0.334613	0.48381
STOML2	0.083537	0.0865744	0.964916	0.334587	0.48381
INO80	-0.0479591	0.0496981	-0.965009	0.33454	0.48381
ENSG00000141556	0.117251	0.121499	0.965032	0.334529	0.48381
MIPEP	-0.096395	0.0999294	-0.964631	0.33473	0.483936
ZNF781	-0.147628	0.153168	-0.963831	0.335131	0.484473
CCDC74B	-0.388365	0.403039	-0.96359	0.335251	0.484563
INF2	-0.121113	0.125683	-0.963636	0.335229	0.484563
GPR108	-0.0735578	0.0763491	-0.96344	0.335327	0.484629
WDR70	0.0664556	0.0690146	0.962921	0.335587	0.484963
RP5-867C24.1	0.209016	0.217102	0.962755	0.335671	0.485041
CCDC152	0.221274	0.229954	0.962254	0.335922	0.485277
CUL4A	-0.0416192	0.0432519	-0.962253	0.335923	0.485277
ZNF655	-0.0520332	0.0540709	-0.962314	0.335892	0.485277
XPOT	0.0765841	0.0795992	0.962121	0.335989	0.48533
STC2	0.200034	0.207974	0.961819	0.336141	0.485465
ACP5	-0.151438	0.157442	-0.961862	0.336119	0.485465
EMC1	-0.0491168	0.0510868	-0.961437	0.336332	0.485699
FAM175B	-0.0898194	0.0934429	-0.961223	0.33644	0.485812
RP11-1114A5.4	-0.173366	0.180395	-0.961037	0.336534	0.485904
AC009506.1	-0.150204	0.156342	-0.960744	0.336681	0.485925
CHST1	0.185597	0.193166	0.960818	0.336644	0.485925
SNPH	-0.179619	0.186928	-0.9609	0.336603	0.485925
YPEL2	0.0968062	0.100765	0.960714	0.336696	0.485925
LATS1	-0.042318	0.0440425	-0.960844	0.33663	0.485925
BRF1	0.0912283	0.0949758	0.960543	0.336782	0.486007
MEX3B	0.204504	0.212972	0.960237	0.336936	0.486144
ELMOD2	-0.124055	0.129187	-0.960277	0.336916	0.486144
TRIM73	0.213804	0.222677	0.960152	0.336979	0.486163
DR1	-0.0746359	0.0777458	-0.959998	0.337056	0.486232
ZCCHC24	0.100015	0.104221	0.959638	0.337238	0.486451
RP11-567M16.6	-0.146456	0.152665	-0.95933	0.337392	0.486625
ECM1	0.167541	0.174653	0.959282	0.337417	0.486625
ERV3-1	-0.109386	0.11414	-0.958348	0.337887	0.487219
SH3GLB2	0.0849024	0.0885925	0.958347	0.337888	0.487219
RPL26L1	0.143556	0.149808	0.958265	0.337929	0.487236
SSRP1	-0.0506298	0.0528474	-0.958038	0.338044	0.487358
RP5-1112D6.8	0.1726	0.180205	0.957796	0.338166	0.487492
AC009120.6	0.124801	0.130326	0.95761	0.338259	0.487584
DPCD	-0.188645	0.197016	-0.957515	0.338308	0.487611
TIMM17B	0.0916237	0.0956979	0.957426	0.338352	0.487632
DALRD3	-0.0909445	0.0950642	-0.956664	0.338737	0.488144
SLC9A5	-0.192018	0.200749	-0.95651	0.338815	0.488213
DCAF7	-0.074463	0.0778635	-0.956328	0.338906	0.488303
ATP6V1A	0.119236	0.124698	0.956199	0.338972	0.488354
RTN1	0.165084	0.172669	0.95607	0.339037	0.488405
HSPB1	0.089793	0.0939253	0.956004	0.33907	0.48841
USO1	0.0976457	0.102149	0.955913	0.339116	0.488434
KMT2A	0.0761438	0.0797084	0.955279	0.339437	0.488853
KLRF1	-0.250783	0.262577	-0.955081	0.339537	0.488933
MRPL38	0.190456	0.199419	0.955052	0.339551	0.488933
RAD23A	0.0614596	0.0643573	0.954975	0.33959	0.488946
ZNF658	-0.0994094	0.104127	-0.954693	0.339733	0.489033
ENSG00000183793	-0.102625	0.107497	-0.954679	0.33974	0.489033
BIRC2	-0.0684906	0.071735	-0.954773	0.339692	0.489033
NHSL2	-0.111871	0.117208	-0.954463	0.339849	0.489148
TRAPPC6A	0.119828	0.125572	0.954256	0.339954	0.489256
RNASEH2C	0.0855173	0.0896383	0.954027	0.34007	0.48938
FAM120AOS	-0.0732533	0.0768002	-0.953816	0.340177	0.489448
RPL21P16	0.154659	0.162141	0.953851	0.340159	0.489448
NIP7	0.0989706	0.10378	0.953662	0.340255	0.489517
MED24	0.100827	0.105746	0.953478	0.340348	0.489609
SLC35E2	0.0985064	0.103357	0.953068	0.340556	0.489846
EEF1A1P19	0.133035	0.139591	0.953035	0.340572	0.489846
FAM222B	0.108326	0.113673	0.952965	0.340608	0.489854
TRPM3	0.239564	0.251499	0.952545	0.340821	0.489947
FIGNL1	0.120062	0.126029	0.952658	0.340763	0.489947
UBE2B	-0.0877266	0.0920748	-0.952775	0.340704	0.489947
GPX4	0.0804769	0.0844828	0.952583	0.340801	0.489947
RPL5	0.124627	0.130826	0.952617	0.340784	0.489947
PTOV1	0.0698652	0.0733587	0.952378	0.340905	0.490025
SIAH2	0.100464	0.105525	0.952038	0.341078	0.49023
ZNF414	0.142722	0.149942	0.951851	0.341173	0.490276
AMBRA1	0.0632515	0.0664487	0.951886	0.341155	0.490276
NECTIN2	-0.0655078	0.0688252	-0.951799	0.341199	0.490276
RP5-890O3.9	0.254887	0.267833	0.951666	0.341266	0.490288
EMID1	0.14764	0.155134	0.951692	0.341253	0.490288
ENSG00000112511	0.0819146	0.0860818	0.95159	0.341305	0.4903
RP11-121A8.1	0.229193	0.240955	0.951183	0.341512	0.490554
EBPL	-0.144591	0.152022	-0.951118	0.341545	0.490559
CASP9	0.106639	0.112134	0.950998	0.341605	0.490574
DDX20	-0.0929179	0.0977075	-0.95098	0.341614	0.490574
TMEM8A	0.103832	0.109213	0.950725	0.341744	0.490717
MLLT10	-0.0656787	0.0691271	-0.950115	0.342054	0.491119
XKR6	0.139159	0.146482	0.950009	0.342108	0.491139
CARD19	0.118842	0.125101	0.94997	0.342127	0.491139
TOX3	-0.399604	0.420715	-0.949823	0.342202	0.491204
ZNF582	-0.129493	0.136483	-0.948785	0.34273	0.491876
NAXD	-0.0580528	0.0611831	-0.948838	0.342703	0.491876
BMS1P13	-0.186908	0.197089	-0.948347	0.342953	0.492152
UFC1	0.0945872	0.0997725	0.94803	0.343114	0.492341
RGPD4	-0.0679994	0.0717396	-0.947865	0.343198	0.492419
RP11-171I2.5	-0.161257	0.170158	-0.947693	0.343286	0.492501
RP11-291I6.2	-0.218536	0.230717	-0.947201	0.343536	0.492732
ENSG00000105750	0.0885348	0.0934672	0.947228	0.343522	0.492732
TMEM144	0.130542	0.137806	0.947288	0.343492	0.492732
SGPP1	0.13037	0.137665	0.947008	0.343635	0.492788
B4GALT5	0.0865519	0.0913942	0.947017	0.34363	0.492788
RBM26	-0.0726862	0.0768004	-0.946431	0.343929	0.493166
FBXL8	0.151532	0.160192	0.94594	0.344179	0.493483
PMS2P7	-0.102989	0.108898	-0.945743	0.34428	0.493584
DENND1B	0.0866969	0.0917061	0.945378	0.344466	0.493808
KRT15	-0.317483	0.336106	-0.944591	0.344868	0.49434
CROT	-0.0911656	0.0965624	-0.944112	0.345113	0.494648
ERAL1	-0.0897976	0.0951374	-0.943872	0.345235	0.494781
RCBTB2	0.0648706	0.0687504	0.943567	0.345391	0.494961
SRP72	0.102523	0.10868	0.943348	0.345503	0.495079
RRS1	0.150817	0.159904	0.943176	0.345591	0.495162
MT-TL1	-0.183609	0.194819	-0.94246	0.345957	0.495514
AVIL	0.163471	0.173451	0.942465	0.345955	0.495514
PDCD5	0.0861543	0.0914105	0.942498	0.345938	0.495514
ARHGAP10	-0.117536	0.124704	-0.942518	0.345927	0.495514
NDUFA6-AS1	0.10093	0.107119	0.942226	0.346077	0.4956
HIPK2	0.0890225	0.0944788	0.942249	0.346065	0.4956
TBC1D3F	0.136602	0.145014	0.941993	0.346196	0.495641
TAF6L	0.0907371	0.0963213	0.942025	0.34618	0.495641
NDUFV3	0.0628377	0.0667054	0.942018	0.346183	0.495641
TRMT11	-0.0843368	0.0895586	-0.941695	0.346349	0.495816
NMNAT3	-0.17211	0.182839	-0.941316	0.346543	0.496051
GYPC	0.0839342	0.0891863	0.941112	0.346648	0.496158
KIF20B	0.0962105	0.102305	0.940426	0.346999	0.496617
KLKB1	-0.234646	0.249723	-0.939628	0.347409	0.49716
CCDC144NL-AS1	-0.224361	0.238806	-0.939511	0.347469	0.497203
RAB7A	0.080661	0.0858779	0.939252	0.347601	0.49735
ENSG00000167393	0.116361	0.123922	0.938979	0.347741	0.497507
SEC23IP	0.0557883	0.0594196	0.938888	0.347789	0.497531
HMGB1P6	-0.121835	0.129786	-0.938736	0.347866	0.497599
SAP30	0.122901	0.130953	0.938513	0.347981	0.49772
UQCRB	-0.123738	0.131854	-0.938449	0.348014	0.497724
KDELC1	0.157526	0.16787	0.93838	0.348049	0.497731
AJAP1	-0.201932	0.21524	-0.938175	0.348154	0.497838
LYRM7	-0.0758612	0.0808818	-0.937926	0.348282	0.497978
RAD18	-0.0918082	0.0979266	-0.93752	0.348491	0.498233
BACH1	0.106103	0.113218	0.937154	0.348679	0.498459
GJA4	-0.117769	0.125704	-0.936875	0.348823	0.498621
TMEM33	-0.101398	0.108247	-0.936731	0.348897	0.498684
CDKN2D	-0.11983	0.127977	-0.936336	0.3491	0.498887
PPP1R15B	0.0955031	0.101996	0.936339	0.349099	0.498887
CTD-2054N24.2	0.154642	0.165218	0.935988	0.349279	0.4991
C8orf4	-0.147745	0.157877	-0.935822	0.349365	0.499179
UBAP1	-0.0658735	0.0704204	-0.935433	0.349565	0.499422
RP11-115H15.2	0.164236	0.175612	0.935224	0.349673	0.499532
TMBIM4	-0.0812055	0.0868741	-0.93475	0.349917	0.499645
COMMD7	0.0651205	0.0696737	0.93465	0.349969	0.499645
CTB-89H12.4	0.0830259	0.0888038	0.934936	0.349821	0.499645
ESCO1	-0.0603686	0.0645909	-0.934631	0.349979	0.499645
ITSN1	-0.0697742	0.0746567	-0.9346	0.349994	0.499645
COPS2	-0.0874244	0.093516	-0.934861	0.34986	0.499645
CFI	0.123385	0.131998	0.934748	0.349918	0.499645
ZC3H7B	-0.0880038	0.0941612	-0.934608	0.34999	0.499645
DHRS11	-0.186075	0.199148	-0.934356	0.35012	0.499781
FASTKD3	-0.116416	0.124683	-0.933696	0.350461	0.500225
TIMM9	0.0972171	0.10413	0.933613	0.350504	0.500242
PDCD6	0.0485689	0.0520259	0.933551	0.350535	0.500244
NR1H2	-0.0749286	0.0802707	-0.933449	0.350588	0.500276
TMEM120B	0.0981679	0.105195	0.933196	0.350719	0.500419
LINC01814	-0.242669	0.260163	-0.93276	0.350944	0.500697
RGS22	-0.245261	0.262977	-0.932634	0.351009	0.500747
PSORS1C3	-0.293787	0.315177	-0.93213	0.351269	0.500857
ABHD17AP6	0.123605	0.132585	0.932272	0.351196	0.500857
SCHIP1	-0.143828	0.154267	-0.932329	0.351166	0.500857
EEF1A1P25	0.181899	0.195109	0.93229	0.351186	0.500857
HIST1H4B	0.106607	0.114357	0.93223	0.351217	0.500857
NTRK2	0.282888	0.30347	0.932179	0.351244	0.500857
SNTA1	0.0988596	0.10609	0.931849	0.351415	0.500956
MID2	-0.0851718	0.0913935	-0.931924	0.351376	0.500956
ENSG00000159314	0.0947603	0.101694	0.93182	0.351429	0.500956
SUPT20H	-0.0630759	0.0677115	-0.931538	0.351575	0.50112
ENSG00000177030	0.0794939	0.0853434	0.931459	0.351616	0.501135
RP11-567F11.1	0.150315	0.161408	0.931272	0.351713	0.501186
SETD4	-0.108083	0.116058	-0.931282	0.351708	0.501186
SPRY3	-0.144533	0.155229	-0.931093	0.351806	0.501275
DNAJC17	-0.0673841	0.0723963	-0.930768	0.351974	0.501471
PSMB2	0.0685459	0.073667	0.930483	0.352121	0.501638
DYNC1LI1	-0.0844844	0.0908165	-0.930276	0.352228	0.501747
BOD1	-0.0721597	0.0775792	-0.930142	0.352297	0.501802
ENSG00000170906	0.110379	0.118688	0.929994	0.352374	0.501868
RFC3	-0.102759	0.110527	-0.929723	0.352515	0.502025
MYOM1	0.192718	0.207363	0.929377	0.352694	0.502236
NAT14	0.15762	0.169715	0.928733	0.353028	0.502619
TPD52L1	-0.126824	0.136561	-0.928698	0.353046	0.502619
TP53I11	0.0787702	0.0848248	0.928623	0.353084	0.502619
MAGED1	0.0962367	0.103631	0.928651	0.35307	0.502619
MAGI1-IT1	-0.179185	0.193074	-0.928066	0.353374	0.502938
RP2	-0.131151	0.141324	-0.928015	0.3534	0.502938
RNF149	0.105967	0.114184	0.928033	0.35339	0.502938
PAMR1	-0.196963	0.212313	-0.9277	0.353563	0.503126
ATG4C	0.102659	0.11069	0.92744	0.353698	0.503275
RP1-29C18.9	0.271903	0.293312	0.92701	0.353922	0.503483
CTBP2P8	-0.234807	0.25331	-0.926953	0.353951	0.503483
RYR3	0.302927	0.326809	0.926923	0.353967	0.503483
DCXR	-0.0949847	0.102454	-0.927093	0.353878	0.503483
LINC00467	0.1156	0.124789	0.926365	0.354256	0.503729
SYCP2	-0.109158	0.11782	-0.926481	0.354196	0.503729
IAH1	-0.0688581	0.0743324	-0.926354	0.354262	0.503729
ENSG00000120071	0.0899451	0.0970905	0.926406	0.354235	0.503729
RAP2A	-0.090346	0.0975466	-0.926183	0.354351	0.503812
PTCD1	-0.13297	0.143597	-0.925993	0.354449	0.503909
SLC26A10	0.20742	0.224202	0.925145	0.35489	0.504485
RNF144A	-0.0999484	0.108041	-0.925095	0.354916	0.504485
PDGFRA	0.144823	0.156599	0.924798	0.355071	0.504662
NDUFS6	0.112731	0.121935	0.924518	0.355217	0.504825
RPL9P9	0.138313	0.14963	0.924371	0.355293	0.50489
CPOX	0.0678502	0.0734266	0.924055	0.355457	0.50508
NBPF26	0.0806554	0.0873261	0.923612	0.355688	0.505365
BCCIP	-0.0952846	0.10319	-0.923386	0.355806	0.505489
FAM103A2P	-0.126156	0.136642	-0.923258	0.355873	0.505539
NCOR2	0.104409	0.1131	0.92315	0.355929	0.505576
CLSTN1	0.070104	0.0759486	0.923045	0.355984	0.50561
MPP6	0.0908298	0.0984171	0.922907	0.356056	0.505669
PGP	0.120544	0.130642	0.922705	0.356161	0.505774
MAPRE1	0.0647833	0.0702155	0.922635	0.356197	0.505782
ZNF879	-0.103263	0.111933	-0.922542	0.356246	0.505808
SUMO2	-0.0972981	0.105527	-0.922023	0.356517	0.506149
EEF1A1P13	0.135387	0.14687	0.921815	0.356625	0.506259
RP11-631M6.2	0.173701	0.188533	0.921328	0.356879	0.506489
LRRC17	0.144493	0.156824	0.921369	0.356858	0.506489
USP34	0.036527	0.0396415	0.921434	0.356824	0.506489
NEIL3	0.276787	0.300476	0.921161	0.356966	0.506569
RP11-5N19.3	0.185871	0.201828	0.920934	0.357085	0.506647
RP4-800G7.2	0.156496	0.169953	0.920819	0.357145	0.506647
ZSWIM1	0.084851	0.0921437	0.920854	0.357126	0.506647
RTCA	0.0585374	0.0635633	0.920931	0.357086	0.506647
UBR4	0.0653542	0.0709814	0.920723	0.357195	0.506675
AP1M1	0.0542243	0.0589115	0.920436	0.357345	0.506844
FAM196A	0.375777	0.408431	0.920049	0.357547	0.506976
CTD-2047H16.4	-0.24445	0.265701	-0.920022	0.357562	0.506976
CCDC40	-0.207113	0.22509	-0.920135	0.357502	0.506976
URI1	-0.0617038	0.0670594	-0.920137	0.357501	0.506976
PDDC1	-0.0812135	0.0882867	-0.919884	0.357634	0.507035
NDUFB7	-0.0592471	0.0644237	-0.919647	0.357757	0.507167
KIAA0391	0.0840995	0.0914611	0.919511	0.357828	0.507224
C12orf43	-0.0884633	0.096229	-0.919299	0.357939	0.507337
ACVR1	-0.0639555	0.0695746	-0.919236	0.357972	0.50734
METTL22	0.104697	0.113961	0.91871	0.358247	0.507652
ST8SIA1	0.0846764	0.09217	0.918698	0.358254	0.507652
LOXL1-AS1	0.162593	0.177008	0.918563	0.358324	0.507708
MTERF1	-0.0819945	0.0892956	-0.918237	0.358495	0.507904
PRR12	0.14331	0.15608	0.918181	0.358524	0.507904
VMO1	0.191909	0.209034	0.918074	0.35858	0.50794
FNTA	-0.048703	0.0530589	-0.917904	0.358669	0.508022
ZNF569	-0.0969375	0.105699	-0.917111	0.359084	0.508566
RP11-767N6.2	0.15599	0.170105	0.917021	0.359132	0.50859
NSRP1	0.117057	0.127674	0.916842	0.359226	0.508635
MIEF1	0.0538232	0.0587034	0.916868	0.359212	0.508635
SDHD	-0.127325	0.138892	-0.916723	0.359288	0.508679
LINC00923	0.290278	0.31667	0.916657	0.359322	0.508685
NDUFA9	-0.0692535	0.0755972	-0.916086	0.359622	0.509022
CTPS1	0.0836011	0.0912546	0.916131	0.359598	0.509022
DHX15	-0.0573073	0.0626131	-0.91526	0.360055	0.509591
CBWD4P	0.097734	0.106817	0.914968	0.360209	0.509764
FUK	0.0892018	0.0975451	0.914467	0.360472	0.510049
EIF4H	-0.0569774	0.0623066	-0.914469	0.360471	0.510049
HIGD2A	0.08471	0.092692	0.913887	0.360776	0.510436
MTX2	-0.107563	0.117718	-0.913734	0.360857	0.510506
ZNF654	-0.0839569	0.0919257	-0.913313	0.361078	0.510775
SLC9A7P1	0.193087	0.211451	0.913156	0.36116	0.510848
RPSAP9	0.198346	0.217314	0.912715	0.361393	0.510986
PLA2G4A	-0.131405	0.143965	-0.912759	0.361369	0.510986
TMEM222	-0.0609207	0.0667497	-0.912675	0.361414	0.510986
MDH2	0.054716	0.0599458	0.912758	0.36137	0.510986
MYLK	-0.103081	0.112933	-0.912761	0.361368	0.510986
SRSF4	0.0777653	0.0852138	0.91259	0.361458	0.511006
HSPD1P1	0.149528	0.163884	0.912397	0.36156	0.511106
RP11-384C4.6	-0.213582	0.234107	-0.912329	0.361596	0.511112
CIR1	0.0773587	0.0848038	0.912209	0.361659	0.511158
PMS2P5	0.129653	0.142153	0.912072	0.361731	0.511181
RSU1	-0.0695963	0.0763068	-0.912059	0.361737	0.511181
ASPRV1	-0.187556	0.205737	-0.911631	0.361963	0.511412
SPRYD3	0.064873	0.0711582	0.911673	0.361941	0.511412
RP11-284N8.3	0.159754	0.17529	0.911368	0.362102	0.511564
TPI1P1	0.206056	0.226125	0.911248	0.362165	0.511565
ANLN	0.246164	0.27013	0.911279	0.362149	0.511565
NR2C2AP	0.118954	0.13061	0.91076	0.362422	0.511823
ELOF1	0.0998546	0.109646	0.910697	0.362455	0.511823
DDX19B	-0.0614005	0.067412	-0.910824	0.362388	0.511823
CCNL2	0.0658894	0.072353	0.910667	0.362471	0.511823
XPA	-0.0905378	0.0994285	-0.910582	0.362516	0.511842
RAD9A	0.127742	0.140352	0.910153	0.362742	0.512117
RP11-45M22.2	0.158699	0.174483	0.909541	0.363065	0.512529
SENP1	0.0626789	0.0689222	0.909416	0.363131	0.512578
PHF20L1	-0.0554716	0.0610049	-0.909296	0.363194	0.512623
TPSAB1	-0.180074	0.198071	-0.909139	0.363277	0.512697
NUDT4P2	0.0940157	0.103453	0.90878	0.363466	0.51292
C17orf75	-0.0893575	0.0983498	-0.908569	0.363578	0.51299
FAM111A	-0.0572839	0.0630473	-0.908587	0.363568	0.51299
LARGE2	0.210457	0.231727	0.908213	0.363766	0.513211
RPL37A	0.116488	0.128347	0.9076	0.364089	0.513623
ICE2	-0.0548148	0.0604114	-0.907359	0.364217	0.513759
TNFSF9	0.219365	0.241856	0.907006	0.364403	0.513978
C7orf49	0.068087	0.0751209	0.906366	0.364742	0.514412
GATS	0.122168	0.134807	0.906243	0.364807	0.514416
SIAH1	-0.0713107	0.0786884	-0.906242	0.364808	0.514416
KLHL8	-0.0732516	0.0808365	-0.906171	0.364845	0.514426
PEX1	-0.0598933	0.0661218	-0.905802	0.36504	0.514656
C6	-0.434727	0.480016	-0.905652	0.36512	0.514681
SYNJ1	-0.0694032	0.0766322	-0.905666	0.365113	0.514681
NIPBL	-0.0589409	0.0650948	-0.905463	0.36522	0.514778
AGPAT1	0.0664305	0.0734116	0.904905	0.365516	0.51515
GLRX5	-0.106425	0.117674	-0.904405	0.365781	0.51548
IDH3A	0.0597462	0.066076	0.904205	0.365887	0.515584
PCDHB16	-0.173804	0.192287	-0.90388	0.366059	0.515712
SLC35A2	0.0964861	0.106749	0.903857	0.366071	0.515712
TRAPPC4	-0.0839323	0.0928526	-0.903931	0.366032	0.515712
CNR1	0.141467	0.156562	0.903581	0.366217	0.515874
RP11-862L9.2	-0.203088	0.224808	-0.903384	0.366322	0.51595
CCDC88A	0.123084	0.136251	0.903361	0.366334	0.51595
TAS2R63P	0.145579	0.161181	0.903206	0.366417	0.516022
CSTF3	0.080398	0.0890404	0.902939	0.366558	0.516178
RP11-574K11.29	0.138725	0.153676	0.90271	0.36668	0.516305
EDC3	0.0975028	0.108054	0.902355	0.366868	0.516482
PRMT2	-0.0498187	0.055208	-0.902382	0.366854	0.516482
INE1	0.227432	0.252102	0.902142	0.366981	0.516539
COQ10A	0.0939343	0.104124	0.902137	0.366984	0.516539
CWC22	-0.0812379	0.0900599	-0.902043	0.367034	0.516539
DLAT	-0.0871163	0.0965722	-0.902085	0.367012	0.516539
TMCO6	0.0897143	0.0994759	0.90187	0.367126	0.516606
GNA14	-0.173023	0.191857	-0.901835	0.367144	0.516606
COX5B	0.102759	0.113954	0.901754	0.367188	0.516622
GAN	-0.0586649	0.0650678	-0.901597	0.367271	0.516695
AQR	-0.0664457	0.0737176	-0.901356	0.367399	0.516832
ENSG00000170909	-0.169215	0.187774	-0.901164	0.367501	0.516931
RP11-260M2.1	0.16059	0.178242	0.900965	0.367607	0.516955
MRPL45	-0.0693472	0.0769707	-0.900955	0.367612	0.516955
WASH2P	0.0670367	0.074399	0.901044	0.367565	0.516955
CXCL16	-0.105262	0.116983	-0.899807	0.368223	0.51777
FBXO36	-0.143585	0.159599	-0.899657	0.368303	0.517837
SAMD4A	-0.112571	0.12515	-0.899489	0.368392	0.517919
CHCHD1	-0.0953273	0.10603	-0.899061	0.36862	0.518195
RP11-263K19.4	-0.239257	0.266199	-0.898788	0.368766	0.518223
PIM3	0.0721444	0.0802647	0.898831	0.368743	0.518223
UPF2	0.050945	0.0566818	0.898788	0.368766	0.518223
IL13RA1	-0.0745381	0.0829241	-0.898871	0.368721	0.518223
HN1L	-0.0755587	0.0841139	-0.89829	0.369031	0.518551
PKHD1	-0.220771	0.245808	-0.898145	0.369108	0.518616
CWF19L2	-0.0757273	0.084323	-0.898063	0.369152	0.518633
USP6	-0.190975	0.212753	-0.897638	0.369379	0.518796
CTB-131B5.5	-0.133758	0.149	-0.897708	0.369341	0.518796
REST	-0.076778	0.0855281	-0.897693	0.369349	0.518796
JMJD1C	-0.0565061	0.0629518	-0.897609	0.369394	0.518796
AC003973.3	0.190538	0.212316	0.897428	0.369491	0.518843
ATP6V0A2	0.060708	0.0676449	0.897451	0.369478	0.518843
RPL7L1	-0.0593913	0.0662239	-0.896826	0.369812	0.51925
CASK	0.0521888	0.0581968	0.896764	0.369845	0.519252
HSD17B8	-0.109195	0.121866	-0.896023	0.37024	0.519746
FKBP1A	0.0503843	0.0562333	0.895987	0.37026	0.519746
VEGFC	-0.150293	0.167771	-0.895821	0.370348	0.519826
CEP63	0.0682633	0.0762079	0.895751	0.370386	0.519834
HMGCL	-0.0572128	0.0639174	-0.895105	0.370731	0.520274
OSMR	0.0957364	0.106983	0.89487	0.370856	0.520406
PPM1B	-0.0580831	0.064925	-0.894618	0.370991	0.520551
FTH1P2	0.181451	0.202996	0.893862	0.371396	0.521025
PIAS4	0.0887668	0.0993067	0.893865	0.371394	0.521025
BCLAF1P2	0.0629523	0.0704316	0.893809	0.371424	0.521025
C15orf41	0.0846538	0.094731	0.893623	0.371524	0.521118
BMP1	0.134266	0.150259	0.893567	0.371554	0.521118
ERCC3	-0.0523437	0.0585887	-0.893409	0.371638	0.521192
PRRC2B	0.103735	0.116164	0.893009	0.371853	0.521448
RPL11	0.117236	0.131307	0.892844	0.371941	0.521527
CHIC2	0.0793201	0.0888614	0.892627	0.372057	0.521646
C4orf32	-0.0920617	0.103203	-0.892049	0.372367	0.521992
PLEKHG1	-0.103593	0.116123	-0.892094	0.372342	0.521992
FIGNL2	-0.209016	0.234404	-0.891689	0.37256	0.522134
CPPED1	-0.0812052	0.0910594	-0.891783	0.372509	0.522134
FAR1	-0.0866361	0.0971603	-0.891682	0.372563	0.522134
PCCB	-0.0653254	0.0732833	-0.891409	0.37271	0.522295
RP5-1086K13.1	0.164394	0.184541	0.890829	0.373021	0.522642
NBPF11	0.0714157	0.0801665	0.890843	0.373013	0.522642
SVILP1	-0.180312	0.202468	-0.89057	0.37316	0.522792
PIN4	-0.147667	0.165894	-0.89013	0.373396	0.523078
MT1X	0.231651	0.26032	0.889869	0.373536	0.52323
FAM72A	0.195537	0.219802	0.889605	0.373678	0.52327
TAS2R46	0.114589	0.128802	0.889658	0.37365	0.52327
CD1C	0.187468	0.210735	0.889594	0.373684	0.52327
PRMT5	0.0613181	0.0689293	0.88958	0.373692	0.52327
MTRNR2L12	0.161066	0.181129	0.889235	0.373877	0.523485
ZNF516	-0.092627	0.104183	-0.88908	0.37396	0.523557
TMUB1	0.107092	0.12047	0.888948	0.374031	0.523612
PLEKHG4	-0.115327	0.129825	-0.888325	0.374366	0.524036
OTUD6B-AS1	-0.114088	0.128443	-0.888232	0.374416	0.524062
CES4A	0.143906	0.162056	0.888003	0.374539	0.524189
RNU12	0.240771	0.271174	0.887883	0.374604	0.524235
SYNCRIP	-0.0614589	0.0692357	-0.887677	0.374715	0.524346
SLC6A1	0.140293	0.158073	0.887519	0.3748	0.52442
RP11-345P4.9	-0.133712	0.150697	-0.887293	0.374921	0.52453
NUDT16	-0.0540789	0.0609508	-0.887255	0.374942	0.52453
ATAD3C	-0.16401	0.184894	-0.887047	0.375053	0.524641
SNX12	-0.0666395	0.0751976	-0.886193	0.375514	0.525202
MARK2	0.0763648	0.0861725	0.886185	0.375518	0.525202
PLEKHA8P1	-0.149465	0.168696	-0.886004	0.375616	0.525294
BPHL	-0.104495	0.117952	-0.885918	0.375662	0.525314
FOSB	0.268277	0.302862	0.885805	0.375722	0.525354
PRKRA	-0.0800201	0.0903551	-0.885619	0.375823	0.52545
POLR2M	-0.112298	0.126813	-0.885541	0.375865	0.525464
INVS	-0.0601293	0.0679083	-0.885448	0.375915	0.52549
UCKL1	0.067205	0.0759228	0.885175	0.376062	0.525651
ANKHD1-EIF4EBP3	-0.106308	0.120112	-0.885072	0.376118	0.525684
GNE	0.0772364	0.0872871	0.884855	0.376235	0.525803
PCDHB18P	-0.177167	0.200251	-0.884725	0.376305	0.525856
SLC35G2	-0.119234	0.134799	-0.884535	0.376408	0.525895
PLEKHA8	0.0619679	0.0700509	0.884612	0.376366	0.525895
MGAT4A	0.0782959	0.0885205	0.884496	0.376429	0.525895
TARBP1	0.0641351	0.0725175	0.884409	0.376476	0.525916
AZIN1	0.0758942	0.0858287	0.884252	0.37656	0.52599
POLR3A	0.0832885	0.0942311	0.883874	0.376764	0.52623
TRIM33	-0.063525	0.0718803	-0.88376	0.376826	0.526271
ENPP1	-0.184579	0.208938	-0.883414	0.377013	0.526488
TGM1	-0.128388	0.145446	-0.882722	0.377387	0.526826
PGAP3	-0.0740615	0.0839063	-0.882669	0.377415	0.526826
CCNG1	-0.087356	0.0989558	-0.882778	0.377356	0.526826
POLR2B	0.0815499	0.092371	0.882852	0.377316	0.526826
TGM2	0.102576	0.116201	0.882752	0.37737	0.526826
Sep-11	-0.0763913	0.0866061	-0.882055	0.377747	0.527156
NAP1L1	0.0662847	0.0751464	0.882073	0.377737	0.527156
TCF4	0.0720935	0.081728	0.882115	0.377715	0.527156
SERPINB1	-0.113532	0.128738	-0.881881	0.377841	0.527242
RP11-50D9.1	0.154482	0.175219	0.881652	0.377965	0.52737
EIF2B4	0.059531	0.0675535	0.881243	0.378187	0.527635
CCDC159	0.0866376	0.0983224	0.881158	0.378232	0.527654
ST7L	-0.0570454	0.0647551	-0.880942	0.378349	0.527731
RDH11	-0.104241	0.118329	-0.880938	0.378352	0.527731
EIF3G	0.0914582	0.103827	0.88087	0.378388	0.527738
MBTPS2	-0.0577165	0.0655581	-0.880387	0.37865	0.528058
RNF13	-0.108673	0.123449	-0.880308	0.378693	0.528073
C10orf11	-0.132358	0.150375	-0.880182	0.378761	0.528123
GOLGA8T	0.145167	0.164953	0.880053	0.378831	0.528128
ERGIC3	0.0824644	0.0937097	0.879998	0.37886	0.528128
EEF1A1	0.10433	0.118552	0.880032	0.378842	0.528128
MON1A	-0.0952647	0.108288	-0.879732	0.379005	0.528284
PTX3	0.222335	0.252792	0.879517	0.379121	0.528298
LRFN4	0.113393	0.128933	0.879473	0.379145	0.528298
RP11-242D8.1	0.0972529	0.110577	0.879504	0.379128	0.528298
CFDP1	-0.0726665	0.0826092	-0.879642	0.379053	0.528298
PLA2G15	0.125371	0.142561	0.879417	0.379175	0.528298
ABHD13	-0.0979308	0.111397	-0.879118	0.379337	0.52848
SYT11	0.109591	0.12472	0.878695	0.379567	0.528755
EMP3	0.158955	0.180943	0.878485	0.379681	0.528869
RP11-488C13.5	0.106848	0.121676	0.87814	0.379868	0.529084
RELN	-0.168094	0.191559	-0.877506	0.380212	0.529519
ZFPL1	0.0751371	0.0856333	0.877429	0.380254	0.529532
AGA	0.143818	0.163923	0.87735	0.380297	0.529547
CBX2	-0.163128	0.186017	-0.876951	0.380513	0.529804
NUBP2	0.075615	0.0862542	0.876652	0.380676	0.529985
MB21D2	0.129966	0.148305	0.876348	0.380841	0.530171
TMED7	-0.148735	0.169807	-0.875903	0.381083	0.530463
SNHG11	-0.142918	0.163184	-0.875812	0.381132	0.530487
COX19	0.0695879	0.0794656	0.875698	0.381194	0.530499
NEMP1	0.0474145	0.0541461	0.875677	0.381205	0.530499
ARMCX3	-0.0653316	0.0746166	-0.875564	0.381267	0.53054
ECM2	-0.150671	0.172098	-0.875496	0.381304	0.530546
CMB9-55F22.1	0.177429	0.202699	0.875337	0.381391	0.530611
GOLGA8S	-0.143112	0.163502	-0.875293	0.381415	0.530611
C14orf2	0.115157	0.131589	0.875126	0.381505	0.530692
RP11-640L9.2	-0.149579	0.170936	-0.875054	0.381544	0.530701
ZBTB5	-0.0600937	0.0686792	-0.874991	0.381579	0.530704
BMS1P12	-0.177373	0.202792	-0.874653	0.381763	0.530871
ACLY	0.0488772	0.0558802	0.874679	0.381749	0.530871
CEBPA	-0.105447	0.12064	-0.874063	0.382084	0.531272
ALDH1L1	0.262823	0.300999	0.873169	0.382571	0.531862
C11orf71	-0.095656	0.109579	-0.87294	0.382696	0.531862
MSANTD3	0.107996	0.123704	0.873017	0.382654	0.531862
SH3BP5-AS1	0.0947971	0.108596	0.87293	0.382701	0.531862
GAS5	0.0833251	0.0954451	0.873016	0.382655	0.531862
HNRNPDL	-0.0616021	0.0705593	-0.873054	0.382634	0.531862
LL22NC03-86G7.1	-0.175947	0.201658	-0.872503	0.382934	0.53211
WASH6P	0.0753134	0.0863208	0.872483	0.382945	0.53211
CEP164	0.0765825	0.0877902	0.872335	0.383026	0.532177
CCDC91	0.0736257	0.084421	0.872125	0.38314	0.532255
ZNF518B	-0.0676894	0.0776152	-0.872115	0.383146	0.532255
ARHGEF7	0.0693475	0.0795432	0.871822	0.383306	0.532432
TOR1A	0.0684929	0.078586	0.871566	0.383445	0.532536
SYNPO	-0.1235	0.141691	-0.871611	0.383421	0.532536
TMX3	-0.085248	0.0978368	-0.871329	0.383575	0.532671
TP53INP2	-0.141352	0.162244	-0.87123	0.383629	0.532701
BRCA1	-0.0703905	0.0808007	-0.871162	0.383666	0.532707
SLC9A1	0.11236	0.12899	0.871074	0.383714	0.532729
ABCA10	-0.19027	0.218452	-0.870993	0.383758	0.532746
ATP6V1E2	0.105143	0.120757	0.8707	0.383918	0.532897
CA3	0.277093	0.318251	0.870674	0.383932	0.532897
RP11-441O15.3	0.165653	0.190359	0.87021	0.384185	0.533204
NDUFAF7	-0.0590927	0.0679285	-0.869926	0.384341	0.533375
MAP3K11	-0.091346	0.105015	-0.869839	0.384388	0.533396
HPR	0.292021	0.335782	0.869673	0.384479	0.533432
WSCD1	0.122363	0.140696	0.869701	0.384464	0.533432
DHX57	0.0472311	0.0543208	0.869483	0.384583	0.533486
SERBP1	-0.068975	0.079325	-0.869523	0.384561	0.533486
GINS3	-0.114176	0.131342	-0.869303	0.384681	0.533578
GIT1	-0.0889977	0.102444	-0.868743	0.384988	0.533957
CMAS	-0.0834022	0.0960171	-0.868618	0.385056	0.534008
SC22CB-1E7.1	0.272379	0.313624	0.868488	0.385127	0.534056
TOX	0.108596	0.125048	0.868436	0.385156	0.534056
CTB-50L17.10	0.0904112	0.104147	0.868111	0.385334	0.534258
GIGYF2	0.033051	0.0380874	0.867767	0.385522	0.534473
DGCR6	-0.111222	0.128199	-0.867573	0.385628	0.534576
APOL3	0.0838987	0.096712	0.867511	0.385662	0.534578
RPUSD3	0.0779548	0.0898822	0.867299	0.385778	0.534691
TMEM209	-0.0950453	0.109595	-0.867244	0.385808	0.534691
RP11-457M11.5	-0.188768	0.217722	-0.867014	0.385934	0.534775
ZNF830	-0.108343	0.12496	-0.867021	0.38593	0.534775
WDR53	-0.111278	0.12838	-0.866787	0.386059	0.534858
MRPL50	-0.128029	0.147702	-0.866806	0.386048	0.534858
THAP3	-0.0804675	0.0928599	-0.866548	0.38619	0.534994
PLXND1	0.0813382	0.0938944	0.866273	0.38634	0.535158
RP11-254F7.2	-0.135599	0.156562	-0.866101	0.386435	0.535244
PTGES3	-0.0622109	0.0718579	-0.865748	0.386628	0.535421
MT-ND1	0.138577	0.160063	0.865769	0.386617	0.535421
FBXO17	-0.140153	0.161902	-0.865664	0.386674	0.53544
TMEM60	-0.128218	0.148133	-0.86556	0.386732	0.535468
TARSL2	0.0547565	0.063265	0.86551	0.386759	0.535468
ZMAT5	0.107202	0.123922	0.865075	0.386997	0.535707
UBE3C	0.0358995	0.0414986	0.865078	0.386996	0.535707
VAMP5	0.124776	0.144258	0.86495	0.387066	0.535758
LINC00998	-0.113696	0.131465	-0.864838	0.387128	0.535765
ENSG00000068903	-0.0576515	0.0666628	-0.864822	0.387136	0.535765
GALT	0.104292	0.120619	0.86464	0.387237	0.535858
ITGB4	-0.134849	0.156048	-0.864152	0.387505	0.536184
PUDP	-0.0943354	0.10918	-0.864038	0.387567	0.536226
RAD51B	0.0912101	0.105596	0.863762	0.387719	0.53639
CCDC162P	-0.276166	0.319842	-0.863447	0.387892	0.536552
RP1-203P18.1	0.125036	0.144813	0.863431	0.3879	0.536552
C5AR1	0.139222	0.161295	0.863152	0.388054	0.536719
CD3EAP	0.136006	0.157673	0.862585	0.388366	0.53706
VIPAS39	-0.0711915	0.0825385	-0.862525	0.388398	0.53706
MAP3K2	0.0592793	0.0687244	0.862565	0.388377	0.53706
RPL21P75	0.144221	0.167282	0.862145	0.388608	0.537304
RP11-117N2.2	0.20224	0.234608	0.862032	0.38867	0.537345
KB-1027C11.4	-0.124118	0.14404	-0.861691	0.388858	0.53747
FAM221A	-0.108084	0.125433	-0.861691	0.388858	0.53747
TOR4A	0.0768113	0.0891349	0.861743	0.388829	0.53747
C2orf76	-0.109767	0.127477	-0.861076	0.389196	0.537863
ATP11B	-0.064885	0.0753552	-0.861055	0.389208	0.537863
RP11-1212A22.4	-0.0896576	0.104151	-0.860839	0.389327	0.537982
RP11-74E24.2	0.104391	0.121281	0.860732	0.389385	0.538018
TDP2	-0.0609285	0.0708013	-0.860557	0.389482	0.538107
SRL	-0.22812	0.265196	-0.860193	0.389683	0.538272
ENSG00000126749	0.0736354	0.0856043	0.860184	0.389688	0.538272
GOSR1	-0.0447696	0.0520478	-0.860163	0.389699	0.538272
SETDB1	0.0421705	0.0490519	0.859712	0.389948	0.538569
JUND	0.123101	0.143217	0.859547	0.390039	0.53865
NIFK	0.112883	0.131356	0.85937	0.390136	0.538739
PRKAG2	0.0689537	0.0802429	0.859312	0.390169	0.538739
BABAM1	0.0691811	0.0805318	0.859053	0.390312	0.538891
SIN3B	0.0821556	0.0956659	0.858777	0.390464	0.539056
THAP5	-0.0999296	0.116375	-0.858687	0.390513	0.53906
CACUL1	-0.0673511	0.0784381	-0.858652	0.390532	0.53906
AF127936.9	0.163211	0.190105	0.858533	0.390598	0.539061
MRPS11	0.0799407	0.0931101	0.858561	0.390583	0.539061
RP11-498C9.15	-0.120438	0.140355	-0.858093	0.390841	0.539351
TMCC1	-0.0635782	0.0741218	-0.857754	0.391029	0.539564
FAM171B	0.144858	0.168919	0.85756	0.391135	0.539666
RAF1	0.033334	0.038876	0.857444	0.3912	0.53971
EPB41L4A-AS1	-0.108952	0.127192	-0.856595	0.391669	0.540312
KIF18A	-0.127202	0.148523	-0.856448	0.39175	0.540378
HES2	-0.293345	0.342831	-0.855654	0.392189	0.540939
AGFG2	0.089423	0.104552	0.855298	0.392386	0.541166
C2orf40	-0.292715	0.342298	-0.855147	0.39247	0.541236
GLT1D1	-0.173644	0.203118	-0.854893	0.392611	0.541382
SLC11A2	0.0626979	0.07335	0.854777	0.392675	0.541382
NSD1	0.0366947	0.0429267	0.854823	0.392649	0.541382
CTD-2233K9.1	0.146747	0.17171	0.854619	0.392762	0.541412
PRR3	0.0910216	0.1065	0.85466	0.39274	0.541412
EID2	-0.104959	0.122835	-0.854467	0.392846	0.541438
FUCA2	0.0998054	0.116802	0.854487	0.392835	0.541438
TRAF4	-0.101824	0.119199	-0.854238	0.392973	0.541567
SERP2	-0.146761	0.171871	-0.853902	0.39316	0.541733
RP11-212P7.2	0.0998062	0.116876	0.853948	0.393134	0.541733
BBS1	0.139759	0.163846	0.85299	0.393665	0.542384
WDR86-AS1	-0.311404	0.365211	-0.852669	0.393843	0.54257
WBP11	-0.0434273	0.0509335	-0.852628	0.393866	0.54257
NFKBIL1	-0.0908353	0.106633	-0.851853	0.394295	0.543117
ZNF511	0.0974401	0.114405	0.851711	0.394374	0.543135
RDH14	-0.0817195	0.0959471	-0.851715	0.394373	0.543135
FAM153B	0.186563	0.219138	0.851352	0.394574	0.543307
PDE4A	0.0880595	0.103434	0.851355	0.394572	0.543307
RUFY3	-0.0682955	0.0802242	-0.851308	0.394599	0.543307
AFMID	-0.11681	0.137249	-0.851084	0.394723	0.543342
SEC11A	-0.0976284	0.1147	-0.851166	0.394677	0.543342
WDR11	0.0484637	0.0569401	0.851135	0.394694	0.543342
DBI	-0.0840993	0.0988385	-0.850876	0.394838	0.543455
ZSCAN20	-0.0989035	0.116273	-0.850611	0.394986	0.543603
UBXN7	-0.0542161	0.0637414	-0.850563	0.395012	0.543603
GOLGA6L3	-0.197849	0.232646	-0.850426	0.395088	0.543663
RPA3	-0.102645	0.120797	-0.84973	0.395475	0.544147
CRAT	0.0818914	0.0963798	0.849674	0.395506	0.544147
C2CD2L	0.0865507	0.101887	0.849474	0.395618	0.544255
MED26	0.0954643	0.112411	0.849243	0.395746	0.544387
KDM6B	0.160296	0.188784	0.849095	0.395828	0.544454
PCNX4	-0.0446381	0.0525774	-0.848998	0.395882	0.544483
CRYZL1	-0.0721631	0.0850096	-0.848883	0.395947	0.544526
BAALC-AS1	-0.120708	0.142216	-0.848761	0.396014	0.544573
VCPKMT	0.083324	0.0982083	0.848441	0.396192	0.544773
GNPTAB	-0.0574376	0.0677314	-0.84802	0.396427	0.54505
YTHDF3	-0.0481897	0.0568376	-0.84785	0.396521	0.545134
MAIP1	-0.107754	0.127125	-0.847624	0.396647	0.545262
SLC7A2	0.112105	0.13228	0.847478	0.396729	0.545283
KPNA6	-0.0405281	0.0478193	-0.847527	0.396701	0.545283
PCDHGC4	-0.193584	0.228443	-0.847404	0.39677	0.545294
CTU1	0.122461	0.144531	0.847301	0.396827	0.545321
AC069363.1	0.245312	0.289569	0.847162	0.396905	0.545321
U91328.19	0.139336	0.16448	0.847131	0.396922	0.545321
SFT2D1	0.0808039	0.0953822	0.84716	0.396906	0.545321
C1QBP	0.105422	0.124495	0.846797	0.397108	0.545531
DNAJC27	-0.103997	0.122841	-0.846601	0.397218	0.545624
RBM4B	0.0724346	0.0855638	0.846557	0.397242	0.545624
RP11-401P9.7	-0.309716	0.365952	-0.84633	0.397368	0.545752
RP11-977G19.5	0.151227	0.178798	0.845794	0.397668	0.546118
SEMA3C	-0.153162	0.181186	-0.845331	0.397926	0.546427
MSS51	0.116255	0.137551	0.845175	0.398013	0.546501
RNF8	-0.0582131	0.0688927	-0.844983	0.398121	0.546603
MMP25	0.172805	0.204689	0.844233	0.398539	0.547132
ZNF343	-0.0761321	0.0901993	-0.844043	0.398646	0.547232
ANO10	-0.056831	0.0673933	-0.843273	0.399076	0.547777
RALY	-0.0452658	0.0536858	-0.843161	0.399138	0.547817
NEMF	0.0452385	0.0536633	0.843007	0.399225	0.54789
LSAMP	-0.0947984	0.112524	-0.842471	0.399525	0.548256
FOXJ3	-0.0466514	0.0554249	-0.841705	0.399953	0.548799
RP11-362F19.1	0.233131	0.277152	0.841166	0.400255	0.549057
ZNF790-AS1	0.138765	0.164981	0.841096	0.400294	0.549057
UNC50	-0.0684419	0.0813747	-0.841071	0.400308	0.549057
ENSG00000152942	-0.0604081	0.0718225	-0.841075	0.400306	0.549057
STEAP4	-0.145844	0.173386	-0.841153	0.400262	0.549057
NIFK-AS1	-0.116542	0.138585	-0.840937	0.400383	0.549068
IMMT	0.0538582	0.0640419	0.840984	0.400357	0.549068
TTC7B	0.0803948	0.0956211	0.840764	0.40048	0.549156
RP1-39G22.7	-0.119573	0.142257	-0.840543	0.400604	0.549244
FAM83D	0.285634	0.33985	0.84047	0.400645	0.549244
AXIN1	0.0707987	0.0842352	0.840489	0.400634	0.549244
CLCF1	0.146049	0.173827	0.840196	0.400798	0.549409
MRPL17	0.0953881	0.113561	0.83997	0.400925	0.549501
HECTD3	0.0586603	0.0698373	0.839958	0.400932	0.549501
C6orf136	0.10021	0.119339	0.839703	0.401075	0.549651
RNVU1-6	0.211992	0.252507	0.839547	0.401162	0.549679
CAP1	0.0990634	0.117989	0.8396	0.401133	0.549679
UBA5	-0.0610744	0.072762	-0.839373	0.40126	0.549768
ENSG00000164597	0.0527539	0.0628585	0.839248	0.40133	0.549818
DGAT2	0.121375	0.144652	0.839077	0.401426	0.549903
E4F1	0.0674406	0.0803976	0.838838	0.40156	0.550042
RP11-152N13.16	0.154244	0.184002	0.838277	0.401875	0.550213
ZNF345	-0.0912608	0.108852	-0.838392	0.40181	0.550213
PCYT2	-0.104972	0.125227	-0.838258	0.401886	0.550213
EIF4BP7	0.103757	0.123755	0.838412	0.401799	0.550213
BPTF	-0.048289	0.0576034	-0.838302	0.401861	0.550213
RPL7	0.100835	0.120255	0.838508	0.401746	0.550213
HDAC4	0.0990198	0.11816	0.838014	0.402023	0.550355
ICE1	-0.0433983	0.0518065	-0.8377	0.402199	0.55055
CTB-174D11.3	-0.258885	0.309073	-0.837616	0.402246	0.550569
RTFDC1	-0.0654063	0.0780995	-0.837474	0.402326	0.550633
RFX3	-0.0797325	0.0952535	-0.837056	0.402561	0.550878
PSMD2	0.0404943	0.0483782	0.837035	0.402573	0.550878
LIG4	-0.0807077	0.0964632	-0.836669	0.402779	0.551107
OMA1	0.0736586	0.0880432	0.836619	0.402807	0.551107
MEMO1P1	0.119981	0.143439	0.836461	0.402896	0.551137
CTD-2373N4.3	-0.156462	0.18704	-0.836516	0.402865	0.551137
TSPAN11	0.148215	0.177227	0.836303	0.402985	0.551213
LRRN1	-0.164493	0.196722	-0.836169	0.40306	0.55127
ZNF791	0.0635079	0.0759614	0.836055	0.403124	0.551312
TRGC2	0.112966	0.135148	0.835871	0.403228	0.551408
FAM76B	-0.091685	0.109714	-0.835671	0.40334	0.551516
UBAP2L	0.0687808	0.0823122	0.835608	0.403375	0.551518
WDR61	-0.0527393	0.0631227	-0.835504	0.403434	0.551553
ATG4D	-0.0950018	0.113784	-0.834928	0.403758	0.55195
DLEU7	0.234118	0.280474	0.834724	0.403873	0.552056
RN7SKP16	0.195777	0.234608	0.834483	0.404009	0.552056
HIST2H2BA	0.176472	0.211487	0.834434	0.404036	0.552056
DPM3	-0.1189	0.142469	-0.834565	0.403963	0.552056
DNASE1L3	-0.15476	0.185432	-0.834595	0.403946	0.552056
REXO2	-0.0579291	0.0694148	-0.834535	0.403979	0.552056
RGS12	-0.12339	0.147948	-0.834006	0.404277	0.552339
LRRN4CL	0.183078	0.21957	0.8338	0.404394	0.552453
BCL2L12	0.159152	0.190906	0.833664	0.40447	0.552511
ATRN	-0.0479168	0.057494	-0.833423	0.404606	0.552651
C6orf141	0.150398	0.180541	0.833042	0.404821	0.552748
C20orf96	-0.174605	0.209567	-0.833171	0.404748	0.552748
MRPL27	-0.0729269	0.0875387	-0.833081	0.404799	0.552748
APTX	-0.0597931	0.0717851	-0.832946	0.404875	0.552748
ZNF227	-0.0652172	0.0782977	-0.832939	0.404879	0.552748
NUP54	-0.0930602	0.111704	-0.8331	0.404789	0.552748
PNISR	0.0507948	0.0609885	0.832858	0.404925	0.552765
CERS6	-0.0701764	0.0843075	-0.832385	0.405191	0.553083
PPIC	0.107105	0.128737	0.83197	0.405426	0.553312
PDGFC	0.114133	0.137182	0.831981	0.405419	0.553312
PAGR1	0.159504	0.191759	0.831794	0.405525	0.553402
PAK2	0.0499624	0.0600786	0.831618	0.405625	0.553491
LINC00578	0.198371	0.238623	0.831315	0.405796	0.553637
ERBIN	-0.0479202	0.0576442	-0.831309	0.405799	0.553637
PARS2	-0.115068	0.138479	-0.830942	0.406006	0.553875
RPL35A	0.133818	0.161088	0.830712	0.406136	0.554006
MIR6724-4	0.282406	0.339988	0.830635	0.40618	0.554019
ADD3	-0.0765914	0.0922185	-0.830543	0.406232	0.554044
SRSF1	0.0575333	0.0692833	0.830406	0.406309	0.554104
EEFSEC	0.100505	0.121056	0.830232	0.406408	0.554146
RRM1	-0.0784629	0.0945055	-0.830247	0.406399	0.554146
MBNL3	0.0718479	0.0865564	0.83007	0.406499	0.554225
MCMBP	-0.0788771	0.0950807	-0.829581	0.406776	0.554557
DNM1L	-0.0533061	0.0642621	-0.829511	0.406816	0.554565
ZMYM6	0.0817732	0.0987362	0.828199	0.407558	0.555531
DHX16	0.0519423	0.0627351	0.827962	0.407692	0.555667
ATP5O	-0.0908851	0.109838	-0.827446	0.407984	0.55602
PAQR7	-0.0944183	0.114186	-0.826883	0.408303	0.556323
SRRD	-0.0564776	0.0682987	-0.82692	0.408282	0.556323
NSL1	-0.0903843	0.109308	-0.826874	0.408308	0.556323
HSP90B2P	-0.159585	0.193073	-0.826552	0.408491	0.556526
ZNF547	-0.10945	0.132469	-0.82623	0.408673	0.556663
PFDN6	0.100005	0.121042	0.826196	0.408693	0.556663
HIKESHI	0.0618831	0.0748906	0.826313	0.408627	0.556663
C3orf38	0.0790821	0.0957654	0.825791	0.408923	0.55693
GIMAP7	0.0806826	0.0977373	0.825505	0.409085	0.557105
RP11-2B6.2	-0.108105	0.130976	-0.825376	0.409158	0.557143
FAM135A	-0.0624849	0.0757084	-0.825337	0.40918	0.557143
ALG14	0.101136	0.122559	0.825203	0.409256	0.5572
SWI5	-0.0904904	0.109746	-0.824542	0.409632	0.557619
NUDT4P1	0.0876388	0.106281	0.824595	0.409601	0.557619
PPFIA1	-0.0457994	0.0555557	-0.824387	0.409719	0.557693
ENSG00000105352	0.225639	0.273884	0.823852	0.410024	0.558061
HMGB1P21	0.264806	0.321507	0.823639	0.410144	0.558179
RP11-333E1.1	0.121806	0.147928	0.823418	0.41027	0.558276
NUFIP1	-0.0944916	0.114759	-0.823394	0.410284	0.558276
PRTFDC1	-0.11873	0.144219	-0.823268	0.410356	0.558328
CTSF	-0.0758605	0.0921689	-0.823059	0.410474	0.558443
LAMA2	-0.0923948	0.112275	-0.822932	0.410546	0.558495
GABRE	-0.129337	0.157227	-0.822614	0.410727	0.558695
AC093627.10	0.143783	0.174801	0.822549	0.410764	0.558699
KCNJ14	0.224517	0.273073	0.822185	0.410971	0.558801
RP11-242C19.2	0.228008	0.277276	0.822317	0.410896	0.558801
MED19	-0.0998149	0.121403	-0.822179	0.410975	0.558801
SGPP2	0.14999	0.18241	0.822273	0.410921	0.558801
LEKR1	-0.172384	0.209805	-0.821642	0.41128	0.55917
ERI3	0.0560184	0.0682194	0.82115	0.411561	0.559459
GLRX3	0.0597967	0.0728192	0.821167	0.411551	0.559459
RANBP10	-0.101421	0.123538	-0.820967	0.411665	0.559536
CPQ	-0.0759484	0.0925216	-0.820872	0.411719	0.559536
TAOK3	0.0547594	0.0667054	0.820914	0.411695	0.559536
RRAD	0.176971	0.215666	0.82058	0.411886	0.559716
SNW1	-0.0708553	0.0863848	-0.82023	0.412085	0.559941
YAE1D1	-0.115604	0.140989	-0.819951	0.412244	0.560111
GPHN	-0.0578653	0.0705974	-0.819651	0.412415	0.560297
IKBIP	0.115675	0.141253	0.818921	0.412831	0.560816
ACYP1	0.125771	0.153614	0.818744	0.412932	0.560873
ADCY10P1	0.104052	0.12709	0.818728	0.412942	0.560873
QSER1	-0.0641723	0.0783886	-0.818644	0.41299	0.560892
SEMA5B	0.209556	0.256004	0.818564	0.413035	0.560908
CRYGS	-0.0931083	0.113816	-0.818059	0.413323	0.561253
HSCB	0.110912	0.135606	0.8179	0.413415	0.56133
ENSG00000085721	-0.0504955	0.0617485	-0.817761	0.413494	0.561391
RP11-54O7.17	0.230809	0.28237	0.817399	0.413701	0.561626
SMC3	-0.0693334	0.0848571	-0.817061	0.413894	0.561842
SYTL2	0.0879123	0.107633	0.81678	0.414054	0.562013
FAM114A2	0.0756924	0.0927246	0.816314	0.414321	0.562283
ZFAND5	-0.0705468	0.0864155	-0.816368	0.41429	0.562283
FAM98B	-0.0696163	0.085301	-0.816125	0.414429	0.562383
RNF113A	0.120912	0.14818	0.81598	0.414512	0.562449
C1orf131	0.100855	0.123647	0.815669	0.414689	0.562617
TIMM13	0.0699074	0.0857082	0.815644	0.414704	0.562617
MTCO2P12	0.162862	0.199708	0.815504	0.414784	0.562679
EPM2AIP1	-0.0581775	0.0713629	-0.815234	0.414938	0.562843
CIT	0.083745	0.102741	0.815109	0.41501	0.562894
ZNF614	-0.112341	0.137874	-0.814809	0.415181	0.56308
ZNF576	0.113681	0.139581	0.814447	0.415389	0.563314
NOLC1	0.0606455	0.0745223	0.81379	0.415765	0.563778
PIGN	0.0527011	0.0647767	0.813582	0.415885	0.563894
CDCA4P4	0.146597	0.180298	0.813079	0.416173	0.564197
CXCL3	0.18053	0.22204	0.813054	0.416187	0.564197
APLF	-0.0965097	0.118706	-0.813013	0.416211	0.564197
MAP7D3	0.0805468	0.0990892	0.812872	0.416292	0.56426
MYCBP	-0.109568	0.13481	-0.812758	0.416357	0.564302
ZNF382	0.0857532	0.105537	0.81254	0.416482	0.564425
RCE1	0.0746913	0.0919411	0.812382	0.416573	0.564455
ZBTB2	0.0784528	0.0965704	0.81239	0.416568	0.564455
RBKS	0.146431	0.180317	0.812077	0.416747	0.564645
THNSL1	-0.106324	0.130967	-0.811842	0.416882	0.564781
CBX8	0.123958	0.152715	0.8117	0.416964	0.564828
DDX51	0.0812828	0.100151	0.811604	0.417019	0.564828
USP22	-0.0387214	0.0477077	-0.811638	0.416999	0.564828
GPCPD1	-0.10487	0.129226	-0.811525	0.417064	0.564842
STAG3L1	0.0916072	0.112904	0.811372	0.417152	0.564915
RING1	-0.0504489	0.0621858	-0.81126	0.417216	0.564925
RAB5C	0.0673261	0.0829916	0.811239	0.417228	0.564925
ZNF808	-0.0519575	0.0640588	-0.81109	0.417314	0.564995
DPY19L1P2	-0.130599	0.161078	-0.81078	0.417492	0.565168
PHGDH	0.134599	0.166018	0.810748	0.41751	0.565168
DISP2	0.154762	0.190951	0.810481	0.417664	0.565241
KCNE1	-0.19705	0.24311	-0.81054	0.41763	0.565241
MMD	-0.0888015	0.109567	-0.810474	0.417668	0.565241
CCDC15	-0.10495	0.129527	-0.810259	0.417792	0.565296
RP11-651P23.4	0.082337	0.101622	0.810225	0.417811	0.565296
DCHS1	-0.0874624	0.107941	-0.810276	0.417781	0.565296
YWHAH	-0.0859541	0.106096	-0.810157	0.41785	0.565302
ATP5L	0.0815299	0.100679	0.809804	0.418053	0.56553
RP11-514P8.10	0.115432	0.142672	0.809071	0.418474	0.565961
MS4A14	-0.169256	0.209197	-0.809074	0.418472	0.565961
GATAD1	-0.0517173	0.0639216	-0.809074	0.418473	0.565961
NR4A1	0.168704	0.208656	0.808527	0.418787	0.566337
FMO6P	-0.32155	0.397787	-0.808348	0.41889	0.566384
SLC11A1	-0.165135	0.204286	-0.808353	0.418888	0.566384
TRIM39	-0.0669729	0.0828808	-0.808063	0.419054	0.566513
USP11	0.0559407	0.0692276	0.80807	0.41905	0.566513
CDC14B	-0.0762918	0.0944705	-0.807573	0.419337	0.566848
DGCR11	0.127624	0.158061	0.807433	0.419417	0.56691
CNKSR3	-0.132693	0.164431	-0.806983	0.419676	0.567167
KLHL28	-0.0783356	0.097069	-0.807009	0.419661	0.567167
BRD8	-0.0485958	0.0602454	-0.806632	0.419879	0.567394
PAXIP1-AS1	-0.114053	0.141415	-0.806517	0.419945	0.567437
ZNF490	0.0888656	0.11021	0.806328	0.420054	0.567538
CAP2P1	0.190418	0.236314	0.805785	0.420367	0.567681
PFDN4	-0.154778	0.19211	-0.805672	0.420432	0.567681
PLA1A	-0.183504	0.227751	-0.805721	0.420404	0.567681
ETFB	-0.0883903	0.109706	-0.805704	0.420414	0.567681
PEPD	0.0571387	0.0709241	0.805631	0.420455	0.567681
NEURL1B	0.0850846	0.105599	0.805733	0.420397	0.567681
EZH1	-0.0721267	0.0895183	-0.80572	0.420404	0.567681
PTBP3	0.0658168	0.0816985	0.805606	0.42047	0.567681
CPD	-0.0695104	0.0862765	-0.80567	0.420433	0.567681
S1PR4	0.118619	0.147268	0.805463	0.420552	0.567746
ZNF552	-0.0725603	0.0901132	-0.805213	0.420697	0.567848
SERPINB8	0.111305	0.138229	0.805227	0.420689	0.567848
RP11-1246C19.1	0.173698	0.215855	0.804698	0.420994	0.568109
WDHD1	0.0781887	0.097157	0.804767	0.420954	0.568109
MLF2	-0.0527339	0.0655288	-0.804744	0.420967	0.568109
NDUFA8	-0.0810045	0.100682	-0.804556	0.421076	0.568173
MID1	-0.0759047	0.0943797	-0.804248	0.421254	0.568367
CTD-3064M3.7	0.19489	0.242463	0.80379	0.421518	0.568677
GLUD2	-0.113151	0.140797	-0.803645	0.421602	0.568744
BCS1L	0.0735122	0.0914875	0.803522	0.421673	0.568791
IPPK	0.0743572	0.0925477	0.803448	0.421716	0.568791
ATXN2	-0.0851843	0.106029	-0.803405	0.421741	0.568791
MTRF1L	-0.062346	0.0776183	-0.803238	0.421837	0.568828
VMA21	-0.0878569	0.109371	-0.803293	0.421805	0.568828
SH3GL1P1	0.227994	0.283878	0.803142	0.421893	0.568856
ISLR2	0.256122	0.318928	0.803071	0.421934	0.568864
LRRC4C	0.151984	0.189269	0.803006	0.421971	0.568869
RAD50	0.087575	0.109074	0.802895	0.422036	0.568909
XXbac-BPGBPG55C20.2	-0.0800532	0.0997132	-0.802834	0.422071	0.568909
ANGPTL7	-0.292777	0.364743	-0.802692	0.422153	0.568973
ENSG00000166278	0.0696116	0.0867318	0.802608	0.422201	0.568993
TLR5	-0.0585878	0.0730494	-0.802029	0.422536	0.569397
WIZ	0.10244	0.127753	0.801858	0.422635	0.569459
SEC14L1	-0.0843397	0.105184	-0.80183	0.422651	0.569459
H3F3BP1	0.104523	0.130388	0.801634	0.422764	0.569565
DHX58	0.0601305	0.0750523	0.80118	0.423027	0.569826
DARS	0.0992905	0.123924	0.801223	0.423003	0.569826
FAM124B	-0.132427	0.165338	-0.800942	0.423165	0.569965
RP4-621F18.2	0.209288	0.261336	0.800838	0.423225	0.569999
SMARCA4	0.0711457	0.0888816	0.800455	0.423447	0.570252
MIR6724-3	0.262666	0.328213	0.800291	0.423542	0.570333
LINC01341	-0.183356	0.229138	-0.800197	0.423597	0.57036
ZNF613	-0.0812188	0.101523	-0.800007	0.423707	0.570461
CAPRIN2	-0.0599998	0.0750226	-0.799757	0.423852	0.57061
CHST14	-0.0656051	0.0820418	-0.799655	0.423911	0.570643
UPF3A	0.0773321	0.0967424	0.79936	0.424082	0.570826
CFAP53	-0.287868	0.360254	-0.799068	0.424251	0.57096
AP3M1	-0.0570802	0.0714321	-0.799082	0.424243	0.57096
SYT7	-0.106196	0.132947	-0.798785	0.424415	0.571088
SUOX	-0.0880953	0.110285	-0.798799	0.424407	0.571088
MFSD11	-0.0456037	0.0571009	-0.798651	0.424493	0.571146
LTN1	-0.0647649	0.0811316	-0.798269	0.424714	0.571397
CCNH	0.0844704	0.105828	0.798182	0.424765	0.571418
XXbac-BPG181B23.7	-0.136077	0.170513	-0.798046	0.424844	0.571478
WDR89	0.0883466	0.110766	0.797598	0.425104	0.571781
RP5-991G20.1	-0.110029	0.13798	-0.797424	0.425205	0.57187
ADAM20	0.133924	0.168025	0.797044	0.425426	0.572121
LRRC8B	0.0514929	0.0646165	0.796899	0.425509	0.572186
TAF6	0.0710139	0.0891309	0.796737	0.425604	0.572266
RNF123	0.0757147	0.09505	0.796578	0.425696	0.572344
ABCB1	0.220008	0.276213	0.796513	0.425734	0.572348
RPL7P32	0.137583	0.172758	0.796393	0.425804	0.572396
BTRC	-0.0435841	0.0547377	-0.796235	0.425896	0.572472
RP11-379H18.1	-0.0917586	0.115253	-0.796149	0.425945	0.572492
RP11-20I23.2	0.186594	0.234414	0.796004	0.42603	0.572559
LRRC37BP1	-0.104932	0.131874	-0.795696	0.426209	0.572706
PXN	-0.113017	0.14203	-0.795726	0.426191	0.572706
TAF1A	0.0880047	0.110651	0.795336	0.426418	0.572894
TSPOAP1	0.110156	0.138495	0.795379	0.426393	0.572894
RP11-571F15.2	0.219569	0.276177	0.795031	0.426595	0.573085
FOXL1	-0.159232	0.20032	-0.794889	0.426678	0.573103
FBXO45	-0.0763544	0.0960532	-0.794919	0.426661	0.573103
NCK2	0.0534877	0.0672989	0.794778	0.426743	0.573143
SNRNP27	-0.0757719	0.0954706	-0.793667	0.427389	0.573964
NEDD1	-0.0635604	0.0801214	-0.793301	0.427602	0.574204
MIR6724-2	0.266721	0.336277	0.793159	0.427685	0.574222
COPS4	-0.0988151	0.124583	-0.793167	0.427681	0.574222
TRPV2	-0.0907925	0.114511	-0.792868	0.427855	0.574402
FAM227A	-0.243954	0.307746	-0.792711	0.427946	0.574478
NTNG2	0.160129	0.202029	0.792605	0.428008	0.574515
DPP4	0.106506	0.13439	0.79251	0.428063	0.574542
LINC01772	0.127107	0.160515	0.791875	0.428434	0.574987
C2CD2	-0.0565713	0.0714445	-0.791822	0.428464	0.574987
PLA2G4C	0.114882	0.145114	0.791664	0.428556	0.575063
FES	0.0664849	0.0839949	0.791535	0.428632	0.575117
RP11-9E17.1	-0.150022	0.189662	-0.790995	0.428947	0.575399
CDAN1	0.0553882	0.0700222	0.791009	0.428939	0.575399
POLDIP2	0.0465773	0.0588786	0.791074	0.428901	0.575399
APH1A	-0.0405109	0.0512189	-0.790935	0.428982	0.575399
SECISBP2	-0.0581511	0.073537	-0.790774	0.429076	0.575479
ABHD18	0.0496092	0.0627541	0.790534	0.429216	0.57562
SLC1A7	-0.218802	0.276902	-0.790179	0.429423	0.575851
ZNF813	-0.079897	0.101177	-0.789672	0.42972	0.576156
CTD-3014M21.1	-0.1122	0.142084	-0.78967	0.42972	0.576156
NHLRC3	-0.066811	0.0846335	-0.789416	0.429869	0.576308
ST6GAL2	-0.289587	0.366952	-0.78917	0.430013	0.576453
HOOK2	-0.115205	0.14607	-0.788697	0.430289	0.576777
TXNDC12	0.0870807	0.110426	0.788588	0.430353	0.576815
NRXN1	-0.275669	0.349872	-0.787914	0.430747	0.577109
LL0XNC01-237H1.2	-0.103006	0.130731	-0.787926	0.43074	0.577109
NPEPL1	0.0895518	0.113638	0.788043	0.430672	0.577109
MCRIP1	0.0637242	0.0808594	0.788087	0.430646	0.577109
ITGB5	0.118999	0.15102	0.787973	0.430712	0.577109
FGF1	-0.236098	0.299931	-0.787173	0.431181	0.577643
RP11-142O6.1	0.213333	0.271147	0.786781	0.43141	0.577752
RP11-87H9.5	-0.114306	0.145292	-0.786735	0.431437	0.577752
ZNF839	0.0703005	0.0893388	0.786898	0.431342	0.577752
CCDC30	-0.138132	0.175547	-0.786868	0.431359	0.577752
PITPNA	0.0572613	0.0727822	0.786749	0.431429	0.577752
ZNF404	-0.162375	0.206511	-0.786276	0.431706	0.578018
LINC02154	0.175756	0.223524	0.786299	0.431692	0.578018
INTS2	0.0613351	0.0780331	0.786014	0.431859	0.578173
HSF1	0.0716485	0.0911608	0.785958	0.431892	0.578173
NDRG1	0.0661722	0.0842383	0.785536	0.43214	0.578457
TMEM63A	0.0791806	0.100862	0.785039	0.432431	0.5788
HPS6	0.056676	0.0722354	0.784602	0.432687	0.579096
RP11-799D4.4	0.133602	0.170378	0.78415	0.432952	0.579356
LAD1	-0.186493	0.237823	-0.784166	0.432943	0.579356
STK16	-0.0672489	0.0858047	-0.783744	0.433191	0.579629
CCL23	-0.170959	0.218243	-0.78334	0.433427	0.579898
ZNF524	0.0883138	0.112796	0.78295	0.433656	0.580128
PIGC	-0.0729964	0.0932422	-0.782868	0.433704	0.580128
SSB	-0.0933385	0.119225	-0.782874	0.433701	0.580128
HNRNPH3	-0.0932767	0.11917	-0.782723	0.43379	0.580195
PPT1	0.0834928	0.10668	0.782647	0.433835	0.580208
RP11-102M11.1	0.15809	0.202036	0.782484	0.43393	0.580254
TMX1	-0.1129	0.144287	-0.782468	0.43394	0.580254
TMEM99	-0.107172	0.137125	-0.781564	0.434471	0.580917
CYGB	-0.0667634	0.0854531	-0.781287	0.434634	0.581087
SMG6	0.0800099	0.10242	0.781193	0.434689	0.581114
ENSG00000160323	-0.167181	0.214081	-0.780925	0.434847	0.581278
TMEM198B	0.0928282	0.118955	0.780362	0.435178	0.581673
ATMIN	-0.0636248	0.0815819	-0.779889	0.435456	0.581998
YWHAB	-0.0421436	0.0540537	-0.779662	0.43559	0.58213
LINC00997	-0.177416	0.227604	-0.779496	0.435688	0.582213
MICALL1	-0.0685282	0.0879444	-0.779221	0.435849	0.582382
TSSC2	0.156007	0.200333	0.77874	0.436133	0.582501
PUSL1	0.109916	0.141133	0.77881	0.436091	0.582501
ZNF232	-0.0789387	0.101348	-0.778891	0.436044	0.582501
TSGA10	0.124349	0.159653	0.778865	0.436059	0.582501
ZNF805	0.0664552	0.0853402	0.778709	0.436151	0.582501
CIAO1	-0.0431593	0.0554207	-0.778757	0.436123	0.582501
UBA6-AS1	0.0718532	0.092288	0.778576	0.43623	0.582559
TRIM52	0.060474	0.077686	0.778441	0.436309	0.582618
CNNM2	-0.0775426	0.0996343	-0.778273	0.436408	0.582656
ATP6V0A1	0.06976	0.0896336	0.778279	0.436405	0.582656
TBRG1	-0.040117	0.0515764	-0.777816	0.436678	0.582968
NPR2	-0.0953464	0.122594	-0.777744	0.43672	0.582977
MTPAP	-0.0622427	0.0800614	-0.777437	0.436901	0.583172
AKT1	-0.0460911	0.0592906	-0.777376	0.436937	0.583173
DNAH2	-0.389444	0.501244	-0.776956	0.437185	0.583409
ERLIN1	-0.0495622	0.0637875	-0.776989	0.437165	0.583409
MYPOP	0.13953	0.179614	0.776831	0.437259	0.58344
GRK5-IT1	-0.175127	0.225448	-0.776797	0.437279	0.58344
NDUFA4L2	-0.115809	0.149121	-0.776608	0.43739	0.583541
KLRA1P	0.0900963	0.116061	0.776285	0.437581	0.583746
HAUS3	-0.0515402	0.0664018	-0.776187	0.437639	0.583746
GUF1	-0.063498	0.0818223	-0.776047	0.437721	0.583746
MITF	-0.0832229	0.10723	-0.776115	0.437681	0.583746
XRN2	0.0528916	0.0681512	0.776092	0.437695	0.583746
RPL21	0.112469	0.145032	0.775473	0.43806	0.584151
MIR3609	0.0797318	0.102852	0.775209	0.438216	0.584312
CDC123	0.0772604	0.099696	0.77496	0.438363	0.584461
SRP68	0.0440621	0.0568925	0.77448	0.438647	0.584792
ZMYND19	0.096502	0.124621	0.774363	0.438716	0.584836
LINC02210	-0.0741233	0.0957291	-0.774302	0.438752	0.584837
TTC21A	0.126544	0.163523	0.77386	0.439014	0.585081
TRAPPC3	-0.0646859	0.0835893	-0.773854	0.439017	0.585081
ENSG00000139146	0.0720419	0.0930999	0.773812	0.439042	0.585081
RENBP	0.0976587	0.12622	0.773719	0.439097	0.585107
AC138969.4	-0.0813558	0.105192	-0.773401	0.439285	0.585311
SPIN3	-0.0731647	0.0946161	-0.773279	0.439357	0.585359
MTBP	0.0804509	0.104103	0.772797	0.439642	0.585692
XXcos-LUCA16.1	-0.168151	0.217684	-0.772452	0.439847	0.585795
BRPF1	-0.0432471	0.0559853	-0.772471	0.439835	0.585795
BSDC1	-0.0520074	0.0673214	-0.772524	0.439804	0.585795
RBM12	0.0400738	0.0518804	0.772427	0.439862	0.585795
RNF5	-0.0708266	0.0917152	-0.772245	0.439969	0.585891
TBC1D22B	0.0773619	0.100228	0.771863	0.440196	0.586097
LUC7L	0.0608731	0.0788637	0.771878	0.440187	0.586097
MRPL39	-0.110789	0.143591	-0.771557	0.440377	0.586291
RP11-295P9.3	0.0850332	0.110225	0.77145	0.44044	0.586328
C10orf88	-0.0886709	0.115024	-0.77089	0.440772	0.586628
ENSG00000145506	-0.113671	0.147445	-0.770941	0.440742	0.586628
KMT2D	0.102479	0.132934	0.770898	0.440768	0.586628
LDB1	0.0485184	0.0629519	0.770722	0.440872	0.586713
DIO3OS	-0.222978	0.28947	-0.770297	0.441124	0.587001
LA16c-313D11.12	-0.161148	0.20924	-0.770157	0.441207	0.587063
APOPT1	-0.0748392	0.0971848	-0.770071	0.441258	0.587084
KIAA1586	-0.0882987	0.114685	-0.769924	0.441345	0.587147
RABAC1	0.079256	0.102947	0.769871	0.441376	0.587147
FAM198A	0.104452	0.135755	0.769416	0.441646	0.587459
COMMD4	-0.0613376	0.0797735	-0.768897	0.441954	0.587821
CDKN2C	0.157532	0.204925	0.768733	0.442052	0.587833
ILVBL	-0.0635146	0.0826258	-0.768701	0.442071	0.587833
RPL15	0.0784961	0.102105	0.76878	0.442024	0.587833
CDK5RAP2	-0.05655	0.0736048	-0.768293	0.442313	0.588109
PPM1H	-0.0924636	0.120384	-0.768071	0.442445	0.588236
APLP1	0.242994	0.316449	0.767877	0.44256	0.588342
SOX12	0.124037	0.161562	0.767739	0.442642	0.588404
COPS9	-0.0943023	0.122853	-0.767602	0.442724	0.588464
SNORA12	0.118107	0.153989	0.766981	0.443093	0.58886
NOL4L	-0.0704168	0.0918052	-0.767024	0.443067	0.58886
SFN	0.283295	0.369433	0.766835	0.443179	0.588927
MT-CYB	0.109295	0.142541	0.766763	0.443222	0.588937
AC026150.8	0.113962	0.148677	0.766509	0.443373	0.588969
EIF4BP6	0.0944202	0.123165	0.766616	0.44331	0.588969
PGD	0.101367	0.132231	0.766593	0.443324	0.588969
CYP27A1	-0.109305	0.142606	-0.766483	0.443389	0.588969
RGS5	0.124917	0.162992	0.7664	0.443439	0.588987
RP11-274B21.1	0.117728	0.153698	0.765965	0.443697	0.589282
NCAM2	-0.146751	0.191638	-0.765773	0.443811	0.589387
CSF3R	-0.125038	0.163303	-0.765679	0.443868	0.589414
AC025335.1	-0.121209	0.158363	-0.765385	0.444042	0.589598
NQO2	-0.0676214	0.0883603	-0.765292	0.444098	0.589624
EDA2R	0.138255	0.180698	0.765116	0.444203	0.589716
RP11-526D8.11	-0.114722	0.150008	-0.764774	0.444406	0.589844
ELP6	0.0667881	0.087324	0.764831	0.444372	0.589844
VPS26B	0.0497721	0.0650803	0.76478	0.444403	0.589844
CTC-250P20.2	0.197502	0.258408	0.764302	0.444687	0.590169
UBAP2	-0.045574	0.0596345	-0.764221	0.444736	0.590186
RPIA	-0.0681966	0.0892502	-0.764106	0.444804	0.590229
LYPLAL1	-0.0734698	0.0961653	-0.763995	0.44487	0.590269
ZNF395	-0.062506	0.0818241	-0.763906	0.444923	0.590292
FYN	0.0936257	0.122626	0.763507	0.445161	0.590544
DDB1	0.0463614	0.0607248	0.763467	0.445185	0.590544
ETNK2	0.134556	0.176313	0.763168	0.445363	0.590733
CBS	-0.0860205	0.112797	-0.762616	0.445692	0.591122
BRD3	-0.0806352	0.105777	-0.762314	0.445873	0.591313
STYX	0.0789529	0.103612	0.762003	0.446058	0.591512
RP11-390P2.2	0.199425	0.261861	0.761569	0.446317	0.591768
C1orf162	0.0954808	0.125375	0.761559	0.446323	0.591768
LILRA6	0.148528	0.195061	0.761444	0.446392	0.59181
VPS50	-0.0681852	0.0895612	-0.761325	0.446463	0.59181
RP11-1212A22.1	0.0935985	0.122934	0.76137	0.446436	0.59181
CENPJ	-0.0620239	0.0815511	-0.760552	0.446924	0.592375
RP11-437B10.1	0.0981308	0.129046	0.760435	0.446994	0.59242
ENSG00000143248	0.135898	0.178762	0.760218	0.447124	0.592544
SSU72	-0.0462003	0.0607832	-0.760082	0.447205	0.592604
TMPPE	-0.0509836	0.067108	-0.759724	0.447419	0.592828
ZW10	-0.0795545	0.104721	-0.759679	0.447447	0.592828
SEMA3A	0.07537	0.0992433	0.759447	0.447585	0.592964
CENPO	-0.0749889	0.0987793	-0.759155	0.44776	0.5931
CYFIP1	-0.0647501	0.0852876	-0.759197	0.447734	0.5931
NACAD	-0.14617	0.192603	-0.758918	0.447901	0.59324
TRA2A	0.0735842	0.0970195	0.758447	0.448183	0.593565
ENSG00000170175	0.0922251	0.121649	0.758123	0.448378	0.593632
ZNF287	-0.0809839	0.106809	-0.758216	0.448322	0.593632
LINC00094	-0.0670535	0.0884434	-0.758152	0.44836	0.593632
FBXW4	-0.0892688	0.117729	-0.758255	0.448298	0.593632
CLEC12B	-0.233374	0.307871	-0.758026	0.448436	0.593661
PLGRKT	0.104981	0.138504	0.757962	0.448474	0.593664
PATZ1	-0.0661422	0.0872725	-0.757881	0.448522	0.59368
TP53TG1	-0.112368	0.148363	-0.757389	0.448817	0.593783
ENSG00000110987	-0.101073	0.133438	-0.757451	0.44878	0.593783
RP11-379B18.5	-0.141114	0.186332	-0.75733	0.448852	0.593783
LRRC41	0.0420861	0.0555525	0.757593	0.448695	0.593783
PAN3	0.0376431	0.0497006	0.757397	0.448812	0.593783
KDM7A	0.0487265	0.0643251	0.757503	0.448748	0.593783
IFNAR1	0.0488086	0.0644322	0.757518	0.44874	0.593783
TRIO	0.0345291	0.0456043	0.757146	0.448962	0.593881
RPL21P119	0.12357	0.163259	0.756895	0.449113	0.594032
PQBP1	-0.0835436	0.110417	-0.756618	0.449278	0.594204
TAS2R43	0.154968	0.204862	0.756451	0.449379	0.594289
RP11-512F24.1	-0.244516	0.323578	-0.755662	0.449852	0.594867
ZNF606	-0.0723212	0.0957225	-0.755529	0.449932	0.594924
ZNF565	-0.0787568	0.104327	-0.754901	0.450308	0.595261
DLL1	-0.140047	0.185497	-0.754984	0.450259	0.595261
RP11-37B2.1	0.0899568	0.119162	0.754914	0.4503	0.595261
TSPAN14	-0.0796514	0.105518	-0.754863	0.450331	0.595261
BBS4	-0.0495434	0.0656511	-0.754647	0.450461	0.595385
NUP160	-0.0403591	0.0535008	-0.754364	0.450631	0.595562
ZNF684	-0.105482	0.139852	-0.75424	0.450705	0.595612
RP11-354E23.3	0.189638	0.251481	0.754084	0.450799	0.59562
GOLGA8M	-0.119309	0.158236	-0.753997	0.450851	0.59562
PPCDC	0.0899013	0.119234	0.753989	0.450856	0.59562
MTMR3	-0.0484792	0.0642868	-0.754108	0.450784	0.59562
SLC1A2	-0.134005	0.177775	-0.753788	0.450976	0.595732
PDE10A	0.126895	0.16838	0.753623	0.451075	0.595814
MRPL36	0.144642	0.191945	0.753558	0.451115	0.595819
ZNF391	-0.127482	0.16922	-0.75335	0.45124	0.595936
TCEA1P2	-0.0675034	0.0896209	-0.753211	0.451323	0.595999
PAPOLG	-0.0469146	0.0622939	-0.753117	0.45138	0.596025
NDUFS4	-0.103177	0.137018	-0.753016	0.45144	0.596057
WDR5B	-0.0813485	0.10812	-0.752388	0.451818	0.596466
LEMD3	-0.0611979	0.081339	-0.752381	0.451822	0.596466
AURKAIP1	0.0745315	0.0990788	0.752245	0.451904	0.596478
CLASP1	0.0494153	0.0656894	0.752258	0.451896	0.596478
ANKRD11	0.0974152	0.129526	0.752088	0.451998	0.596555
MRPL49	-0.0583209	0.0775762	-0.751789	0.452178	0.596745
RP11-785H5.2	0.119729	0.159316	0.751522	0.452339	0.596909
RP11-447D11.3	-0.104402	0.138974	-0.751232	0.452513	0.59703
ZNF747	0.07948	0.105803	0.751205	0.452529	0.59703
SLC41A1	-0.0727927	0.0969033	-0.751189	0.452539	0.59703
C20orf196	0.100149	0.133355	0.751	0.452653	0.597132
ZNF461	-0.0803344	0.107001	-0.750782	0.452784	0.597239
PDPR	0.0679464	0.0905053	0.750745	0.452806	0.597239
ZKSCAN7	0.0719393	0.0958402	0.750618	0.452883	0.597292
RAB32	0.0848791	0.113133	0.75026	0.453098	0.59748
NUP58	-0.0649865	0.0866147	-0.750294	0.453077	0.59748
MBTD1	-0.0512834	0.06836	-0.750196	0.453137	0.597483
ZXDC	-0.0553374	0.0737998	-0.749831	0.453356	0.597725
XPNPEP3	0.0591192	0.0788741	0.749539	0.453532	0.597909
MREG	0.0861798	0.115029	0.749197	0.453738	0.598133
PYGO2	0.0692984	0.0925086	0.749102	0.453796	0.59816
RP11-44M6.7	0.209763	0.280225	0.74855	0.454128	0.598551
RASL11B	0.1567	0.209446	0.748167	0.454359	0.598664
PHF13	-0.0758641	0.101398	-0.748178	0.454353	0.598664
KCTD10	-0.0552951	0.0738941	-0.748302	0.454278	0.598664
MAP3K7	0.0499223	0.066725	0.748179	0.454352	0.598664
NAE1	-0.0812435	0.108604	-0.748074	0.454416	0.59869
KLF7-IT1	-0.152686	0.204242	-0.747574	0.454717	0.59895
PAIP2B	0.0962097	0.128697	0.747566	0.454722	0.59895
IPO5	-0.0483983	0.0647319	-0.747674	0.454657	0.59895
ZNF761	-0.060915	0.0815001	-0.747423	0.454808	0.598981
SP4	0.0827452	0.11071	0.747407	0.454818	0.598981
PLIN5	-0.186104	0.249087	-0.747143	0.454977	0.599064
RNF139-AS1	-0.137521	0.184047	-0.747204	0.45494	0.599064
NETO2	-0.0900866	0.120578	-0.747121	0.454991	0.599064
ARMC1	-0.0860771	0.115256	-0.746833	0.455164	0.599245
UBE2Q2P1	-0.110484	0.147959	-0.746721	0.455232	0.59925
UFSP2	-0.0794474	0.106397	-0.746706	0.455241	0.59925
QTRT2	-0.0447825	0.0600454	-0.745811	0.455782	0.599914
LINC01140	0.111281	0.149224	0.745735	0.455828	0.599927
CLIP4	-0.0645339	0.0865548	-0.745585	0.455918	0.599998
FBXL18	0.094479	0.126773	0.745258	0.456116	0.60021
TUFM	0.0497102	0.0667267	0.744982	0.456283	0.600382
ELOCP19	-0.129943	0.17454	-0.74449	0.45658	0.600725
RP11-407G23.5	-0.186273	0.250286	-0.74424	0.456732	0.600876
CYP1B1-AS1	0.135135	0.181696	0.743742	0.457032	0.601176
RINT1	0.0565365	0.0760102	0.743801	0.456997	0.601176
LTBP2	-0.0950721	0.127875	-0.743475	0.457194	0.601341
RP11-417L19.5	0.184427	0.248112	0.743321	0.457288	0.601415
PCGF1	-0.101808	0.137014	-0.743052	0.45745	0.601581
GGH	-0.176676	0.237899	-0.742651	0.457693	0.601805
TEAD3	-0.0786157	0.105858	-0.742652	0.457692	0.601805
HARS	0.0470363	0.0633692	0.742259	0.45793	0.602069
HYDIN2	-0.207361	0.2794	-0.742167	0.457986	0.602094
NCAPGP1	-0.178285	0.240273	-0.742012	0.45808	0.60214
PAQR8	0.0887348	0.11959	0.741989	0.458094	0.60214
TARBP2	-0.0720775	0.0971672	-0.741788	0.458216	0.602203
TFDP1	0.0613603	0.0827166	0.741814	0.4582	0.602203
ENSG00000176783	0.047819	0.0645343	0.740985	0.458702	0.602795
FAM210A	0.083596	0.112831	0.740899	0.458755	0.602816
ZNF850	0.079837	0.107803	0.740581	0.458948	0.603021
RSL24D1	-0.092621	0.125081	-0.74049	0.459003	0.603045
PDSS2	-0.0688688	0.0930875	-0.739829	0.459404	0.603524
FKBP3	-0.058154	0.0786406	-0.739491	0.459609	0.603745
TRMT6	0.0686053	0.092868	0.73874	0.460065	0.604296
KAT2B	-0.0484095	0.0655544	-0.738464	0.460232	0.604468
RPS20P22	-0.199242	0.269846	-0.738353	0.4603	0.604508
PRPH2	0.141446	0.191631	0.738119	0.460442	0.60457
C19orf44	-0.107173	0.145202	-0.738094	0.460457	0.60457
PJA1	-0.0793859	0.107548	-0.738145	0.460426	0.60457
KATNAL2	0.11864	0.160794	0.737837	0.460613	0.604727
CEP76	-0.070763	0.0959465	-0.737526	0.460802	0.604927
RP11-34P13.18	0.0652764	0.0885465	0.7372	0.461001	0.605139
FUNDC2	-0.0576811	0.0782808	-0.736849	0.461214	0.605371
NAIF1	-0.0685185	0.0930115	-0.736666	0.461325	0.605469
ZBTB45	0.0835574	0.113487	0.736275	0.461563	0.605733
SCO1	0.0461576	0.0627081	0.736071	0.461687	0.605847
ATG101	0.07549	0.102568	0.736	0.461731	0.605856
TWF1P1	0.149737	0.203539	0.735671	0.461931	0.60607
PIPOX	0.153818	0.209163	0.7354	0.462096	0.606172
RP11-147I3.1	0.126259	0.171711	0.735302	0.462156	0.606172
SRF	0.0757541	0.103	0.735475	0.46205	0.606172
AHSA2	0.0578469	0.078666	0.735348	0.462128	0.606172
PRKAG1	-0.0725339	0.0986801	-0.735041	0.462315	0.606332
UNC5B	0.113815	0.154912	0.734705	0.462519	0.606552
ZDHHC1	-0.0981026	0.133596	-0.734324	0.462752	0.60676
BNC2	0.0863711	0.117611	0.734379	0.462718	0.60676
THAP1	-0.0911566	0.124172	-0.734115	0.462879	0.606879
MTFR1	-0.0631432	0.0860206	-0.734047	0.46292	0.606884
HEPH	0.0964953	0.131475	0.733942	0.462984	0.60692
VIM-AS1	0.0864229	0.117774	0.733804	0.463068	0.606982
SNRPC	0.0974561	0.132829	0.733694	0.463135	0.607022
RAP2C-AS1	-0.125961	0.17173	-0.73348	0.463266	0.607096
SNX16	-0.0948683	0.129339	-0.733484	0.463263	0.607096
RPP25L	0.0789229	0.107648	0.733157	0.463463	0.607306
FBXL7	-0.0782227	0.106728	-0.732915	0.46361	0.607451
RP11-16E23.4	0.127179	0.173627	0.732487	0.463872	0.607745
GOLGA8N	-0.0581807	0.0794797	-0.732019	0.464157	0.60807
TMEM94	-0.0909457	0.124263	-0.731882	0.464241	0.608132
TTC14	0.0578067	0.0790446	0.731317	0.464585	0.608535
TBC1D8B	-0.0581236	0.0795669	-0.7305	0.465085	0.609141
PTCD2	0.0514537	0.0704441	0.730419	0.465134	0.609157
PTPA	-0.0436255	0.0597363	-0.730302	0.465206	0.609168
KCTD20	0.0542023	0.0742208	0.730284	0.465216	0.609168
DIDO1	0.0538686	0.0737922	0.730004	0.465388	0.609344
CBLL1	-0.0430424	0.0589683	-0.729924	0.465437	0.60936
HSPA9	0.0779266	0.106779	0.729797	0.465515	0.609413
CHIC1	-0.0791096	0.108414	-0.7297	0.465573	0.609441
TTC8	-0.064833	0.0888753	-0.729483	0.465706	0.609567
AP001062.7	0.134253	0.184135	0.729098	0.465942	0.609827
NAB1	-0.0470893	0.0646064	-0.728865	0.466084	0.609965
SAMHD1	0.0798925	0.109655	0.728584	0.466256	0.610141
AC002117.1	0.115364	0.15837	0.728443	0.466342	0.610206
PP7080	-0.0742808	0.101992	-0.728299	0.466431	0.610273
DIMT1	0.0801757	0.110105	0.728176	0.466506	0.610323
RP11-257O5.2	0.123246	0.169284	0.728045	0.466586	0.610367
ARL2	-0.0944791	0.129779	-0.728	0.466614	0.610367
CLEC12A	-0.158602	0.218032	-0.727427	0.466965	0.610632
ZDHHC14	-0.0867339	0.119205	-0.727606	0.466855	0.610632
COX6A1	-0.0901241	0.123883	-0.727496	0.466922	0.610632
EIF4A2	-0.0688546	0.0946497	-0.727468	0.466939	0.610632
IQCE	-0.0810796	0.111471	-0.727363	0.467003	0.610634
RP11-158H5.7	0.120066	0.165131	0.727096	0.467167	0.6108
GPR162	0.134596	0.185158	0.726927	0.467271	0.610838
PXDN	0.0975964	0.134258	0.726933	0.467267	0.610838
IL3RA	-0.100721	0.138615	-0.726622	0.467457	0.610995
BTF3L4	0.0713384	0.0981935	0.726508	0.467527	0.610995
FIG4	-0.0760967	0.10474	-0.726531	0.467513	0.610995
CEBPD	0.0875496	0.120511	0.726489	0.467539	0.610995
FCN1	0.1476	0.203258	0.726173	0.467733	0.6112
GORAB	0.0813929	0.112146	0.725776	0.467976	0.611469
SLC16A13	0.177826	0.24516	0.725347	0.468239	0.611764
NAA20	-0.0643254	0.0887091	-0.725127	0.468374	0.611892
RP11-181C21.4	-0.0905875	0.125006	-0.724667	0.468656	0.612212
TRIB3	-0.0859138	0.118592	-0.72445	0.468789	0.612337
DDX43	-0.206144	0.284711	-0.724045	0.469038	0.612579
ZNF674	-0.08028	0.110883	-0.724004	0.469063	0.612579
SMPD4	0.0580265	0.0801508	0.723966	0.469086	0.612579
MRGPRF	0.109751	0.151625	0.723832	0.469169	0.612623
AGTR2	-0.244537	0.337856	-0.723791	0.469194	0.612623
IDS	-0.0483521	0.066816	-0.723661	0.469274	0.612679
BLOC1S5	0.06955	0.0961562	0.723302	0.469494	0.612918
ENSG00000183020	0.0589307	0.0814905	0.72316	0.469581	0.612983
AASDHPPT	-0.0723498	0.10008	-0.722916	0.469732	0.61313
UHRF1BP1	0.055198	0.0763702	0.722769	0.469822	0.6132
MIS18A	-0.116957	0.161847	-0.72264	0.469901	0.613206
PCNT	0.0689028	0.0953446	0.722671	0.469882	0.613206
HNRNPU	0.0640658	0.0886823	0.722419	0.470037	0.613334
ACTR1B	-0.0467733	0.0647546	-0.722316	0.4701	0.613368
PIAS2	-0.0418247	0.0579087	-0.722252	0.470139	0.613371
DMPK	-0.111197	0.154064	-0.721756	0.470445	0.613721
RSPRY1	-0.0433345	0.0600525	-0.721611	0.470534	0.613788
VRK2	0.0627478	0.0869704	0.721484	0.470612	0.613841
C16orf87	0.0947052	0.13135	0.721012	0.470902	0.614172
AHRR	-0.162184	0.224978	-0.720888	0.470978	0.614222
CASP5	0.18804	0.260907	0.720718	0.471083	0.614301
CLEC16A	0.0530859	0.073662	0.720669	0.471113	0.614301
SDHAF3	0.116259	0.161357	0.720508	0.471212	0.614381
ZNF681	0.0883249	0.122607	0.72039	0.471285	0.614427
STK35	-0.0585736	0.0813155	-0.720325	0.471325	0.614431
MYOF	0.0843981	0.11722	0.719995	0.471528	0.614647
HYPK	0.0987464	0.137172	0.719872	0.471604	0.614697
RP11-164J13.1	-0.136577	0.189739	-0.719812	0.471641	0.614697
MDM1	0.0561148	0.0779882	0.71953	0.471814	0.61485
DCUN1D3	-0.071914	0.09995	-0.719499	0.471833	0.61485
ZNF236	0.0600918	0.0836088	0.718726	0.47231	0.615422
MEFV	-0.120659	0.167945	-0.718445	0.472483	0.615551
NFASC	0.118207	0.164527	0.718466	0.47247	0.615551
CNIH1	-0.0690392	0.0961104	-0.718332	0.472553	0.615593
WIPI2	-0.040515	0.0564104	-0.718219	0.472622	0.61561
SOD1	-0.0809114	0.11266	-0.71819	0.47264	0.61561
MAFG	0.0556444	0.0775234	0.717775	0.472896	0.615894
PCK2	0.0756044	0.10539	0.717376	0.473142	0.616166
TP53BP1	-0.0317379	0.0442849	-0.716674	0.473576	0.616682
XPC	-0.0344409	0.0480659	-0.716534	0.473661	0.616745
FGD1	0.115162	0.160744	0.716428	0.473727	0.616781
LINC00294	-0.0547084	0.0763726	-0.716336	0.473784	0.616807
RP11-271C24.3	0.139845	0.195306	0.716032	0.473971	0.61698
CLSTN2	0.188027	0.262608	0.715999	0.473992	0.61698
ROBO3	0.101244	0.141551	0.715245	0.474458	0.617488
MIOS	0.0561302	0.0784736	0.715274	0.47444	0.617488
ADAT3	0.175298	0.245236	0.714811	0.474726	0.617789
SNAPIN	-0.0885959	0.124099	-0.713912	0.475282	0.618415
NEDD8	-0.0707715	0.099128	-0.713941	0.475264	0.618415
KALRN	-0.120314	0.168556	-0.713795	0.475354	0.618459
RPL21P39	0.125722	0.17619	0.713559	0.4755	0.618601
GSTM2	-0.110001	0.154172	-0.713495	0.47554	0.618603
MIS18BP1	0.0866293	0.121434	0.713386	0.475607	0.618642
LINC00493	-0.101741	0.142694	-0.713002	0.475845	0.618853
TXNRD2	-0.0646459	0.0906604	-0.713056	0.475811	0.618853
PM20D2	0.0635754	0.0892039	0.712698	0.476032	0.619049
RPUSD2	0.0886228	0.124368	0.712586	0.476102	0.61909
SH3TC2	-0.186897	0.262592	-0.711738	0.476627	0.619724
RP3-354N19.3	0.134114	0.188483	0.711543	0.476748	0.619833
HNRNPUL1	0.0448433	0.063045	0.71129	0.476905	0.619987
KIAA1324	0.175439	0.246723	0.711076	0.477037	0.620111
Sep-07	-0.0738885	0.103934	-0.710916	0.477136	0.62019
RUSC1-AS1	-0.116368	0.163731	-0.710728	0.477253	0.620195
CSNK1D	0.105533	0.14848	0.710754	0.477237	0.620195
TIMP2	0.06901	0.0970966	0.710735	0.477248	0.620195
CETN3	-0.130916	0.184309	-0.710309	0.477512	0.620483
RPS20	0.0803205	0.113123	0.71003	0.477686	0.62066
ADCY5	0.118541	0.16702	0.709738	0.477867	0.620771
TMTC4	0.0742086	0.104546	0.70982	0.477816	0.620771
RSRC1	0.0679948	0.0958065	0.70971	0.477884	0.620771
NADK2	-0.0470597	0.0663146	-0.709643	0.477925	0.620775
CTD-2553L13.9	0.122746	0.172998	0.709523	0.478	0.620793
DCAF5	-0.0403609	0.0568863	-0.7095	0.478014	0.620793
COA6	0.113744	0.160387	0.709182	0.478211	0.620951
MAATS1	-0.198715	0.280189	-0.709218	0.478189	0.620951
HEATR4	-0.202665	0.285951	-0.70874	0.478486	0.621001
INTS4P1	0.0967607	0.136547	0.708624	0.478558	0.621001
CNIH3	0.0959882	0.135379	0.709032	0.478305	0.621001
FAM19A2	-0.107155	0.151224	-0.708586	0.478582	0.621001
ANP32B	-0.0647336	0.0913577	-0.708574	0.478589	0.621001
TTLL5	-0.0542314	0.0765304	-0.708625	0.478557	0.621001
PYGL	0.0868201	0.122464	0.708947	0.478357	0.621001
GPATCH8	0.0566851	0.0799805	0.708736	0.478488	0.621001
USP7	0.0348745	0.0491949	0.708906	0.478383	0.621001
TAF5L	-0.056201	0.0793285	-0.708459	0.47866	0.621044
UBA7	0.0640334	0.0904209	0.70817	0.47884	0.621228
LINC00886	-0.139835	0.197561	-0.707804	0.479067	0.621474
DDX47	0.0976926	0.138064	0.707591	0.479199	0.621548
BCLAF1	-0.0516548	0.0729999	-0.7076	0.479194	0.621548
FUZ	-0.090759	0.128308	-0.707353	0.479347	0.621662
GUCY1B3	-0.0798022	0.112822	-0.707328	0.479363	0.621662
SPATA13	0.227594	0.321972	0.706874	0.479645	0.621929
NUDT2	0.0958245	0.13555	0.70693	0.47961	0.621929
PAQR3	-0.0689527	0.0975674	-0.706718	0.479742	0.622006
TPTE2P5	-0.124595	0.17633	-0.706601	0.479815	0.622052
CUBN	0.0891776	0.126261	0.706295	0.480005	0.62225
SCLT1	0.0432142	0.0612392	0.705662	0.480399	0.622711
ENSG00000012963	-0.0453224	0.0642356	-0.705565	0.480459	0.62274
SIPA1L1	0.0479987	0.0680686	0.705152	0.480716	0.623024
YRDC	-0.0817229	0.115955	-0.70478	0.480947	0.623226
RARB	-0.0787257	0.111698	-0.704808	0.48093	0.623226
STYK1	0.178278	0.253129	0.704296	0.481248	0.623567
ALG11	-0.0653019	0.0927493	-0.704069	0.48139	0.623699
MPC1	-0.0601588	0.0854516	-0.704011	0.481426	0.623699
ENSG00000128383	-0.189002	0.26864	-0.703553	0.481711	0.623987
MUS81	0.0586723	0.0833983	0.70352	0.481732	0.623987
AC058791.1	0.0979713	0.139268	0.703472	0.481762	0.623987
KCNAB1	-0.232801	0.331028	-0.703266	0.48189	0.624055
PSMB5	-0.0611126	0.0868975	-0.703272	0.481886	0.624055
CCNT2	-0.0502222	0.0714202	-0.703194	0.481935	0.624064
RTN2	0.116953	0.166411	0.702799	0.482181	0.624334
CEP41	-0.0722956	0.102886	-0.702678	0.482257	0.624382
ELMO2	0.0435544	0.062015	0.702321	0.482479	0.624621
B9D1	0.126463	0.18011	0.702142	0.48259	0.624716
VPS33A	0.0561656	0.0800153	0.701935	0.482719	0.624834
IFNLR1	-0.112326	0.160072	-0.701726	0.48285	0.624954
UBE2R2	0.0418387	0.0596285	0.701657	0.482893	0.624961
OSER1-AS1	-0.0867755	0.123702	-0.701488	0.482998	0.624999
CTSW	0.0876471	0.124943	0.701499	0.482991	0.624999
PFDN2	0.0844746	0.120482	0.701138	0.483217	0.625232
RAB11FIP5	0.0593299	0.0846468	0.700912	0.483358	0.625366
VSIG10L	0.171374	0.244543	0.700792	0.483433	0.625413
MED27	0.0760287	0.108501	0.700721	0.483477	0.625421
FAM109B	0.0913635	0.130487	0.700175	0.483818	0.625715
HDAC8	-0.0604509	0.0863275	-0.70025	0.483771	0.625715
TRIM56	-0.063715	0.0909912	-0.700232	0.483782	0.625715
SMUG1	0.0583103	0.0832969	0.70003	0.483908	0.625783
CTC-534A2.2	0.111379	0.159147	0.699846	0.484023	0.625882
CALD1	0.0984962	0.140923	0.698935	0.484593	0.626569
ENSG00000180900	0.0731768	0.10471	0.69885	0.484646	0.626589
RP11-302L19.3	-0.212602	0.304292	-0.698677	0.484754	0.626679
RAB11B	0.0856507	0.12261	0.698561	0.484826	0.626724
ZSCAN30	-0.0539466	0.0772358	-0.698467	0.484885	0.626751
BMS1	-0.0364806	0.0522355	-0.698387	0.484935	0.626766
MST1	0.0955368	0.136842	0.698156	0.48508	0.626904
TUBB2A	-0.08363	0.119844	-0.697824	0.485287	0.627123
ENSG00000185219	-0.0667928	0.0957637	-0.697476	0.485505	0.627355
HIST1H2BC	0.0987679	0.141695	0.697047	0.485774	0.627653
CLDN23	-0.109563	0.157291	-0.696566	0.486074	0.627992
DNAJB13	-0.283072	0.406657	-0.696095	0.486369	0.628324
TMX2	-0.0607549	0.0872902	-0.696011	0.486422	0.628343
JOSD1	0.0462418	0.0664508	0.695881	0.486504	0.628349
MIER1	-0.0604442	0.0868593	-0.695886	0.4865	0.628349
SLC35C1	0.0632013	0.0908603	0.695588	0.486687	0.628537
FNTB	0.0761141	0.109457	0.69538	0.486817	0.628607
SMIM20	0.0804943	0.115751	0.695407	0.4868	0.628607
F3	-0.0846786	0.121819	-0.695117	0.486982	0.62877
ERCC6	-0.0362941	0.0522185	-0.695044	0.487028	0.62878
COL4A1	0.108434	0.156144	0.694449	0.487401	0.629212
DLG4	0.0788402	0.113555	0.694291	0.4875	0.629291
FRG1HP	0.0584297	0.0841759	0.694137	0.487596	0.629366
MBD5	-0.0575519	0.0829348	-0.693941	0.487719	0.629475
RP11-156P1.3	0.0630381	0.090861	0.693786	0.487817	0.629552
MGC32805	-0.185775	0.268012	-0.693159	0.48821	0.63001
GSTCD	0.0558644	0.0806483	0.692692	0.488503	0.630339
NSD2	0.059109	0.0853506	0.692543	0.488596	0.63041
SNORA38	0.160289	0.231518	0.69234	0.488724	0.630478
PIGO	0.0564401	0.081521	0.692337	0.488726	0.630478
GLUD1P3	0.126897	0.183321	0.692213	0.488804	0.630529
RP4-614O4.13	0.115496	0.166882	0.69208	0.488887	0.630587
GAPLINC	-0.202627	0.292859	-0.691894	0.489004	0.630672
COQ2	0.106427	0.153829	0.691854	0.489029	0.630672
SH2D1B	-0.184086	0.266544	-0.690641	0.489791	0.631556
INPP5B	-0.0385278	0.0557833	-0.690669	0.489774	0.631556
DDX19A	0.0631253	0.091417	0.69052	0.489867	0.631605
ZC3H12B	-0.114419	0.165723	-0.69042	0.48993	0.631636
TMEM199	-0.0549027	0.0795618	-0.690063	0.490154	0.631876
MRPL9	-0.062409	0.0904697	-0.689833	0.4903	0.632013
PBX3	-0.0465357	0.0674728	-0.689695	0.490386	0.632026
SRP14	-0.0663381	0.0961823	-0.689712	0.490376	0.632026
HCCS	-0.0836126	0.121267	-0.689493	0.490513	0.63214
PNPLA3	-0.204607	0.296838	-0.689288	0.490642	0.632208
LACE1	-0.0594557	0.0862529	-0.689319	0.490623	0.632208
PSMA1	0.0697059	0.101164	0.689039	0.490798	0.632359
RP11-380G5.2	0.129846	0.188493	0.688864	0.490909	0.632452
CCDC124	-0.0913377	0.132618	-0.688729	0.490994	0.632513
MRPS15	-0.0814468	0.118285	-0.688566	0.491096	0.632595
RP11-358D17.2	0.18174	0.264016	0.688367	0.491221	0.632706
TBX1	0.146808	0.213312	0.68823	0.491308	0.632768
DZIP1L	0.106709	0.155063	0.688167	0.491348	0.63277
SLC31A2	0.119999	0.174456	0.687849	0.491548	0.632978
MCTS1	0.0823335	0.119731	0.687654	0.491671	0.633087
C8orf37	-0.101989	0.148354	-0.687468	0.491788	0.633188
BRIX1	-0.0940805	0.136889	-0.687276	0.491909	0.633245
ANKS6	-0.0595549	0.0866499	-0.687304	0.491891	0.633245
CAPRIN1	-0.0444877	0.0647538	-0.687029	0.492065	0.633396
TMEM185A	-0.0616643	0.089804	-0.686654	0.492301	0.633651
NUP153	0.0318048	0.0463341	0.686424	0.492446	0.633788
RWDD4P2	-0.138984	0.202498	-0.686348	0.492494	0.6338
EARS2	0.0483157	0.0704361	0.68595	0.492744	0.634073
ZNF17	-0.059103	0.0861926	-0.685708	0.492897	0.63422
ATG4B	0.0554838	0.0809354	0.685531	0.493009	0.634265
OS9	0.0558456	0.0814587	0.685569	0.492985	0.634265
ZNF708	-0.0416983	0.0608343	-0.685441	0.493066	0.634288
MEA1	0.0824772	0.120356	0.685279	0.493168	0.634333
RPRD2	-0.0520583	0.0759682	-0.685264	0.493177	0.634333
ABBA01000934.1	0.257749	0.376354	0.684857	0.493434	0.634614
ZNF141	0.0630397	0.0920645	0.684733	0.493512	0.634664
TUBD1	-0.0658635	0.0962059	-0.68461	0.49359	0.634715
SCFD1	0.0654231	0.0955799	0.684485	0.493669	0.634767
RP11-421L21.3	0.0688745	0.100645	0.684334	0.493765	0.63484
MAN2A2	-0.0744399	0.108844	-0.683911	0.494031	0.635133
LPGAT1	0.0493569	0.0722632	0.683015	0.494597	0.635811
ADORA2B	-0.125355	0.183551	-0.682942	0.494644	0.635821
PMS2P4	-0.13124	0.192189	-0.682867	0.494691	0.635832
PRDX1	0.0890064	0.13039	0.682618	0.494848	0.635985
ZBTB6	-0.0866265	0.126942	-0.682412	0.494979	0.636103
LRRC24	0.137008	0.200882	0.682033	0.495218	0.636312
LXN	0.116594	0.170938	0.682082	0.495187	0.636312
KNSTRN	-0.0916586	0.134447	-0.681744	0.495401	0.636497
SERTAD3	-0.0647019	0.0949473	-0.681451	0.495586	0.636685
WDPCP	-0.0621041	0.0911441	-0.681384	0.495629	0.63669
ZNF548	0.0477734	0.0701555	0.680964	0.495894	0.636982
LENG8-AS1	0.122827	0.180451	0.680671	0.49608	0.63717
RP11-166B2.3	0.135838	0.199675	0.680294	0.496318	0.637427
OXSR1	-0.0375305	0.0551818	-0.680126	0.496425	0.637514
MON2	0.0339475	0.0499194	0.680047	0.496475	0.637528
ARHGEF3	-0.0457124	0.067241	-0.679829	0.496613	0.637656
CH507-154B10.1	0.11841	0.174237	0.67959	0.496764	0.637801
GOLGA8O	-0.0582263	0.0857514	-0.679013	0.49713	0.63817
ZNF423	-0.105771	0.155761	-0.679057	0.497102	0.63817
RARS2	-0.0415823	0.0612492	-0.678904	0.497199	0.638209
BBX	0.0392904	0.0578807	0.678816	0.497254	0.638231
RP11-135F9.3	-0.0799427	0.11791	-0.678	0.497772	0.638846
RP11-531A24.5	0.140315	0.207053	0.677675	0.497978	0.638911
GREB1L	-0.202844	0.299315	-0.677692	0.497967	0.638911
RP11-497H16.8	0.11038	0.162874	0.677704	0.49796	0.638911
USP16	-0.0394125	0.0581487	-0.677788	0.497906	0.638911
MKRN2	-0.0565014	0.0833942	-0.677521	0.498075	0.638975
ATXN7	0.0541288	0.079898	0.677474	0.498105	0.638975
CD2BP2	-0.0476497	0.0703669	-0.677162	0.498303	0.639179
KDELC2	-0.0737448	0.108944	-0.676907	0.498465	0.639337
PABPC1P3	0.137711	0.203503	0.676701	0.498596	0.639413
RP11-582J16.4	-0.121852	0.180071	-0.67669	0.498602	0.639413
FAM229A	0.112793	0.166734	0.676485	0.498732	0.639458
ZNF467	-0.13171	0.194717	-0.676415	0.498777	0.639458
SKAP2	0.0634924	0.0938632	0.676436	0.498764	0.639458
DENND4A	0.0250812	0.0370809	0.67639	0.498793	0.639458
PSD3	0.0672378	0.0994266	0.676256	0.498878	0.639518
CTC-444N24.8	0.0938615	0.138819	0.676141	0.498951	0.639561
LIN54	0.066732	0.0987233	0.67595	0.499072	0.639667
EXOSC8	0.0742102	0.109797	0.675885	0.499114	0.639671
TTC34	0.131173	0.194157	0.675604	0.499292	0.639741
RP11-378A13.1	-0.0822094	0.121692	-0.675554	0.499324	0.639741
OSBPL7	0.0781526	0.115679	0.675602	0.499293	0.639741
AP2M1	0.0314774	0.0465901	0.675624	0.49928	0.639741
PAXIP1	0.0432072	0.0640446	0.674643	0.499902	0.640432
ZNF74	-0.060576	0.0898072	-0.674512	0.499986	0.64047
ZNF714	-0.0628219	0.0931419	-0.674475	0.50001	0.64047
CEP295	-0.0419856	0.0622805	-0.674138	0.500224	0.640644
XRCC6	-0.0590744	0.0876251	-0.674172	0.500202	0.640644
LINC00663	-0.114643	0.170118	-0.673901	0.500374	0.64067
EML2	0.0640058	0.0949837	0.673861	0.5004	0.64067
SEPT7P2	-0.052998	0.0786478	-0.673865	0.500397	0.64067
PKD1P5	0.0811051	0.120354	0.673886	0.500384	0.64067
PNKD	0.0781493	0.116015	0.673614	0.500557	0.640776
ZMPSTE24	-0.0823155	0.122201	-0.673609	0.50056	0.640776
MAP2K1	0.0496631	0.0737792	0.673131	0.500864	0.641115
CLEC18C	-0.117061	0.173977	-0.672856	0.501039	0.641141
NRF1	0.0627232	0.0932186	0.672862	0.501035	0.641141
SH2B1	0.0701383	0.104219	0.672987	0.500956	0.641141
ZBTB11	-0.0515738	0.0766493	-0.672854	0.50104	0.641141
CCDC71	0.0654201	0.0972942	0.672395	0.501332	0.641416
SLC29A1	0.0632215	0.0940193	0.672431	0.501309	0.641416
RPS26P21	-0.140523	0.209055	-0.672185	0.501466	0.641487
HIC2	0.074029	0.110131	0.672188	0.501464	0.641487
UTP15	0.0714753	0.106492	0.67118	0.502106	0.642256
ZKSCAN5	-0.0521559	0.0777149	-0.671118	0.502146	0.642257
GAS6-AS2	-0.140108	0.208811	-0.670978	0.502234	0.642299
CCDC12	0.0524673	0.0781993	0.670943	0.502257	0.642299
GABPAP	0.100912	0.150556	0.670264	0.502689	0.642703
RND1	0.235644	0.351533	0.670333	0.502645	0.642703
UGP2	-0.0613313	0.0915031	-0.670264	0.502689	0.642703
RAD23B	-0.048969	0.0730732	-0.670137	0.502771	0.642757
TAS2R15P	0.124056	0.185177	0.669931	0.502902	0.642874
FOXO3	-0.0414196	0.0618462	-0.669719	0.503037	0.642997
ENSG00000160767	0.090106	0.134589	0.669492	0.503182	0.643082
GCC1	-0.0399973	0.059739	-0.669533	0.503156	0.643082
FAM122B	0.0587042	0.0876947	0.669416	0.50323	0.643094
ZC3HAV1L	0.116764	0.174552	0.668936	0.503536	0.643405
KLHL18	0.0422055	0.0630958	0.668912	0.503552	0.643405
HDAC2	-0.0495375	0.0741601	-0.667981	0.504146	0.644079
ZNF121	0.0484556	0.0725424	0.667963	0.504157	0.644079
CYC1	0.0664995	0.0996021	0.667651	0.504356	0.644284
SGK3	0.0859686	0.128787	0.667523	0.504438	0.644325
RASSF3	-0.0673218	0.10086	-0.667478	0.504467	0.644325
BTN2A1	0.0351827	0.0527331	0.667185	0.504654	0.644514
CTD-3247F14.2	0.227267	0.341127	0.666224	0.505268	0.645148
GTF2H3	0.0611118	0.0917255	0.666247	0.505253	0.645148
PGM2	0.0744538	0.111752	0.66624	0.505258	0.645148
HRH1	-0.0938546	0.140904	-0.666087	0.505355	0.645159
RAB9A	-0.0679332	0.10198	-0.666142	0.50532	0.645159
LSM4	0.0692986	0.104096	0.665719	0.505591	0.645372
SLC25A30	-0.0495944	0.074506	-0.665643	0.505639	0.645372
ZNF263	-0.0414075	0.0622013	-0.665701	0.505602	0.645372
THAP12P7	0.093919	0.141122	0.665518	0.505719	0.645374
POP7	-0.090241	0.135586	-0.665564	0.50569	0.645374
NCR3LG1	0.110135	0.165527	0.665362	0.505819	0.645451
AKAP7	-0.0495155	0.0744674	-0.664928	0.506096	0.645751
STK11IP	0.0748548	0.112596	0.664811	0.506171	0.645751
VWFP1	-0.100338	0.15092	-0.664838	0.506154	0.645751
NEPRO	0.0524298	0.0789114	0.664414	0.506425	0.645988
MAN2C1	0.059737	0.0899115	0.664398	0.506436	0.645988
PREP	0.0490417	0.0738444	0.664123	0.506612	0.646162
VWDE	-0.115917	0.174601	-0.663895	0.506758	0.646252
ZNF616	-0.0591757	0.0891348	-0.66389	0.506761	0.646252
UQCC1	0.0404879	0.0610169	0.663552	0.506977	0.646478
ICAM2	-0.0541765	0.0817095	-0.663038	0.507306	0.646848
DAGLB	-0.0569163	0.0858635	-0.662869	0.507414	0.646935
RBM12B	-0.0424115	0.064004	-0.662638	0.507562	0.647074
FH	-0.0720895	0.10889	-0.662042	0.507944	0.647437
RPS6KA5	-0.0603405	0.0911473	-0.662011	0.507964	0.647437
ZRANB2	-0.0492761	0.0744295	-0.662051	0.507938	0.647437
ENO4	-0.263672	0.398463	-0.661724	0.508148	0.64757
RAB10	0.0563523	0.0851546	0.661764	0.508122	0.64757
EIF2S1	-0.0650262	0.0982948	-0.661543	0.508264	0.647668
DARS2	0.0670759	0.101452	0.661159	0.50851	0.647932
TUBG2	-0.064173	0.0971873	-0.660302	0.50906	0.648582
NLGN3	-0.143717	0.217685	-0.660207	0.509121	0.64861
IQCD	-0.21881	0.331506	-0.66005	0.509222	0.648688
LINC01024	-0.112979	0.171417	-0.659087	0.50984	0.649398
TATDN1	0.0558662	0.0847667	0.659059	0.509858	0.649398
SMCO3	-0.145111	0.220257	-0.658826	0.510007	0.649538
AGAP2-AS1	0.12826	0.194721	0.658686	0.510097	0.649552
EXOSC9	-0.0545627	0.0828312	-0.658721	0.510075	0.649552
MRPS28	-0.13193	0.20037	-0.658431	0.510261	0.64971
CAND1	-0.0547767	0.0832105	-0.658291	0.510351	0.649775
SLC25A38	-0.0569482	0.0865369	-0.65808	0.510487	0.649897
RAI1	0.0734704	0.111662	0.657972	0.510556	0.649935
SNX17	0.0429957	0.0653929	0.657497	0.510861	0.650273
NANOGP5	-0.128645	0.195806	-0.657004	0.511179	0.650627
TFE3	0.0533344	0.0811863	0.656939	0.51122	0.65063
CAPN3	-0.123993	0.188932	-0.656283	0.511642	0.651016
ENSG00000166780	-0.0882904	0.134512	-0.656377	0.511582	0.651016
UBXN4	0.0441926	0.0673332	0.656327	0.511614	0.651016
KDM3B	-0.0382991	0.0583926	-0.65589	0.511895	0.651287
NAP1L4P1	0.0951506	0.145108	0.655723	0.512003	0.651374
RN7SL398P	0.174944	0.26715	0.654854	0.512562	0.651984
TFF3	0.143664	0.219381	0.654861	0.512557	0.651984
SYNGR2	0.0434724	0.0664068	0.654638	0.512701	0.652111
ENSG00000179950	0.0437088	0.0668023	0.654301	0.512918	0.652336
POLR2A	0.0571033	0.0872841	0.654224	0.512968	0.65235
RBM25	0.0381416	0.0583105	0.654112	0.51304	0.652391
SLBP	-0.054798	0.0838178	-0.653776	0.513256	0.652616
TRNT1	0.0409155	0.062619	0.653403	0.513497	0.652871
FANCB	0.101571	0.155614	0.652709	0.513944	0.653137
ENSG00000089486	0.0507873	0.0778071	0.652734	0.513927	0.653137
ENSG00000170632	-0.0549994	0.0842373	-0.65291	0.513814	0.653137
RPS27L	0.0868784	0.13308	0.652827	0.513868	0.653137
CDC16	-0.0350114	0.0536361	-0.652757	0.513913	0.653137
FAM208A	-0.0337351	0.0516689	-0.652909	0.513815	0.653137
DYNLL1	-0.0662052	0.101464	-0.6525	0.514079	0.653208
PDLIM3	0.119418	0.183006	0.652538	0.514054	0.653208
SNAPC1	-0.0662975	0.10165	-0.652211	0.514265	0.653383
SRC	0.0624914	0.0958218	0.652163	0.514296	0.653383
LRRC23	-0.145921	0.223894	-0.651739	0.51457	0.65363
PRPF18	-0.0784633	0.12039	-0.65174	0.514569	0.65363
PABPC4L	-0.120657	0.185155	-0.651654	0.514624	0.653649
IP6K3	-0.136436	0.209421	-0.65149	0.51473	0.653683
FASTKD5	-0.0595412	0.0913912	-0.651498	0.514725	0.653683
CEP97	0.0600167	0.0921706	0.651149	0.514951	0.653912
FKBP4	0.0572583	0.0879448	0.651071	0.515001	0.653925
GCA	-0.0843059	0.129553	-0.650744	0.515211	0.654142
CDH26	-0.121651	0.186972	-0.650637	0.515281	0.65418
LAMTOR5-AS1	0.0990751	0.152309	0.650485	0.515379	0.654203
MTCH2	0.0544174	0.0836511	0.650528	0.515351	0.654203
E2F6	-0.052585	0.0808728	-0.650218	0.515551	0.654372
PRNCR1	-0.104819	0.161223	-0.650152	0.515594	0.654376
BOD1L1	0.0362326	0.055768	0.649703	0.515884	0.654693
MYO7B	-0.150298	0.231445	-0.649388	0.516088	0.654851
BMT2	-0.0740955	0.114098	-0.649404	0.516077	0.654851
POLR2E	-0.0542917	0.0836351	-0.649149	0.516242	0.654996
DDIT3	-0.0735185	0.113271	-0.649048	0.516308	0.655029
DUSP1	-0.111662	0.172477	-0.647399	0.517373	0.656331
TXN	0.0870989	0.134652	0.646843	0.517734	0.656737
C9orf40	0.123448	0.190866	0.646776	0.517777	0.656742
SAP30BP	-0.0539163	0.0834396	-0.646172	0.518168	0.657148
AFF1	-0.0452422	0.0700174	-0.646157	0.518178	0.657148
FFAR2	0.199576	0.309135	0.645595	0.518542	0.657227
RTN4RL1	-0.138535	0.214579	-0.645617	0.518528	0.657227
EIF2S2P4	0.0969157	0.150125	0.645568	0.518559	0.657227
TRIAP1	-0.0838341	0.129817	-0.645785	0.518418	0.657227
VPS28	0.0401689	0.0621975	0.645829	0.51839	0.657227
PPP1R3B	-0.070156	0.108638	-0.645776	0.518424	0.657227
ARRDC2	0.0682467	0.105672	0.645835	0.518387	0.657227
PSMC6	-0.0452095	0.0700169	-0.645693	0.518478	0.657227
ENSG00000105617	-0.0882294	0.136703	-0.645411	0.518661	0.657306
ADAMTS15	0.0949907	0.147261	0.64505	0.518895	0.657534
TBC1D23	-0.0674236	0.104531	-0.64501	0.518921	0.657534
MIR374B	0.129883	0.201391	0.644932	0.518971	0.657547
RBMX	-0.0419766	0.0651574	-0.644234	0.519424	0.65807
ZFP14	-0.04352	0.0675703	-0.64407	0.51953	0.658154
ZNF468	-0.0615695	0.0956433	-0.643741	0.519744	0.658374
SLC43A1	0.0672626	0.10454	0.643414	0.519956	0.65847
ZNF226	0.0445735	0.0692847	0.643338	0.520005	0.65847
MUM1	-0.0541432	0.0841628	-0.643315	0.52002	0.65847
PHB2	0.0708646	0.110123	0.643506	0.519896	0.65847
SENP5	-0.0261149	0.0405897	-0.643387	0.519973	0.65847
SNAI3-AS1	0.0894007	0.138987	0.643231	0.520074	0.658489
WDR73	-0.0521253	0.0810553	-0.643083	0.52017	0.65856
NACA	0.0975659	0.151733	0.643011	0.520217	0.658568
RP11-119F7.5	-0.147349	0.229237	-0.642781	0.520366	0.658626
MTND1P23	0.117199	0.182338	0.642756	0.520382	0.658626
GAS6	-0.0865969	0.134716	-0.642813	0.520345	0.658626
MYO1D	0.053962	0.0840156	0.642286	0.520688	0.658961
TM6SF1	0.0904158	0.140795	0.642181	0.520756	0.658997
SNORA80B	-0.194391	0.302742	-0.642101	0.520808	0.659012
NFE2L1	-0.0395312	0.0615968	-0.641773	0.521021	0.659231
MVD	-0.0615023	0.0958439	-0.641693	0.521073	0.659246
HNRNPA3P6	0.119077	0.185604	0.641561	0.521158	0.659304
FCF1	-0.0517694	0.0807133	-0.641399	0.521264	0.659319
THAP4	-0.0612773	0.0955397	-0.64138	0.521276	0.659319
WASHC4	0.0659792	0.102874	0.641358	0.52129	0.659319
RNF215	0.0634323	0.0989195	0.641252	0.521359	0.659325
NELFE	-0.0466479	0.0727479	-0.641227	0.521375	0.659325
GLT8D1	-0.0589829	0.092016	-0.641007	0.521518	0.659455
INTS4P2	0.100738	0.157265	0.640563	0.521806	0.659617
C1orf35	0.074869	0.116874	0.640597	0.521784	0.659617
PIN1	0.0529796	0.0826908	0.640695	0.521721	0.659617
VGLL4	0.0613972	0.0958469	0.640576	0.521798	0.659617
RNF212	-0.122617	0.191509	-0.640266	0.522	0.659811
RND3	-0.0903097	0.14112	-0.639951	0.522205	0.660019
SRCAP	0.0945076	0.147709	0.639823	0.522288	0.660023
ENSG00000186594	-0.0814918	0.127363	-0.639838	0.522278	0.660023
DEDD2	0.0613566	0.0959078	0.639746	0.522338	0.660035
GEMIN5	-0.0460355	0.0719965	-0.639413	0.522554	0.660212
PELI1	0.0600151	0.0938604	0.639408	0.522558	0.660212
ZCRB1	-0.0714267	0.111726	-0.639302	0.522626	0.660248
ENSG00000109536	-0.0842968	0.131944	-0.638884	0.522898	0.660517
ZNF543	-0.0493805	0.0773031	-0.63879	0.522959	0.660517
TP73-AS1	-0.0612834	0.0959312	-0.638827	0.522936	0.660517
CSE1L	-0.066422	0.10403	-0.638486	0.523157	0.660716
NSUN3	-0.0492268	0.0771074	-0.638419	0.523201	0.660721
MAPKBP1	0.0515625	0.0807799	0.638309	0.523272	0.66076
FBXO22	0.0444703	0.0696791	0.638216	0.523333	0.660786
PSMD10	-0.0938625	0.147119	-0.638005	0.523471	0.660809
ARL8A	-0.047268	0.0740874	-0.638003	0.523472	0.660809
IL7R	-0.10015	0.156964	-0.638046	0.523443	0.660809
POLR1C	0.0664085	0.104099	0.637937	0.523515	0.660813
RP11-319G9.3	0.089929	0.141037	0.637628	0.523716	0.661017
FOXK2	-0.0340176	0.0533919	-0.63713	0.52404	0.661375
CYP2S1	0.100795	0.158334	0.636599	0.524386	0.661761
COMMD3	0.096401	0.151457	0.63649	0.524457	0.6618
STAG1	-0.0430285	0.0676297	-0.636237	0.524622	0.661957
CCDC58	0.0852935	0.134183	0.635648	0.525006	0.66239
GHDC	0.0412719	0.0649593	0.63535	0.5252	0.662585
TMEM101	-0.0524185	0.0825418	-0.635054	0.525393	0.662778
ENSG00000143624	-0.0542831	0.0854913	-0.634955	0.525458	0.662808
VPS45	0.038804	0.0611191	0.634891	0.5255	0.66281
ZNF585A	-0.0564406	0.0889167	-0.634758	0.525586	0.662818
PYCR2	0.0530018	0.0834976	0.634771	0.525578	0.662818
UBL7	0.0566105	0.0892439	0.634335	0.525862	0.663116
TMEM120A	-0.0611492	0.0965439	-0.633382	0.526484	0.663849
ZCCHC3	-0.0658206	0.103931	-0.633308	0.526533	0.663859
H1FX	0.0737534	0.116486	0.633153	0.526634	0.663936
PMS2P2	0.0736799	0.116541	0.632221	0.527243	0.664551
SNX5	0.0447407	0.0707601	0.632288	0.527199	0.664551
HUWE1	0.0353845	0.0559662	0.632247	0.527225	0.664551
ENSG00000085231	-0.0863652	0.136679	-0.631883	0.527463	0.664778
AMMECR1	-0.046276	0.0732496	-0.631757	0.527545	0.664831
RP11-958N24.2	0.0750718	0.11888	0.631492	0.527719	0.664999
RP11-468E2.4	0.148236	0.234764	0.631426	0.527762	0.665002
RNF24	-0.0485532	0.0769146	-0.631261	0.52787	0.665087
MSANTD1	-0.124372	0.197055	-0.631153	0.527941	0.665125
CRACR2B	-0.0845425	0.133994	-0.630943	0.528078	0.665196
Sep-05	0.111393	0.176549	0.630944	0.528077	0.665196
GBP3	-0.0575075	0.0911559	-0.63087	0.528126	0.665206
COQ5	-0.0663254	0.105174	-0.630624	0.528286	0.665306
ZFP64	0.0498061	0.0789746	0.63066	0.528263	0.665306
RC3H2	-0.0271735	0.0431114	-0.630309	0.528492	0.665515
EEF1A1P30	-0.142925	0.226824	-0.630115	0.528619	0.665624
TLCD1	-0.14738	0.234065	-0.629654	0.528921	0.665953
PABPC5	-0.123635	0.196432	-0.629403	0.529085	0.666007
AATBC	-0.185278	0.294339	-0.629473	0.529039	0.666007
CLTC	0.0607059	0.0964438	0.629443	0.529059	0.666007
ZNF416	-0.0606592	0.0964121	-0.629166	0.529241	0.66605
HAT1	-0.0634094	0.100764	-0.629288	0.52916	0.66605
COG3	0.0344739	0.0547898	0.629203	0.529216	0.66605
PLEKHJ1	0.0600292	0.0954691	0.628781	0.529492	0.666265
KRIT1	-0.0396811	0.0631017	-0.628843	0.529452	0.666265
AGPAT4-IT1	-0.120097	0.19104	-0.628645	0.529582	0.666313
SMC1A	0.0281235	0.04474	0.628598	0.529612	0.666313
NSMCE1	0.0492569	0.0784004	0.628273	0.529825	0.666531
TGFBR1	0.0877673	0.139724	0.628149	0.529906	0.666582
MECR	0.0625028	0.099578	0.627676	0.530216	0.666921
NCSTN	-0.0500479	0.0797542	-0.627527	0.530314	0.66698
SCARNA13	0.0562758	0.0896853	0.627481	0.530344	0.66698
RP11-552M11.8	0.107636	0.171585	0.627303	0.530461	0.667076
ISG15	-0.0778234	0.124097	-0.627115	0.530584	0.667128
CSNK2A1	-0.0360699	0.0575142	-0.627148	0.530562	0.667128
RP11-380B4.3	-0.0989428	0.157853	-0.626803	0.530788	0.667334
LIG3	0.0340507	0.0543372	0.626656	0.530885	0.667405
RASL11A	-0.103607	0.16538	-0.626479	0.531001	0.6675
MFF	-0.0446155	0.0712307	-0.626352	0.531084	0.667502
RPN1	0.0784909	0.125306	0.626395	0.531056	0.667502
ARPC3	0.0876487	0.139973	0.626184	0.531194	0.66759
ADSS	-0.0530926	0.0848078	-0.626034	0.531293	0.667663
RNF181	0.0552918	0.0883298	0.62597	0.531335	0.667665
TRNAU1AP	-0.0457866	0.0731813	-0.62566	0.531538	0.667869
CYP2E1	0.135384	0.216489	0.625363	0.531733	0.667961
AC004538.3	0.145399	0.23247	0.625454	0.531673	0.667961
CCDC106	0.0924697	0.147861	0.625384	0.531719	0.667961
CYB561D1	-0.0579039	0.0926329	-0.62509	0.531912	0.668135
CCDC126	-0.0991564	0.158767	-0.624539	0.532273	0.668464
RP11-379F4.4	0.0856164	0.137093	0.624512	0.532292	0.668464
ZNF600	0.04146	0.0663884	0.624506	0.532295	0.668464
PTBP2	-0.055094	0.0882537	-0.624269	0.532451	0.668608
PTRH2	0.0765527	0.122644	0.624186	0.532506	0.668626
CCDC120	-0.10138	0.162501	-0.623874	0.53271	0.668832
ADAMTSL4-AS1	0.095566	0.153256	0.62357	0.53291	0.669032
GAS2L3	0.0824148	0.13219	0.623456	0.532985	0.669075
UQCR11	-0.0661036	0.106061	-0.623261	0.533113	0.669185
ZNF821	0.0695624	0.111665	0.622956	0.533313	0.669316
CD300C	-0.120746	0.193859	-0.622854	0.533381	0.669316
ZNF689	0.0551103	0.088483	0.622835	0.533393	0.669316
PIGQ	-0.0735026	0.117978	-0.623021	0.533271	0.669316
CCNI	0.0346109	0.0555737	0.622793	0.533421	0.669316
RP11-5L12.1	0.249548	0.400866	0.622523	0.533598	0.669487
SLC25A37	-0.0683503	0.109879	-0.622048	0.53391	0.669828
CTC-459F4.1	-0.0891882	0.143429	-0.621828	0.534055	0.669958
TBXA2R	-0.164012	0.263819	-0.621684	0.534149	0.670026
AACS	0.058264	0.0937473	0.621501	0.53427	0.670127
LRP12	0.0892571	0.143674	0.621247	0.534437	0.670285
CTD-2536I1.2	0.195967	0.315493	0.621145	0.534504	0.670318
ERP27	-0.0787954	0.126872	-0.621062	0.534559	0.670336
ZNF407	0.0378947	0.061029	0.62093	0.534646	0.670394
MTMR8	0.0809235	0.130354	0.6208	0.534731	0.670449
TPD52	0.0807198	0.130043	0.620717	0.534786	0.670467
DDX49	0.0565031	0.0910683	0.620447	0.534963	0.670638
DLEC1	-0.233133	0.375837	-0.620302	0.535059	0.670707
ZNF33A	-0.0300781	0.0484995	-0.620173	0.535144	0.670763
ENSG00000112877	0.0859027	0.138561	0.619962	0.535283	0.670885
DVL2	-0.0456234	0.0736413	-0.619536	0.535564	0.671186
RANGRF	0.0696528	0.112633	0.618404	0.536309	0.671802
MTRNR2L6	0.129623	0.209601	0.61843	0.536292	0.671802
PRELID2	-0.059118	0.0955858	-0.618481	0.536258	0.671802
SNX22	0.104455	0.168923	0.618356	0.53634	0.671802
MFAP1	-0.0712257	0.115119	-0.618712	0.536106	0.671802
HMCN2	0.116615	0.188549	0.618489	0.536253	0.671802
UPF1	0.045179	0.073063	0.618357	0.53634	0.671802
IRAK3	0.0502622	0.0813269	0.618027	0.536558	0.672023
EPC2	-0.0443256	0.0717426	-0.617841	0.53668	0.672125
ENSG00000179886	0.0576518	0.0933623	0.617507	0.5369	0.67231
OAZ1	0.068008	0.110136	0.617494	0.536909	0.67231
CBSL	-0.0700635	0.113517	-0.617207	0.537098	0.672467
TMEM80	-0.0781245	0.126592	-0.617136	0.537145	0.672467
TRIM32	0.0380833	0.0617114	0.617118	0.537157	0.672467
YWHAZP3	-0.104222	0.16892	-0.616989	0.537242	0.672475
FAM173B	0.055851	0.0905316	0.616922	0.537286	0.672475
BET1	0.0763815	0.123798	0.616983	0.537246	0.672475
RP11-554D20.2	-0.180606	0.29288	-0.616655	0.537462	0.672645
ABHD11	-0.0951559	0.154364	-0.61644	0.537604	0.672771
TADA1	-0.0664348	0.108008	-0.615091	0.538494	0.673834
GTF2F2	0.0586491	0.0953651	0.614995	0.538558	0.673862
TMEM37	-0.0689238	0.112095	-0.614872	0.538639	0.673912
FSIP2	-0.125731	0.204627	-0.614441	0.538924	0.674218
CAPN12	0.111849	0.18214	0.614081	0.539161	0.674464
RP11-16K12.2	-0.104992	0.171009	-0.613957	0.539244	0.6745
CCDC146	-0.10051	0.163721	-0.613914	0.539272	0.6745
TCEA2	-0.0684942	0.111593	-0.613784	0.539358	0.674556
USF1	0.054962	0.0895634	0.613665	0.539437	0.674603
ZNF619	-0.0490515	0.0799455	-0.613562	0.539505	0.67462
KLHL29	-0.0989019	0.161204	-0.613521	0.539532	0.67462
THAP12	-0.042476	0.0692445	-0.613421	0.539598	0.674651
NENF	-0.05067	0.0826572	-0.613014	0.539867	0.674936
MT1M	0.156439	0.255422	0.612471	0.540226	0.675334
RP1-257A7.4	0.129072	0.210775	0.612371	0.540292	0.675365
ENSG00000161328	-0.139326	0.227626	-0.61208	0.540485	0.675555
AC092155.1	0.13981	0.228568	0.611677	0.540752	0.675734
ZNF320	-0.0595915	0.0974134	-0.611738	0.540711	0.675734
CROCC	0.085393	0.139598	0.611708	0.540731	0.675734
KDM5B	-0.0351682	0.0575057	-0.61156	0.540829	0.67578
ACAD8	0.0419776	0.0687041	0.610991	0.541205	0.676176
CANT1	0.0385791	0.0631518	0.610895	0.541269	0.676176
ZFX	-0.026098	0.0427177	-0.610942	0.541238	0.676176
SRPK2	-0.037772	0.0618374	-0.610827	0.541314	0.676181
PAXBP1-AS1	-0.0975724	0.159872	-0.610316	0.541653	0.676309
GLMN	0.0539637	0.0884305	0.610238	0.541704	0.676309
FAM127A	-0.050766	0.0831571	-0.610483	0.541542	0.676309
PPP1R11	-0.0478989	0.0784864	-0.610283	0.541675	0.676309
ACVR2A	-0.0474423	0.0777346	-0.610311	0.541656	0.676309
ETFA	-0.0487546	0.0798749	-0.610386	0.541606	0.676309
TMSB4XP8	0.0743717	0.121802	0.610596	0.541467	0.676309
DCAF12	0.0521259	0.0854324	0.610142	0.541768	0.676337
NFYC-AS1	0.0843431	0.138383	0.609491	0.542199	0.67662
ZSWIM3	-0.0835609	0.137045	-0.609732	0.542039	0.67662
FAM13B	-0.0358326	0.0587891	-0.609511	0.542186	0.67662
TM9SF2	-0.0797957	0.130906	-0.609566	0.542149	0.67662
C7	0.0924994	0.151765	0.60949	0.5422	0.67662
ELAC2	0.0309879	0.0508494	0.609405	0.542256	0.676639
SAMD15	-0.200988	0.329952	-0.609143	0.54243	0.676805
RP11-563J2.2	0.131365	0.215715	0.608977	0.54254	0.67689
TTC1	-0.0486194	0.079859	-0.608816	0.542647	0.676972
RP11-439L18.1	0.195113	0.320662	0.608471	0.542875	0.676996
FERMT1	0.102185	0.167874	0.608703	0.542721	0.676996
MBD6	0.0877225	0.144154	0.608534	0.542833	0.676996
MTA1	0.0682414	0.112118	0.608659	0.54275	0.676996
SMARCD1	0.0364315	0.0598793	0.608415	0.542912	0.676996
ZNF224	-0.0372607	0.0612391	-0.608445	0.542892	0.676996
PRPSAP2	0.0549597	0.0905022	0.607275	0.543669	0.677888
INTS14	-0.0487962	0.0804139	-0.606814	0.543974	0.678218
SLC2A4RG	-0.0629086	0.103709	-0.606587	0.544125	0.678303
COQ8A	-0.0428038	0.0705647	-0.606589	0.544124	0.678303
IFRD2	0.0573257	0.0946564	0.605619	0.544768	0.679053
ENSG00000126603	-0.0884455	0.146084	-0.605443	0.544884	0.679147
ZNF239	0.0936779	0.154831	0.605035	0.545156	0.679434
UBE2L3	-0.0427465	0.0706624	-0.60494	0.545219	0.679461
SNORD15B	0.0941591	0.155683	0.604812	0.545304	0.679516
RPL7P14	-0.150279	0.248575	-0.604563	0.545469	0.679567
ALMS1-IT1	0.103788	0.171667	0.604591	0.545451	0.679567
ATPIF1	-0.0752424	0.124447	-0.604614	0.545435	0.679567
PDZD4	-0.116296	0.192435	-0.604338	0.545619	0.679702
RP11-337C18.8	-0.103583	0.171453	-0.60415	0.545744	0.679801
MLH1	0.0347023	0.0574451	0.604094	0.545781	0.679801
CREBZF	-0.0428699	0.0709834	-0.603943	0.545882	0.679875
SLC35A4	-0.0537523	0.0890194	-0.603827	0.545959	0.67992
SLC25A42	0.0790894	0.131021	0.603639	0.546083	0.680024
NCKIPSD	-0.0463791	0.0768907	-0.603182	0.546388	0.680351
ARRDC1-AS1	0.062446	0.103538	0.60312	0.546429	0.680351
RABL6	0.0504623	0.0837728	0.60237	0.546928	0.680921
UROD	-0.0574808	0.0954434	-0.602249	0.547008	0.680969
KLHL15	0.0444628	0.0738404	0.602147	0.547076	0.681003
ATF6	-0.0408717	0.06789	-0.602029	0.547155	0.681049
FZD3	0.0761921	0.126594	0.601864	0.547265	0.681134
RGAG4	0.0619936	0.103014	0.601795	0.54731	0.68114
TXN2	0.0784999	0.13047	0.601672	0.547393	0.681191
SKIV2L2	-0.048775	0.0811288	-0.601205	0.547703	0.681526
MORN3	-0.224468	0.373533	-0.600933	0.547885	0.6817
SNHG16	-0.0426907	0.0710566	-0.600798	0.547974	0.68176
WISP2	-0.145866	0.242835	-0.600678	0.548054	0.681808
SEZ6L2	0.0839935	0.139916	0.600313	0.548298	0.682008
N4BP3	-0.117875	0.19635	-0.600328	0.548288	0.682008
LEFTY2	-0.167762	0.279505	-0.600212	0.548365	0.68204
IL11RA	-0.0869075	0.144813	-0.600137	0.548415	0.68205
PYURF	-0.0663259	0.110536	-0.600037	0.548482	0.682082
EXOC7	-0.0345261	0.0575742	-0.59968	0.54872	0.682326
PMPCB	-0.0453554	0.0756932	-0.5992	0.54904	0.682673
MIR27A	-0.166921	0.278615	-0.59911	0.5491	0.682696
HERC2P9	0.0667113	0.111363	0.599043	0.549144	0.6827
CCZ1	0.0418767	0.069946	0.598701	0.549373	0.68288
NUS1	0.0479003	0.0800043	0.598721	0.549359	0.68288
CKS1B	-0.0894099	0.149374	-0.598565	0.549463	0.682926
PLBD1	-0.129741	0.216769	-0.598522	0.549492	0.682926
RP11-367B6.2	-0.13846	0.231471	-0.598172	0.549725	0.683051
IDNK	-0.0810761	0.135549	-0.598132	0.549752	0.683051
MTCL1	0.0754332	0.126147	0.597978	0.549854	0.683051
EPS15L1	0.0570249	0.0953548	0.598029	0.549821	0.683051
CPT2	-0.0500515	0.083655	-0.598309	0.549634	0.683051
NDUFB11	0.063892	0.106854	0.597936	0.549883	0.683051
ZNF706	0.0511699	0.0855548	0.598095	0.549777	0.683051
DEPDC7	0.135198	0.226149	0.597826	0.549956	0.68309
PARP3	0.0544351	0.0910981	0.597544	0.550145	0.683273
CYP4F29P	0.138385	0.231639	0.597416	0.55023	0.683327
RP11-363E7.4	-0.105473	0.176573	-0.597331	0.550286	0.683346
VASH2	0.0918753	0.153836	0.597228	0.550355	0.68338
GBA2	-0.0430132	0.07205	-0.596991	0.550513	0.683524
LRRFIP1P1	0.0862346	0.144489	0.596823	0.550626	0.683541
WASF1	0.0928186	0.155531	0.596785	0.550651	0.683541
DGAT1	0.0457894	0.0767135	0.596889	0.550582	0.683541
RFC5	-0.06031	0.101078	-0.596667	0.55073	0.683587
SMPD3	-0.137008	0.229655	-0.596582	0.550787	0.683606
LINC00957	-0.0788699	0.132217	-0.596518	0.550829	0.683607
WNK2	0.198653	0.333177	0.59624	0.551015	0.683683
TMEM91	-0.0849344	0.142444	-0.596266	0.550998	0.683683
EFS	-0.092467	0.155059	-0.596335	0.550952	0.683683
CCDC78	-0.255056	0.427993	-0.595934	0.551219	0.683738
YEATS4	-0.102445	0.171892	-0.595987	0.551184	0.683738
MED18	-0.0711994	0.119457	-0.596026	0.551158	0.683738
EIF4B	0.0551482	0.0925421	0.595926	0.551225	0.683738
TNPO2	0.0599423	0.10071	0.595195	0.551713	0.684292
ZNF101P2	0.129638	0.218015	0.594628	0.552092	0.684711
POMT2	-0.0431747	0.0726232	-0.594503	0.552176	0.684763
MRM3	0.0664606	0.111825	0.594329	0.552292	0.684855
TRAPPC8	-0.0535962	0.0902346	-0.593965	0.552535	0.685106
NUP35	-0.071567	0.120604	-0.593404	0.55291	0.685519
TLK2P1	0.0855879	0.144297	0.593136	0.55309	0.685528
C4orf46	-0.0674618	0.113759	-0.593021	0.553167	0.685528
RAP1GDS1	0.0547991	0.0924066	0.593021	0.553167	0.685528
HNMT	0.0804884	0.135671	0.59326	0.553007	0.685528
CDK14	0.0740246	0.124762	0.593326	0.552963	0.685528
NFIC	-0.0754688	0.127237	-0.593135	0.553091	0.685528
ENSG00000146707	-0.0722985	0.121954	-0.592836	0.553291	0.68563
FAM26E	-0.0899368	0.151725	-0.592762	0.55334	0.685639
TLK2	-0.0284728	0.0480642	-0.592392	0.553588	0.685895
CD1A	0.200068	0.33793	0.592039	0.553825	0.685981
C19orf68	0.1265	0.213666	0.592046	0.55382	0.685981
MAPK7	-0.0679222	0.114717	-0.592085	0.553794	0.685981
MZF1	0.070881	0.119701	0.592149	0.553751	0.685981
IKBKG	0.0581775	0.0983086	0.591785	0.553995	0.6861
MTIF2	0.0512994	0.0866879	0.591772	0.554004	0.6861
MICE	0.118513	0.200419	0.591325	0.554303	0.686373
KIAA1468	0.0348994	0.0590197	0.591318	0.554307	0.686373
AC159540.14	0.102118	0.172721	0.59123	0.554367	0.686394
CRTC1	0.0674702	0.114162	0.591005	0.554517	0.686529
CCT7	0.0497857	0.0842873	0.590667	0.554744	0.686758
RP11-400K9.4	0.133444	0.225967	0.590545	0.554825	0.686808
ASS1	-0.069716	0.118071	-0.590461	0.554882	0.686826
FAM127C	-0.0676848	0.114658	-0.590317	0.554978	0.686842
PLAGL2	-0.0589017	0.0997709	-0.590369	0.554943	0.686842
STK24	0.0327957	0.0556024	0.589825	0.555308	0.687198
TMEM184B	0.0652873	0.110795	0.589263	0.555685	0.687613
KCNC4	0.0912231	0.154883	0.58898	0.555875	0.687745
ARRDC4	-0.0886841	0.150563	-0.589019	0.555849	0.687745
RP11-197N18.8	-0.154258	0.26197	-0.588837	0.55597	0.687811
RP5-1039K5.12	-0.0777256	0.132053	-0.588593	0.556134	0.687911
FYTTD1	-0.0440449	0.0748271	-0.588622	0.556115	0.687911
MFSD9	0.0506707	0.086143	0.588216	0.556387	0.688068
FAM175A	-0.0547651	0.0930956	-0.588268	0.556353	0.688068
ICMT	-0.0475475	0.0808333	-0.588217	0.556387	0.688068
RP11-15H20.6	-0.0864272	0.146994	-0.587964	0.556557	0.688226
ZNF829	-0.0764405	0.130055	-0.587757	0.556695	0.688309
NTRK3	-0.149721	0.254741	-0.587739	0.556707	0.688309
VWA7	-0.117229	0.199592	-0.587343	0.556974	0.688587
MIR4458HG	-0.0963009	0.163994	-0.587222	0.557055	0.688635
TNPO1P1	-0.129302	0.220226	-0.587133	0.557115	0.688658
PAK3	-0.0754101	0.128455	-0.587053	0.557168	0.688672
PRR4	0.0778877	0.132776	0.586609	0.557467	0.688731
LRRC45	0.067772	0.115512	0.58671	0.557399	0.688731
NFXL1	0.05128	0.0874172	0.586612	0.557464	0.688731
AP3M2	-0.0534272	0.0910776	-0.586611	0.557465	0.688731
CREBL2	0.0513052	0.0874212	0.586874	0.557288	0.688731
FKBP8	-0.0427501	0.0728706	-0.586658	0.557433	0.688731
OPLAH	0.0616959	0.105246	0.586206	0.557737	0.688962
FCGR3B	-0.111615	0.190386	-0.586257	0.557703	0.688962
EIF4EP2	-0.0782786	0.133611	-0.585871	0.557962	0.689189
PSMC3	-0.039337	0.0671553	-0.585761	0.558036	0.689228
RRNAD1	0.0596824	0.102012	0.585053	0.558512	0.689764
NPIPA7	-0.0608871	0.104121	-0.584772	0.558701	0.689946
ENSG00000148297	0.0416768	0.0713314	0.584271	0.559038	0.69031
SCRN2	-0.0587787	0.100638	-0.584062	0.559178	0.690432
CLDND1	0.039609	0.0678584	0.583701	0.559422	0.69068
TRAM1	0.0923551	0.158251	0.583601	0.559489	0.690712
ZNF676	-0.137838	0.236465	-0.582911	0.559953	0.691185
UQCRC1	0.0446101	0.0765306	0.582906	0.559957	0.691185
NVL	0.04069	0.0698148	0.582828	0.560009	0.691198
ZNF415P1	-0.121535	0.208568	-0.58271	0.560089	0.691228
C2CD5	-0.0363011	0.0623014	-0.582668	0.560117	0.691228
CH507-24F1.2	-0.0646446	0.110965	-0.582568	0.560184	0.691259
IDSP1	-0.101993	0.175117	-0.58243	0.560277	0.691322
ZNF284	-0.0997502	0.171362	-0.582102	0.560498	0.691387
SPAG8	-0.185569	0.318776	-0.582128	0.56048	0.691387
SNAI1	0.144149	0.247634	0.582103	0.560497	0.691387
ENSG00000145113	0.27064	0.464887	0.582163	0.560457	0.691387
ELMOD3	0.0471267	0.0810016	0.581799	0.560702	0.691587
PROM2	0.103219	0.177503	0.581506	0.560899	0.691675
Mar-09	0.0689618	0.118585	0.581539	0.560877	0.691675
TMEM150C	-0.0750472	0.129042	-0.581574	0.560854	0.691675
EXTL3	-0.0415495	0.0714702	-0.581354	0.561002	0.69175
TCEAL8	-0.084325	0.145066	-0.581285	0.561048	0.691755
SLC35B2	-0.044719	0.0769461	-0.581172	0.561124	0.691775
ETNK1	-0.0495888	0.0853308	-0.581137	0.561148	0.691775
SP3	0.0521038	0.0897275	0.58069	0.561449	0.692094
RBM20	0.12498	0.215316	0.580452	0.56161	0.692241
SVBP	-0.0753484	0.129875	-0.580159	0.561807	0.692432
NIPAL2	0.0456038	0.0786559	0.579788	0.562057	0.692688
CCDC7	0.0444565	0.0767259	0.57942	0.562306	0.692872
DDX50	-0.0536843	0.0926422	-0.57948	0.562265	0.692872
ENSG00000166783	0.0427094	0.0737157	0.579381	0.562332	0.692872
SLC29A2	-0.109558	0.18916	-0.579182	0.562467	0.692985
PRKCH	-0.0556839	0.0961775	-0.57897	0.56261	0.693109
C8orf76	0.0864038	0.149317	0.578659	0.562819	0.69316
LLPH	-0.0471493	0.0814651	-0.578766	0.562747	0.69316
PANK2	0.0423378	0.0731437	0.578831	0.562703	0.69316
NSFL1C	-0.0290196	0.0501456	-0.578707	0.562787	0.69316
IGBP1	-0.0529889	0.0916169	-0.578375	0.563011	0.693345
TFAM	-0.0612838	0.106014	-0.578075	0.563214	0.69349
HELZ	-0.0270095	0.0467225	-0.578083	0.563208	0.69349
CDK11B	0.0581109	0.100613	0.577567	0.563556	0.69386
KPNA5	-0.0590602	0.102279	-0.577442	0.563641	0.693893
TRIM8	0.0401179	0.0694798	0.577403	0.563667	0.693893
RP11-658F2.8	0.0584877	0.101318	0.57727	0.563757	0.693952
EBNA1BP2	-0.0673154	0.116637	-0.577137	0.563847	0.694011
DBP	0.0646787	0.112136	0.576789	0.564082	0.694248
ZNF891	-0.0689069	0.119489	-0.576682	0.564154	0.694285
TCHP	0.0453434	0.0786723	0.576358	0.564373	0.694503
SNX11	0.0574583	0.0998043	0.57571	0.564811	0.69499
TMEM185B	0.047801	0.0830406	0.575635	0.564862	0.695001
CDR1-AS	0.165078	0.286827	0.575529	0.564933	0.695036
MEN1	0.052814	0.0917934	0.575357	0.56505	0.695128
USP21	0.0570249	0.0991629	0.575063	0.565249	0.69532
TFB2M	0.0717938	0.124921	0.574715	0.565484	0.695538
SLC25A29	-0.0826541	0.143827	-0.574676	0.56551	0.695538
IFI35	0.0430801	0.0750402	0.574093	0.565905	0.695943
NRBF2	0.0717091	0.124915	0.574065	0.565924	0.695943
MOV10	0.0479481	0.0835428	0.573935	0.566012	0.695999
CAND2	-0.0852146	0.148504	-0.57382	0.566089	0.696043
RP11-712P20.2	0.0801317	0.139772	0.573303	0.56644	0.696421
RP11-397O8.7	0.182756	0.319001	0.572903	0.56671	0.696484
ZNF628	0.105869	0.18481	0.572853	0.566744	0.696484
RNF138P1	0.119752	0.209002	0.57297	0.566665	0.696484
KLHL13	0.132877	0.231851	0.573115	0.566567	0.696484
ALKBH4	-0.0641077	0.111875	-0.573027	0.566626	0.696484
UBQLN4	-0.0411587	0.0718366	-0.572949	0.566679	0.696484
SEC24C	0.0399616	0.0698236	0.572323	0.567103	0.696873
BHMT2	0.126031	0.220365	0.571921	0.567376	0.697141
TK2	-0.0410917	0.0718542	-0.571877	0.567406	0.697141
LINC01197	-0.107225	0.187563	-0.571676	0.567541	0.697151
ANKRD65	-0.101131	0.176895	-0.571701	0.567524	0.697151
CHORDC1	0.0470215	0.0822354	0.571791	0.567463	0.697151
RP11-477D19.2	-0.0737418	0.129065	-0.571356	0.567759	0.697269
C15orf40	-0.0461523	0.0807619	-0.571462	0.567687	0.697269
SORBS3	-0.0563262	0.0985847	-0.571348	0.567764	0.697269
SMYD4	0.0428076	0.0749602	0.571071	0.567952	0.697447
MYD88	0.0761117	0.13338	0.570638	0.568245	0.697756
PLEK2	0.14037	0.24606	0.570469	0.568359	0.697792
SPG21	0.0322226	0.0564835	0.570478	0.568354	0.697792
TMEM14B	-0.0464095	0.0813653	-0.570385	0.568417	0.69781
ENSG00000137310	0.0628031	0.110154	0.570141	0.568582	0.697962
ZBED5-AS1	-0.0811822	0.142441	-0.569936	0.568721	0.69808
ZNF525	0.0444722	0.0780417	0.569851	0.568779	0.698099
RP11-196G11.5	-0.0495307	0.0869631	-0.569559	0.568977	0.69829
GABRB3	-0.126045	0.221447	-0.56919	0.569227	0.698466
TRMT10C	0.0894782	0.157187	0.569248	0.569188	0.698466
CAMKK1	-0.0530468	0.0932355	-0.568955	0.569387	0.698466
GNLY	0.136732	0.24039	0.568793	0.569497	0.698466
GCLM	-0.0608389	0.106956	-0.568824	0.569476	0.698466
SCAF4	0.0444147	0.0780754	0.568869	0.569445	0.698466
AKAP10	0.030636	0.0538354	0.569068	0.56931	0.698466
HNRNPA3	0.0561565	0.0986867	0.569038	0.569331	0.698466
HERC2P2	0.0618912	0.108813	0.568784	0.569502	0.698466
TSNAXIP1	-0.187954	0.330628	-0.568476	0.569711	0.698671
DICER1-AS1	-0.10168	0.178902	-0.568357	0.569793	0.698701
PSENEN	0.0924655	0.162701	0.568315	0.569821	0.698701
KIAA0368	0.0280747	0.0494054	0.568252	0.569864	0.698701
IDH3B	-0.0447537	0.0787925	-0.567994	0.570039	0.698812
ALG2	0.056159	0.0988689	0.568015	0.570024	0.698812
CHRNA7	0.0939729	0.165488	0.567852	0.570136	0.698879
FAM83F	-0.213952	0.376839	-0.567754	0.570202	0.698908
RTF1	-0.0297148	0.0523489	-0.56763	0.570286	0.698959
NUDT4	-0.0518176	0.0913011	-0.567546	0.570343	0.698977
PGBD4	-0.0678006	0.11948	-0.567463	0.5704	0.698994
SMARCD2	-0.0320322	0.0564809	-0.567133	0.570624	0.699217
RP11-70L8.5	0.0945063	0.166759	0.566726	0.570901	0.699452
HSD17B14	0.0795784	0.140403	0.566785	0.57086	0.699452
CREB3	0.0573311	0.101177	0.566644	0.570956	0.699468
PHKA2	0.0449788	0.0794032	0.566461	0.571081	0.699569
RNF19A	0.0314592	0.0555708	0.566109	0.571319	0.699809
COPS7A	-0.0375506	0.0663529	-0.565922	0.571447	0.699913
ZNF514	-0.0485022	0.0857791	-0.565431	0.571781	0.70027
ME1	0.0863576	0.1528	0.565169	0.571959	0.700384
NCKAP5L	0.0597791	0.105767	0.565195	0.571941	0.700384
TRMT61B	-0.0648049	0.114678	-0.565105	0.572002	0.700385
SNCG	-0.109046	0.193035	-0.564905	0.572138	0.700499
ZNF286A	0.0587355	0.104047	0.56451	0.572407	0.700777
MAVS	-0.046141	0.0817702	-0.564277	0.572566	0.700918
NFYA	0.0448954	0.0796111	0.563934	0.572799	0.701152
MORC3	-0.0464492	0.0823806	-0.563836	0.572866	0.701181
MRM2	-0.0495028	0.0878313	-0.563613	0.573018	0.701263
TMEM65	0.0493155	0.0874967	0.563627	0.573008	0.701263
RP11-288H12.3	0.109926	0.195063	0.56354	0.573067	0.701272
CLCC1	0.039072	0.0693757	0.563194	0.573303	0.701456
DDX6	0.0341259	0.0605888	0.563237	0.573273	0.701456
TBC1D25	0.0670069	0.119016	0.563007	0.57343	0.701508
UQCR10	-0.0615142	0.109249	-0.563066	0.57339	0.701508
NUCB1	-0.0381349	0.0677462	-0.562908	0.573497	0.701538
IQGAP3	0.151162	0.268704	0.56256	0.573735	0.701773
LAMTOR4	0.0414936	0.0737717	0.56246	0.573803	0.701773
CCNL1	0.0766419	0.136267	0.562438	0.573818	0.701773
RBAK	-0.0406848	0.072368	-0.562194	0.573984	0.701924
ENSG00000160439	-0.0830238	0.147742	-0.56195	0.57415	0.702076
C3orf62	-0.0673489	0.119877	-0.561814	0.574243	0.702136
ALAD	-0.0496478	0.0883926	-0.561673	0.574339	0.70215
UFM1	-0.0758307	0.135005	-0.561688	0.574329	0.70215
FPR2	-0.117508	0.209388	-0.561197	0.574663	0.702375
INAFM2	0.0553656	0.0986641	0.561152	0.574694	0.702375
ENSG00000105618	0.0397465	0.0708141	0.561279	0.574607	0.702375
ZNF22	-0.0634796	0.113124	-0.561153	0.574693	0.702375
VPS4A	0.0448458	0.0799532	0.560901	0.574865	0.702406
INSR	0.0697016	0.124275	0.560865	0.57489	0.702406
BTG1	0.0457946	0.0816283	0.561015	0.574788	0.702406
PTTG1IP	-0.063263	0.112786	-0.560913	0.574857	0.702406
MT-ND3	0.0939057	0.167505	0.560613	0.575061	0.702564
BAIAP3	-0.170627	0.30456	-0.560242	0.575314	0.702821
PTENP1	0.0660215	0.117895	0.560002	0.575478	0.702968
AC073052.1	0.0832934	0.148844	0.559604	0.57575	0.703248
DRG1	-0.0467699	0.0835889	-0.559523	0.575805	0.703263
AVL9	0.0320396	0.0573134	0.559025	0.576145	0.703626
CADM3-AS1	0.141314	0.253108	0.558314	0.57663	0.704166
LINC01184	0.0450129	0.0806842	0.55789	0.57692	0.704468
PHKA1	-0.0595638	0.106818	-0.557619	0.577105	0.704642
TMEM266	-0.086274	0.154883	-0.557026	0.57751	0.705084
RP11-575G13.2	0.121654	0.218677	0.556315	0.577995	0.705582
PPWD1	0.0388627	0.0698587	0.556304	0.578003	0.705582
FRG1CP	-0.0461267	0.0829609	-0.556006	0.578207	0.705779
ANKRD54	-0.0534181	0.0961077	-0.555815	0.578337	0.705885
SLC25A53	0.0571726	0.102882	0.555712	0.578408	0.705897
MTRNR2L2	0.118191	0.212697	0.555676	0.578432	0.705897
FLJ20021	-0.0923481	0.166383	-0.555031	0.578873	0.706382
UPF3B	0.0751032	0.135462	0.554423	0.57929	0.706834
METTL4	0.0469823	0.0847498	0.554364	0.579329	0.706834
RP4-665J23.1	-0.0998697	0.180189	-0.554249	0.579409	0.706879
PCGF3	0.0325754	0.0587823	0.554171	0.579462	0.706891
USMG5	-0.0898013	0.162079	-0.554058	0.579539	0.706933
PARP4	-0.0470347	0.0849015	-0.553991	0.579585	0.706937
TRIM25	-0.0447122	0.0807218	-0.553905	0.579644	0.706956
CDC37	-0.0527568	0.0953163	-0.553492	0.579927	0.707248
MARVELD1	0.0571911	0.103381	0.55321	0.58012	0.707432
RP11-274B21.13	0.0859154	0.15545	0.55269	0.580476	0.707754
TAS2R19	0.0770083	0.139378	0.552513	0.580597	0.707754
PIWIL4	0.0562453	0.101764	0.552702	0.580468	0.707754
GTF3C5	-0.0432732	0.0783211	-0.55251	0.580599	0.707754
MTRNR2L8	0.10153	0.183755	0.552529	0.580586	0.707754
PAF1	-0.0444888	0.0805475	-0.552331	0.580722	0.707851
TUBAP2	0.102351	0.185407	0.552035	0.580924	0.707993
CCT6A	0.0532865	0.096527	0.552037	0.580923	0.707993
TESC	-0.0827775	0.15	-0.55185	0.581051	0.708096
RAE1	0.0426802	0.0773961	0.551451	0.581324	0.708376
CUEDC2	0.0393119	0.0713422	0.551033	0.581611	0.708673
PNPLA8	-0.05309	0.0964417	-0.550488	0.581985	0.709038
SAMD8	-0.0416268	0.0756204	-0.550471	0.581997	0.709038
RFXANK	0.0459944	0.0835762	0.550329	0.582094	0.709104
WASF2	-0.0549747	0.0999243	-0.550163	0.582207	0.70919
NUP85	0.0421007	0.0765733	0.549809	0.58245	0.709381
NUP188	0.0302542	0.0550228	0.549848	0.582424	0.709381
AHSA1	0.0509764	0.092739	0.549675	0.582542	0.70944
LURAP1	0.134935	0.245632	0.549337	0.582774	0.70967
DPYSL3	0.0709847	0.129238	0.549257	0.582829	0.709685
PPIE	0.0403357	0.0734527	0.549139	0.58291	0.709731
FOXP4	0.0720617	0.131249	0.549047	0.582973	0.709755
NDUFB8	0.0581251	0.105906	0.548834	0.583119	0.709881
STXBP2	0.0749328	0.136663	0.548305	0.583483	0.710256
NINL	-0.0607991	0.110899	-0.548238	0.583529	0.710256
NDEL1	0.066703	0.121677	0.548196	0.583557	0.710256
AF131215.9	-0.0884811	0.161436	-0.548088	0.583631	0.710294
CENPV	-0.0901822	0.164569	-0.547989	0.583699	0.710324
PDPK2P	0.0486423	0.088793	0.547816	0.583818	0.710416
ENSG00000022556	0.0888258	0.162194	0.547652	0.583931	0.710501
C2CD3	0.0431126	0.0787518	0.547449	0.58407	0.710618
TMLHE	0.0503654	0.0920966	0.546876	0.584464	0.711045
PI16	-0.240314	0.439683	-0.546562	0.58468	0.711099
ELAC1	-0.0529254	0.0968085	-0.546702	0.584583	0.711099
SNHG6	0.0744134	0.13612	0.546675	0.584602	0.711099
DNAJC13	-0.0346145	0.0633316	-0.54656	0.584681	0.711099
RP11-140H17.2	-0.0983349	0.179962	-0.546421	0.584777	0.711133
TUBG1	0.0429945	0.0786879	0.546393	0.584796	0.711133
TRPV1	0.0735137	0.134581	0.546242	0.5849	0.711157
PCDHGA12	-0.0910316	0.166652	-0.546239	0.584902	0.711157
NUDCD3	-0.0329667	0.0603825	-0.545965	0.58509	0.711333
MTMR6	-0.0559553	0.102577	-0.545494	0.585414	0.711675
HERC5	-0.0551397	0.101173	-0.545002	0.585752	0.711981
WASHC2A	-0.0351368	0.0644702	-0.545008	0.585748	0.711981
ZCCHC9	-0.0624604	0.114647	-0.544808	0.585886	0.712048
IPO11	-0.0320752	0.0588755	-0.544796	0.585894	0.712048
WDR97	0.101684	0.186832	0.544252	0.586268	0.712397
PSMD5-AS1	0.047643	0.087533	0.544286	0.586245	0.712397
C12orf57	0.0699251	0.128512	0.544113	0.586364	0.712461
LINC00839	-0.0786336	0.144565	-0.543931	0.586489	0.71256
CH17-408M7.1	0.0875134	0.161139	0.543093	0.587066	0.713209
KCNK1	-0.0818407	0.150784	-0.542767	0.58729	0.713316
IQSEC2	-0.0627759	0.11568	-0.542668	0.587359	0.713316
SEC22A	-0.0376005	0.0692904	-0.542651	0.58737	0.713316
SIGIRR	0.0624068	0.114992	0.542703	0.587334	0.713316
HK1	0.0329408	0.0606919	0.542755	0.587298	0.713316
RWDD2A	0.0731143	0.134767	0.542522	0.587459	0.713371
TMEM55A	0.0805483	0.148605	0.542031	0.587797	0.713729
CCDC51	-0.0710422	0.131109	-0.541858	0.587916	0.713821
PLEKHG2	0.0937655	0.173097	0.541693	0.58803	0.713907
MED25	0.0671471	0.1241	0.541074	0.588457	0.714372
NDUFV1	0.026888	0.0497139	0.540855	0.588607	0.714502
ADSL	0.0758362	0.140258	0.540691	0.588721	0.714534
SUPT16H	-0.0368482	0.0681452	-0.540731	0.588693	0.714534
TPP2	0.0296723	0.054914	0.540342	0.588961	0.714773
ZNF584	-0.0542746	0.100487	-0.540116	0.589117	0.71491
RNLS	-0.0677598	0.125474	-0.540031	0.589175	0.714928
OTUD6B	-0.0657211	0.121757	-0.53977	0.589355	0.715094
PHC1P1	-0.0490109	0.0908466	-0.539491	0.589548	0.715275
FBXW4P1	0.125151	0.232103	0.539204	0.589746	0.715462
CEP152	0.0581734	0.107936	0.538962	0.589913	0.715612
ZNF136	-0.0468963	0.0870504	-0.538726	0.590076	0.71566
STK39	0.0392675	0.0728908	0.538716	0.590082	0.71566
ENSG00000140740	0.0498993	0.0926077	0.538824	0.590008	0.71566
RP11-214K3.19	-0.142794	0.265168	-0.538504	0.590229	0.715785
RP11-23J9.5	-0.0913895	0.169776	-0.538295	0.590373	0.715854
EXOC2	-0.0308921	0.0573828	-0.538351	0.590335	0.715854
AP002954.3	-0.135533	0.251989	-0.537852	0.590679	0.716172
HTT	-0.0508239	0.0945485	-0.537543	0.590892	0.716378
PLIN4	-0.163089	0.303575	-0.537228	0.59111	0.71659
EEF1E1	-0.0919372	0.171164	-0.537128	0.591179	0.71662
TRMT112	0.0582228	0.108432	0.536951	0.591302	0.716716
PDCL3	0.0619217	0.11544	0.536397	0.591684	0.717127
SERP1	-0.0543031	0.101279	-0.536174	0.591838	0.717261
CCDC150P1	0.0955926	0.178472	0.535617	0.592223	0.717622
CYCS	0.0645792	0.120559	0.535664	0.592191	0.717622
DTX3	0.0535545	0.100012	0.53548	0.592318	0.717684
CTC-471F3.5	0.0816153	0.152503	0.535171	0.592531	0.71774
JAGN1	-0.059318	0.110841	-0.53516	0.592539	0.71774
INSIG2	-0.0554002	0.103514	-0.535194	0.592516	0.71774
SLC31A1	0.0874688	0.163434	0.535192	0.592517	0.71774
ZFP69	-0.0615289	0.115045	-0.534826	0.59277	0.717968
SLC25A34	-0.106822	0.19982	-0.534591	0.592933	0.718059
DDX58	-0.0393788	0.0736602	-0.534601	0.592926	0.718059
TPM2	0.0738641	0.138191	0.534506	0.592991	0.718077
RP11-206L10.9	-0.0733494	0.137298	-0.534235	0.593179	0.718251
ARL1	-0.0564159	0.105633	-0.534076	0.593289	0.718279
HSP90AA1	-0.0426288	0.0798168	-0.534083	0.593284	0.718279
KCNJ11	0.143656	0.269175	0.533689	0.593557	0.71855
RP13-228J13.6	-0.163225	0.306057	-0.533317	0.593814	0.718775
CCT4	0.0510324	0.0956926	0.533295	0.593829	0.718775
LINC01504	-0.0910315	0.170775	-0.533048	0.594	0.718929
ZNF517	0.0614513	0.115339	0.532789	0.59418	0.719093
TMEM109	-0.0301682	0.0566567	-0.532473	0.594398	0.719305
BMP6	-0.113998	0.214242	-0.532099	0.594657	0.719565
RP11-359K18.4	0.159203	0.299488	0.531584	0.595014	0.719907
METTL3	0.0274675	0.0516728	0.531565	0.595027	0.719907
PCAT1	-0.110015	0.206998	-0.53148	0.595086	0.719926
PIGG	0.0498677	0.093844	0.53139	0.595149	0.719949
SKI	-0.0546378	0.102837	-0.531303	0.595209	0.719968
KRT8P12	0.0920448	0.173323	0.531058	0.595379	0.720068
HP1BP3	-0.0245948	0.0463073	-0.53112	0.595335	0.720068
VAMP2	-0.0717441	0.135275	-0.530357	0.595864	0.720602
ZNF618	0.0812946	0.15334	0.530159	0.596002	0.720716
ASB7	0.0441025	0.0832602	0.529694	0.596324	0.721052
RRP8	0.0302349	0.0570916	0.529587	0.596398	0.721089
ZP3	-0.103994	0.196439	-0.529393	0.596533	0.721199
TSPAN1	-0.250361	0.473084	-0.529209	0.59666	0.721247
FGFR1OP2	0.0444539	0.0839988	0.529221	0.596652	0.721247
SYT8	-0.194928	0.368472	-0.529016	0.596794	0.721303
STRN4	0.041645	0.0787212	0.529019	0.596792	0.721303
LINC00674	-0.0574293	0.108575	-0.528935	0.59685	0.721318
HNRNPA1P35	0.0901799	0.170549	0.528761	0.596971	0.721411
HINFP	0.0480534	0.0909074	0.528597	0.597085	0.721443
ZNF75A	0.0300105	0.0567722	0.528614	0.597074	0.721443
RERE	-0.0661175	0.125135	-0.528368	0.597244	0.72154
PALLD	-0.0653775	0.123738	-0.528356	0.597253	0.72154
IFI44L	-0.0934211	0.176867	-0.528198	0.597362	0.721619
STOML1	-0.0505912	0.0958252	-0.527953	0.597532	0.721771
SSSCA1	0.0592043	0.112274	0.527321	0.597971	0.722248
GUK1	0.0378633	0.071824	0.527169	0.598077	0.722323
IGFBP5	0.110123	0.208925	0.527093	0.598129	0.722333
ZSWIM8	0.0359009	0.0681304	0.526944	0.598233	0.722406
RP11-34P13.14	0.148184	0.281482	0.526443	0.59858	0.722763
SPOCD1	-0.162139	0.308056	-0.526329	0.59866	0.722763
SNORA23	-0.0624335	0.118608	-0.526384	0.598622	0.722763
UQCRFS1	-0.0533082	0.101301	-0.526234	0.598726	0.722789
ROMO1	0.0738618	0.140416	0.526023	0.598873	0.722913
TAPT1-AS1	0.0776606	0.147699	0.525802	0.599025	0.722999
ENSG00000147813	-0.0390685	0.0743038	-0.525795	0.599031	0.722999
NPM1	0.0697088	0.132625	0.525607	0.599162	0.723103
MRPL55	0.0461851	0.0878996	0.52543	0.599284	0.723198
RP1-122P22.2	-0.095279	0.18147	-0.525039	0.599556	0.723393
EIF4E2	-0.0297384	0.0566437	-0.525009	0.599577	0.723393
STK25	-0.0301002	0.0573205	-0.525121	0.599499	0.723393
HDC	0.107289	0.20443	0.524819	0.599709	0.723499
AQP9	0.155275	0.295955	0.524656	0.599822	0.723583
GPS2	0.108656	0.207291	0.524172	0.600159	0.723922
HMGB1P5	-0.0645394	0.123138	-0.524125	0.600192	0.723922
CCDC191	-0.0695573	0.132732	-0.524044	0.600248	0.723937
ENO3	0.0949888	0.181315	0.523887	0.600357	0.724016
SLF1	-0.0516004	0.0985364	-0.523669	0.600509	0.72412
VASP	0.060021	0.114624	0.523636	0.600532	0.72412
ATP5J2	0.077699	0.148474	0.523317	0.600754	0.724335
OCIAD2	0.0573153	0.109541	0.523232	0.600813	0.724353
RP11-400F19.18	0.0896118	0.1713	0.523127	0.600886	0.724361
HBS1L	-0.0359444	0.0687149	-0.523096	0.600908	0.724361
POLH	0.0388053	0.0742073	0.52293	0.601023	0.724447
DOCK7	-0.0406291	0.0777199	-0.522762	0.60114	0.724535
CHSY3	-0.0610893	0.116884	-0.522647	0.60122	0.724579
VDAC1P8	-0.10066	0.192839	-0.52199	0.601677	0.725023
BMS1P7	-0.0436651	0.0836506	-0.521994	0.601675	0.725023
NEU1	-0.0476108	0.0912224	-0.52192	0.601726	0.72503
AP000560.3	-0.0914309	0.175211	-0.521835	0.601786	0.725048
RAB36	0.113516	0.217618	0.521629	0.601928	0.725167
RP11-182J1.3	-0.0958924	0.183981	-0.521207	0.602223	0.725469
ZNF253	-0.0537909	0.103309	-0.520682	0.602588	0.725856
SDCBP	-0.0666016	0.127963	-0.520475	0.602732	0.725976
RP3-449M8.6	-0.132346	0.254403	-0.52022	0.60291	0.726138
EVC	-0.0552711	0.10627	-0.520099	0.602995	0.726186
ZNF33BP1	0.0791595	0.152297	0.519771	0.603223	0.726311
RP11-351I21.11	0.12689	0.244129	0.519767	0.603226	0.726311
AP006222.2	0.0727517	0.139972	0.51976	0.603231	0.726311
GBP4	-0.0772402	0.148718	-0.519374	0.6035	0.726582
MKS1	-0.0578523	0.111562	-0.518565	0.604064	0.727208
ZNF782	-0.041966	0.0809731	-0.518271	0.604269	0.727368
SUCO	-0.0327086	0.0631139	-0.518248	0.604285	0.727368
WASHC2C	0.0292194	0.0563978	0.518094	0.604392	0.727444
SLC25A15	0.0662676	0.127996	0.517733	0.604644	0.727676
TPMT	0.0632894	0.122253	0.517691	0.604674	0.727676
PKP1	0.124891	0.241313	0.517549	0.604773	0.727743
FANK1	-0.158056	0.305653	-0.517109	0.60508	0.728011
RP1-241P17.4	-0.0662139	0.128048	-0.517102	0.605085	0.728011
DSCAML1	-0.128804	0.249246	-0.516774	0.605314	0.728234
AFG3L2	-0.027194	0.052663	-0.516379	0.60559	0.728513
HSF2	-0.0632238	0.122486	-0.516173	0.605733	0.728579
BAHCC1	-0.0500407	0.096938	-0.516214	0.605705	0.728579
CHTOP	0.0297327	0.0576106	0.516097	0.605786	0.728589
RPP30	-0.0565624	0.109652	-0.515837	0.605968	0.728755
YY1AP1	0.0308528	0.0598518	0.515487	0.606213	0.728995
ANKRD24	0.123561	0.239742	0.515392	0.606279	0.729011
MIEN1	-0.0471558	0.0915151	-0.515279	0.606358	0.729011
SYS1	0.0311815	0.0605077	0.515331	0.606322	0.729011
DTHD1	0.15982	0.310235	0.515159	0.606442	0.729058
RP11-454F8.2	0.0731269	0.142091	0.514647	0.6068	0.729435
SRGAP2	-0.0570803	0.110932	-0.514553	0.606865	0.729461
TWSG1	-0.0568683	0.110578	-0.514281	0.607055	0.729636
CTH	-0.0734688	0.142913	-0.514079	0.607196	0.729752
PRCD	0.0661928	0.128824	0.513825	0.607375	0.72986
CXCL2	0.124804	0.242875	0.513863	0.607348	0.72986
TTC9	0.0641897	0.124953	0.51371	0.607454	0.729903
RP11-356J5.12	-0.0667633	0.130027	-0.513458	0.607631	0.729955
SLC30A6	0.0451852	0.0880005	0.513466	0.607626	0.729955
PRPF40A	-0.0452375	0.0880902	-0.513536	0.607576	0.729955
RP11-723D22.2	-0.120551	0.234869	-0.513271	0.607762	0.730059
C1orf174	0.0481857	0.0938982	0.513169	0.607833	0.730091
NFS1	0.0402903	0.0785479	0.512939	0.607994	0.730231
MTND2P28	0.0790551	0.154157	0.512823	0.608075	0.730275
AF131215.2	-0.0675162	0.131748	-0.512465	0.608326	0.73043
ZNHIT6	-0.0435836	0.0850555	-0.512413	0.608362	0.73043
TMEM183A	-0.0363644	0.0709495	-0.512539	0.608274	0.73043
UHRF1BP1L	-0.0422807	0.0825276	-0.512322	0.608426	0.73043
SIPA1L3	0.0592652	0.115677	0.512333	0.608418	0.73043
ST3GAL5	-0.0661248	0.129279	-0.511487	0.60901	0.731078
CDPF1	-0.0554051	0.1084	-0.511116	0.60927	0.731283
DHRS4-AS1	-0.0537865	0.105233	-0.511118	0.609268	0.731283
RIC3	0.0619966	0.121383	0.510752	0.609524	0.731536
RP11-392O17.2	0.114404	0.224076	0.51056	0.609659	0.731538
TAS2R12	0.100362	0.196561	0.51059	0.609638	0.731538
SMPD1	0.045743	0.0895877	0.510595	0.609635	0.731538
TIGD6	0.0647644	0.126907	0.51033	0.60982	0.731678
HDDC2	-0.0496297	0.0972666	-0.510244	0.60988	0.731697
GALK2	-0.0336706	0.0660112	-0.510074	0.609999	0.731785
RPL9	0.0750961	0.147244	0.510012	0.610043	0.731785
HID1	-0.0523259	0.10263	-0.50985	0.610157	0.731823
VWF	-0.0740958	0.145332	-0.50984	0.610164	0.731823
STK32C	0.0572204	0.112264	0.509693	0.610267	0.731893
SCAF11	-0.0324524	0.0636802	-0.509616	0.61032	0.731905
C1orf216	0.0473857	0.0930115	0.509461	0.610429	0.731929
PALB2	0.0454089	0.0891203	0.509524	0.610385	0.731929
RP11-274J7.2	-0.146583	0.287888	-0.509167	0.610635	0.732122
AC009299.5	0.107514	0.211193	0.509078	0.610698	0.732144
GGT7	-0.0752538	0.148005	-0.508453	0.611135	0.732562
PLXDC2	-0.0594785	0.116975	-0.508472	0.611122	0.732562
RECQL	0.070344	0.138372	0.508369	0.611195	0.73258
TAB2	-0.0239238	0.0470779	-0.508175	0.61133	0.732689
SEPHS2	0.0737522	0.145187	0.507981	0.611467	0.732799
NBPF9	0.0423948	0.0835278	0.507553	0.611767	0.733058
GPBP1	-0.0323426	0.0637236	-0.507546	0.611772	0.733058
FLG-AS1	-0.07865	0.155044	-0.507274	0.611963	0.73318
ENSG00000077044	0.0517912	0.102096	0.50728	0.611959	0.73318
CCDC89	-0.104965	0.206953	-0.507196	0.612017	0.733192
TBC1D17	-0.0696955	0.137491	-0.506911	0.612217	0.733379
ZNF282	-0.0430416	0.0849406	-0.506726	0.612347	0.733427
PPM1G	0.0333527	0.0658157	0.506758	0.612325	0.733427
PHF14	-0.0375402	0.0741608	-0.5062	0.612716	0.733816
THOC1	0.0390318	0.077129	0.506059	0.612815	0.733881
RGL1	0.0445468	0.0880743	0.505787	0.613006	0.734056
RASD2	0.101387	0.200608	0.5054	0.613278	0.734172
ZNF300	-0.0575809	0.113912	-0.505487	0.613216	0.734172
COX7A2L	-0.0442301	0.0875157	-0.505396	0.613281	0.734172
RP11-147L13.11	-0.0352601	0.0697515	-0.505511	0.6132	0.734172
PTGIR	0.0606884	0.120126	0.505204	0.613415	0.734279
C18orf25	-0.0254075	0.050336	-0.504757	0.613729	0.734602
IKZF4	0.074012	0.146836	0.504046	0.614229	0.735147
PARP2	-0.0392653	0.0779287	-0.503862	0.614358	0.735195
PLCXD1	-0.0745954	0.148033	-0.503911	0.614324	0.735195
NDUFA12	-0.0745641	0.148098	-0.503479	0.614628	0.735463
ATP1B2	-0.161743	0.321403	-0.50324	0.614796	0.735603
SNUPN	-0.052649	0.104631	-0.503186	0.614833	0.735603
RAD52	0.0453959	0.0902294	0.503116	0.614883	0.735608
CROCCP3	-0.0689428	0.137049	-0.503053	0.614927	0.735608
MTAP	-0.0265947	0.0528738	-0.502984	0.614975	0.735612
UQCRQ	0.0613753	0.122113	0.50261	0.615239	0.735874
RLF	0.0402525	0.0801038	0.502505	0.615313	0.735909
AFTPH	0.0372663	0.0742232	0.502084	0.615608	0.736209
STUB1	0.0312579	0.0622669	0.501998	0.615669	0.736228
SLC13A3	0.0736562	0.146829	0.501648	0.615915	0.736253
PBLD	-0.0674275	0.134465	-0.501449	0.616055	0.736253
TTI2	0.0553377	0.110381	0.501333	0.616137	0.736253
GOLGA2P5	-0.0800028	0.159568	-0.50137	0.616111	0.736253
PPP1R8	-0.0476916	0.095117	-0.5014	0.61609	0.736253
SLC25A44	0.0500267	0.0996911	0.501817	0.615796	0.736253
CLCN6	0.0507182	0.101061	0.501857	0.615768	0.736253
CDK9	-0.0367835	0.0733269	-0.501638	0.615922	0.736253
PLEKHM1	0.0445237	0.0888033	0.501374	0.616108	0.736253
MARK3	-0.0324376	0.0646689	-0.501596	0.615952	0.736253
SSBP3	0.0626344	0.124977	0.50117	0.616252	0.736337
PUS3	0.0722249	0.144132	0.501104	0.616298	0.736339
ABTB2	-0.0763522	0.152452	-0.500829	0.616492	0.736517
WFDC21P	0.115668	0.231065	0.500588	0.616661	0.736666
ZNF775	0.0921944	0.184211	0.500483	0.616735	0.7367
MPDU1	0.0574685	0.114859	0.500339	0.616837	0.736738
OSTM1	0.0660771	0.132072	0.500311	0.616856	0.736738
SLC41A3	0.0340268	0.0680275	0.500191	0.61694	0.736769
SRGAP1	-0.0692057	0.138371	-0.500148	0.616971	0.736769
CTD-2587M2.1	0.0818882	0.163759	0.500054	0.617037	0.736794
CCDC9	0.0652232	0.130548	0.499611	0.617349	0.737113
ANAPC11	0.064084	0.128327	0.499382	0.61751	0.7372
MNDA	-0.0993758	0.198998	-0.499381	0.617511	0.7372
RP6-159A1.4	-0.0839625	0.168275	-0.498959	0.617808	0.737501
CSPG4P11	-0.0778325	0.156095	-0.498622	0.618046	0.737678
Aug-01	0.0289658	0.0580911	0.498627	0.618042	0.737678
CDC40	0.0448257	0.0900025	0.49805	0.618449	0.738106
PKNOX1	0.0363282	0.0729628	0.497901	0.618554	0.738177
CEP19	-0.0862095	0.173245	-0.497615	0.618755	0.738234
IRF2BP1	-0.059814	0.120225	-0.497517	0.618825	0.738234
MAP3K3	0.0294867	0.059254	0.497632	0.618743	0.738234
RREB1	0.0433001	0.0870146	0.497618	0.618753	0.738234
BSG	-0.0402007	0.0808031	-0.497515	0.618826	0.738234
APEH	0.0428849	0.0862226	0.497375	0.618925	0.738299
THOC6	0.0547197	0.110078	0.497099	0.619119	0.738477
EFCAB12	-0.189499	0.381316	-0.496959	0.619218	0.738495
ZNF383	-0.0351928	0.0708175	-0.496951	0.619224	0.738495
AC092535.3	0.128339	0.258539	0.4964	0.619612	0.738691
RAD51-AS1	0.0645024	0.129913	0.496504	0.619539	0.738691
ENTPD1-AS1	-0.0506104	0.101953	-0.496412	0.619604	0.738691
FAM96B	-0.0470544	0.0947816	-0.496451	0.619576	0.738691
TRAF3IP2	0.0403822	0.0813232	0.496565	0.619496	0.738691
CFAP69	-0.0599647	0.120831	-0.496268	0.619706	0.738749
RNU6ATAC	-0.154538	0.311478	-0.496145	0.619792	0.73879
GTF2H1	-0.0300575	0.0605886	-0.496092	0.61983	0.73879
RPL7AP64	0.140111	0.282569	0.495847	0.620002	0.738942
SYNGR1	0.0709571	0.143183	0.495569	0.620199	0.739092
ZMYND8	0.034558	0.069738	0.495541	0.620218	0.739092
CC2D1A	0.0459573	0.0927805	0.495334	0.620365	0.739213
RP11-33A14.1	0.162546	0.328327	0.495074	0.620548	0.739347
PDE12	-0.0470903	0.0951228	-0.495047	0.620567	0.739347
TAS2R14	0.0645185	0.130365	0.494907	0.620666	0.739411
KDM1A	-0.0326397	0.0659755	-0.494724	0.620795	0.739512
RP11-549J18.1	0.0739603	0.149667	0.494166	0.621189	0.739928
UBE2N	0.040064	0.0811448	0.493735	0.621493	0.740236
PBRM1	-0.0259537	0.0525832	-0.493574	0.621607	0.740319
ZBTB26	-0.0420598	0.0852335	-0.493466	0.621683	0.740356
ESRRA	-0.0451933	0.091601	-0.493371	0.621751	0.740383
SLC27A2	0.1519	0.308027	0.49314	0.621914	0.740471
POLR2G	0.056082	0.113725	0.493139	0.621914	0.740471
RIOK1	0.0419339	0.085053	0.493033	0.62199	0.740507
ENSG00000174915	0.0667477	0.135432	0.492849	0.622119	0.740567
ENSG00000183426	-0.0477073	0.096802	-0.492833	0.62213	0.740567
RGS7BP	0.102924	0.208892	0.492715	0.622214	0.740613
SMIM10L1	-0.0393237	0.0798327	-0.492577	0.622312	0.740676
PPA1	-0.0484671	0.0984125	-0.49249	0.622373	0.740696
TREML1	0.13202	0.268499	0.491696	0.622935	0.741235
CYB5D1	0.111149	0.226072	0.491653	0.622965	0.741235
YWHAZP2	-0.0631354	0.128407	-0.491682	0.622944	0.741235
ZNF7	-0.0353127	0.0718331	-0.491594	0.623006	0.741235
RP11-452F19.3	-0.071776	0.146036	-0.491495	0.623076	0.741265
ZNF319	0.0550424	0.112067	0.491157	0.623315	0.741442
SPON1	0.0631628	0.128598	0.491164	0.623311	0.741442
RP11-641D5.1	0.0599322	0.122118	0.490774	0.623586	0.74171
MIF4GD	0.0594369	0.121137	0.490658	0.623668	0.741755
TAS2R13	-0.0745556	0.15198	-0.490562	0.623736	0.741777
ENSG00000148296	-0.042405	0.086452	-0.490504	0.623778	0.741777
H3F3A	-0.0479908	0.0978715	-0.490345	0.62389	0.741857
PHF6	0.0502889	0.102581	0.490236	0.623967	0.741895
RP11-228B15.4	0.0789126	0.161022	0.490074	0.624082	0.741978
ZNF143	0.0469288	0.0958178	0.489771	0.624296	0.742158
YME1L1	0.0406408	0.0829855	0.489733	0.624323	0.742158
C16orf72	0.0216541	0.0442445	0.489419	0.624545	0.742368
CDC42-IT1	0.115144	0.235503	0.488928	0.624893	0.74257
PLD6	0.107471	0.21984	0.488861	0.62494	0.74257
WWTR1-IT1	0.115433	0.236258	0.488586	0.625134	0.74257
CHMP4BP1	0.1168	0.239099	0.488499	0.625196	0.74257
RP11-902B17.1	-0.0885711	0.181209	-0.488778	0.624999	0.74257
HAUS4	-0.048861	0.0999976	-0.488622	0.625109	0.74257
SNHG8	0.0568299	0.116221	0.488982	0.624854	0.74257
TAF9	-0.0510753	0.104522	-0.488657	0.625084	0.74257
SFMBT1	0.0313882	0.0642087	0.488847	0.62495	0.74257
COG6	0.0388165	0.0794639	0.488479	0.625211	0.74257
GUSB	-0.0392831	0.0803275	-0.489037	0.624816	0.74257
CYB5RL	-0.0491968	0.100913	-0.487517	0.625892	0.743326
CHST12	0.0618476	0.126919	0.487298	0.626047	0.743456
SLC37A1	-0.048669	0.0999424	-0.48697	0.626279	0.743679
RP11-268J15.5	0.101635	0.208877	0.486577	0.626558	0.743913
TLL1	0.0738922	0.151885	0.4865	0.626612	0.743913
GS1-358P8.4	-0.0356163	0.073202	-0.486548	0.626579	0.743913
PLEKHG5	0.0504939	0.104013	0.485457	0.627352	0.744738
ENSG00000112514	0.048997	0.101042	0.484916	0.627736	0.745139
CNN1	-0.0930147	0.192042	-0.484345	0.628141	0.745566
SERTAD1	-0.0746386	0.154128	-0.484263	0.628199	0.745582
SUMO2P1	-0.100368	0.207331	-0.484096	0.628318	0.745628
ENSG00000157045	-0.0468685	0.0968304	-0.484026	0.628367	0.745628
LARS	0.0324577	0.0670591	0.484017	0.628374	0.745628
IGFN1	-0.206054	0.425807	-0.483915	0.628446	0.745639
METTL24	0.0656706	0.135718	0.483877	0.628473	0.745639
NAV3	0.0578964	0.119671	0.483796	0.628531	0.745653
EYA3	0.0408425	0.0844442	0.483662	0.628626	0.745712
POU2F3	-0.12707	0.262827	-0.483475	0.628759	0.745801
DNAAF1	-0.267215	0.552757	-0.483423	0.628796	0.745801
AL592183.1	0.0517238	0.107008	0.483365	0.628837	0.745801
POLR2J4	-0.103211	0.213593	-0.483216	0.628943	0.745855
RP11-456K23.1	0.113943	0.235854	0.483109	0.629018	0.745855
PPA2	-0.0346292	0.0716749	-0.483142	0.628995	0.745855
TXNRD1	0.0378534	0.0783778	0.48296	0.629124	0.745927
IRGQ	0.0364662	0.0755227	0.482851	0.629202	0.745966
NOS1AP	-0.0852608	0.176658	-0.482632	0.629357	0.746043
BAZ2A	0.0484206	0.100316	0.482681	0.629322	0.746043
PPP3CB-AS1	0.0465212	0.0964334	0.482418	0.629509	0.746169
RP4-555D20.2	0.0841144	0.17446	0.482141	0.629706	0.746274
METTL16	-0.0274586	0.056946	-0.482187	0.629673	0.746274
PGM3	0.0566031	0.117409	0.482101	0.629734	0.746274
PKD1L1	0.107892	0.223877	0.481926	0.629858	0.746368
PCDHGA7	-0.0969049	0.201225	-0.481576	0.630107	0.746526
EPHB6	0.0532045	0.110472	0.481613	0.630081	0.746526
COPZ1	-0.0397897	0.0826289	-0.481547	0.630128	0.746526
CTD-2017D11.1	0.0664331	0.137996	0.481413	0.630223	0.746585
FOXRED2	0.0630471	0.131018	0.481209	0.630368	0.746703
ARMCX6	-0.05053	0.105022	-0.481135	0.63042	0.746711
ZNF449	-0.0448592	0.0933023	-0.480794	0.630663	0.746838
TMEM170A	-0.0383153	0.0796835	-0.480844	0.630627	0.746838
SENP7	-0.0257732	0.0536045	-0.480803	0.630656	0.746838
KAT8	-0.031242	0.064993	-0.480699	0.630731	0.746864
ACVR1B	0.0405352	0.0844106	0.480214	0.631075	0.747218
NME7	-0.038967	0.0811978	-0.479902	0.631297	0.747427
ZNF212	0.0597827	0.124606	0.479774	0.631388	0.747481
XIST	0.0522974	0.109034	0.479642	0.631482	0.747539
SLC25A17	0.0425853	0.0888166	0.479475	0.631601	0.747626
VIM	0.0638297	0.133294	0.478866	0.632034	0.748085
TMEM184A	-0.108405	0.22672	-0.478142	0.632549	0.748587
CMTM6	0.0584837	0.122303	0.478187	0.632517	0.748587
FAM32A	-0.0457734	0.0957747	-0.477928	0.632701	0.748713
LRRC28	-0.0464235	0.0971853	-0.47768	0.632878	0.748761
PLP2	0.069189	0.14483	0.477725	0.632846	0.748761
HADH	-0.0393648	0.0823994	-0.477732	0.632841	0.748761
SGF29	-0.0478713	0.10023	-0.477614	0.632925	0.748762
CHMP1A	0.0266588	0.0558645	0.477204	0.633217	0.749054
CDK13	0.0175739	0.0368369	0.477074	0.633309	0.74911
C14orf93	0.0430448	0.0902665	0.476863	0.63346	0.749234
HS2ST1	-0.0443559	0.0930416	-0.476732	0.633553	0.74929
OAS3	-0.062617	0.131406	-0.476516	0.633707	0.749419
PIGF	-0.0431711	0.0906345	-0.476321	0.633846	0.749529
FARS2	0.03508	0.0736611	0.476235	0.633907	0.749548
DHRS4	-0.0353896	0.0743438	-0.476026	0.634056	0.74967
TPT1-AS1	0.0649163	0.136407	0.475901	0.634145	0.749721
SARM1	0.0474086	0.0996391	0.475803	0.634215	0.74975
SLFN5	-0.0309321	0.0650375	-0.475605	0.634356	0.749863
PDPK1	-0.0283526	0.0597414	-0.474588	0.63508	0.750666
RTTN	-0.0398664	0.0840162	-0.474508	0.635138	0.750679
AF011889.5	-0.101536	0.21412	-0.474201	0.635356	0.750879
ZC3H8	0.0499582	0.105365	0.474143	0.635398	0.750879
MAPT	-0.0790741	0.166974	-0.473572	0.635805	0.751306
MIRLET7BHG	-0.060216	0.127173	-0.473496	0.635859	0.751316
MNS1	-0.12927	0.273286	-0.473021	0.636198	0.751663
RBM45	0.057221	0.121028	0.47279	0.636363	0.75178
IGFBP2	-0.0848072	0.17939	-0.472755	0.636388	0.75178
RP11-676M6.1	-0.0835371	0.17689	-0.472253	0.636746	0.752149
TMEM150B	0.0722422	0.153215	0.471509	0.637277	0.752614
ZNF14	-0.0455856	0.0966793	-0.471513	0.637274	0.752614
MFNG	0.0316625	0.0671481	0.471533	0.63726	0.752614
BTBD1	0.0510856	0.108365	0.471421	0.63734	0.752634
NRSN2	-0.0495492	0.105121	-0.471355	0.637387	0.752636
LINC00116	0.0505263	0.107215	0.471263	0.637453	0.75266
SVEP1	-0.0705452	0.149733	-0.47114	0.637541	0.752709
FAM219A	0.0371207	0.0789327	0.470283	0.638153	0.753378
ZNF100	-0.0392734	0.0835299	-0.470172	0.638232	0.753418
RP11-797A18.5	-0.067796	0.144249	-0.469992	0.638361	0.75349
ECI1	-0.0371386	0.079036	-0.469895	0.63843	0.75349
TDRD3	-0.034816	0.0740929	-0.469897	0.638429	0.75349
SAAL1	0.0427336	0.0909687	0.469761	0.638526	0.753548
POLR2I	-0.0686606	0.146247	-0.469484	0.638724	0.753728
RP11-291B21.2	0.136497	0.290802	0.469381	0.638797	0.753761
LGR5	-0.186857	0.398335	-0.469095	0.639002	0.753923
TMEM11	0.0512728	0.10931	0.46906	0.639027	0.753923
CAPN7	-0.0330612	0.0705106	-0.468883	0.639154	0.754019
YBX1	0.0581951	0.124179	0.468638	0.639328	0.754171
ELOVL6	0.044729	0.0954603	0.468561	0.639384	0.754182
KLRD1	0.0839489	0.179309	0.468181	0.639655	0.754449
SEH1L	0.0330778	0.0706961	0.467887	0.639865	0.754577
YPEL3	0.0393176	0.0840413	0.467836	0.639902	0.754577
YIPF5	0.0689726	0.147416	0.467877	0.639872	0.754577
GABARAP	0.0533403	0.114088	0.467534	0.640118	0.754778
TMEM186	-0.0612915	0.131139	-0.467377	0.64023	0.754856
UBR1	-0.0274614	0.058784	-0.467159	0.640386	0.754987
UBXN11	0.0848809	0.18175	0.467019	0.640486	0.75505
TMEM107	0.0534962	0.114586	0.466867	0.640595	0.755082
DUSP7	-0.0643498	0.137837	-0.466853	0.640605	0.755082
HIF1AN	0.0421416	0.0902802	0.466787	0.640653	0.755084
ORAI1	0.0446126	0.0956417	0.466456	0.640889	0.755309
SBK1	-0.136966	0.293776	-0.466226	0.641053	0.755395
PA2G4	0.0382311	0.0819955	0.466259	0.64103	0.755395
NEK8	0.0643234	0.138032	0.466003	0.641213	0.755421
FAM160A2	0.0524701	0.11257	0.46611	0.641136	0.755421
SARAF	-0.0384122	0.0824256	-0.466023	0.641199	0.755421
MRPS2	0.0492411	0.105696	0.465874	0.641306	0.755476
ENSG00000005700	-0.0380839	0.0819497	-0.464723	0.64213	0.756392
ITSN2	-0.0211117	0.0454526	-0.464477	0.642306	0.756546
DDX42	0.0269679	0.0580709	0.464396	0.642364	0.75656
AUTS2	-0.0656263	0.141407	-0.464097	0.642578	0.756758
NOMO2	-0.0301912	0.0650651	-0.464015	0.642637	0.756773
RP11-582J16.5	-0.062593	0.134957	-0.463799	0.642792	0.756901
TSR3	0.0460124	0.0993403	0.463179	0.643236	0.75737
RASGEF1B	0.0638098	0.137814	0.463014	0.643355	0.757456
MYLK4	-0.0853422	0.184405	-0.462799	0.643508	0.757583
TTC7A	0.0513947	0.111164	0.462333	0.643842	0.757922
HPF1	-0.0536724	0.116111	-0.462252	0.643901	0.757937
GPC1	-0.0714731	0.154771	-0.461798	0.644226	0.758265
R3HDM2	0.040367	0.0875385	0.461134	0.644703	0.758772
TIGD1	0.0611485	0.132656	0.460956	0.64483	0.758776
AC011043.1	-0.0525762	0.114072	-0.460905	0.644866	0.758776
SUPT4H1	-0.0472755	0.102566	-0.460929	0.644849	0.758776
DEGS1	-0.0526648	0.114272	-0.460872	0.64489	0.758776
MPHOSPH6	-0.0508026	0.110297	-0.460597	0.645088	0.758904
PLEKHB2	-0.044242	0.0960545	-0.460592	0.645091	0.758904
LINC00235	-0.0658103	0.142923	-0.460461	0.645185	0.75896
TTC12	-0.0476418	0.103508	-0.460273	0.64532	0.75903
OLA1	0.0415441	0.0902642	0.460249	0.645337	0.75903
MT-ND2	0.071205	0.1548	0.459981	0.64553	0.759203
RIN1	-0.0605959	0.131874	-0.459497	0.645877	0.759557
ECD	0.0246765	0.0537325	0.459247	0.646057	0.759714
MRPL57	0.0494195	0.107645	0.459095	0.646166	0.759788
CCDC107	0.0451777	0.0984454	0.458911	0.646298	0.759889
AC073410.1	-0.13256	0.288906	-0.458835	0.646353	0.759899
FAM86C1	-0.0684588	0.149307	-0.458512	0.646585	0.760118
TMSB4XP1	-0.0735434	0.160463	-0.45832	0.646723	0.760171
TLK2P2	-0.0815299	0.17787	-0.458369	0.646688	0.760171
SETMAR	-0.0432615	0.094528	-0.457658	0.647198	0.760622
CD164	-0.0592804	0.129528	-0.457665	0.647193	0.760622
WDCP	0.0388187	0.0848572	0.457459	0.647341	0.760735
UBE2Q2P2	-0.0915773	0.200259	-0.457295	0.647459	0.76082
MT-TI	-0.102927	0.225357	-0.456729	0.647866	0.761243
RAD51C	-0.0421807	0.0924031	-0.456485	0.648041	0.761395
TBKBP1	-0.0574	0.125775	-0.456372	0.648123	0.761437
CENPX	0.0443334	0.0972166	0.456027	0.64837	0.761636
PLCG1	-0.0471866	0.103478	-0.456007	0.648385	0.761636
ZKSCAN4	0.0521485	0.11446	0.455606	0.648673	0.761921
RPL36AL	0.0656951	0.144263	0.455385	0.648832	0.762053
PLPPR4	-0.071086	0.156141	-0.455269	0.648916	0.762097
GMFG	0.0531341	0.116754	0.455096	0.64904	0.762188
ABHD17B	-0.0395057	0.0868338	-0.454958	0.64914	0.762196
MANBA	0.0413135	0.0908055	0.454967	0.649133	0.762196
KIAA1614-AS1	-0.0811942	0.178598	-0.454621	0.649382	0.762427
CSRNP3	-0.0559282	0.123044	-0.454538	0.649441	0.762442
RP11-284E5.1	-0.0659813	0.145257	-0.45424	0.649656	0.762531
RP11-119F19.5	0.0621695	0.136847	0.4543	0.649613	0.762531
COMMD10	-0.0374514	0.0824278	-0.454354	0.649574	0.762531
NLK	-0.0355954	0.0784012	-0.454016	0.649817	0.762622
CCDC66	0.0289447	0.0637542	0.454004	0.649826	0.762622
HTATSF1P2	0.103696	0.228449	0.453911	0.649893	0.762646
EMSY	-0.0264817	0.0584141	-0.453344	0.650301	0.76307
STT3B	0.0481814	0.106297	0.453272	0.650353	0.763077
CORIN	0.0839364	0.185289	0.453003	0.650547	0.76325
GRIP1	0.0912595	0.201694	0.452466	0.650933	0.763649
MRPS18A	-0.0451281	0.0997636	-0.452351	0.651016	0.763692
GGA2	-0.0445601	0.0985371	-0.452217	0.651113	0.763751
XKR8	0.0543186	0.120194	0.451926	0.651323	0.763943
DBR1	-0.0535165	0.118528	-0.45151	0.651622	0.764239
PSMF1	-0.0226602	0.0501996	-0.451402	0.6517	0.764276
SLC39A1	-0.0408424	0.0905245	-0.451175	0.651863	0.764414
THAP6	0.0332394	0.0737007	0.451005	0.651986	0.764503
LYRM4	0.0395537	0.0877283	0.450866	0.652086	0.764566
UCKL1-AS1	-0.16048	0.356315	-0.450388	0.652431	0.764645
TRAPPC1	0.041952	0.0931159	0.450536	0.652324	0.764645
ZNF549	0.0304469	0.0675969	0.450418	0.652409	0.764645
ILF2	0.04798	0.106531	0.450386	0.652432	0.764645
OSBP	0.020366	0.0452146	0.450431	0.6524	0.764645
KMT2E	-0.0272304	0.0604533	-0.450437	0.652395	0.764645
PNPT1P1	-0.101611	0.225866	-0.449873	0.652802	0.76488
RN7SL517P	0.0890025	0.197849	0.449851	0.652818	0.76488
DGUOK	0.0318772	0.0708532	0.449905	0.652779	0.76488
TNKS	-0.0210574	0.0467934	-0.450009	0.652704	0.76488
RFK	-0.0627571	0.139598	-0.449557	0.65303	0.765073
ENSG00000103415	0.034368	0.0764643	0.449465	0.653096	0.765097
RP11-543P15.3	-0.171638	0.382298	-0.448964	0.653457	0.765302
RBP7	-0.121023	0.269548	-0.448984	0.653443	0.765302
IL1A	-0.139196	0.309965	-0.449071	0.65338	0.765302
ZGRF1	-0.0374129	0.0833255	-0.448997	0.653434	0.765302
SCN3B	0.0907988	0.202424	0.448557	0.653751	0.765321
C21orf59	0.0508182	0.113263	0.448674	0.653667	0.765321
DHRS1	-0.0422995	0.0942556	-0.448774	0.653594	0.765321
NIPSNAP1	-0.0448778	0.10005	-0.448555	0.653752	0.765321
CCZ1B	0.0320019	0.0713147	0.448742	0.653618	0.765321
APMAP	0.0350289	0.0780882	0.448581	0.653734	0.765321
MYBPC3	0.0976775	0.217843	0.448386	0.653875	0.765356
FOS	0.0910305	0.203009	0.448406	0.65386	0.765356
ELMSAN1	0.0505679	0.112878	0.447988	0.654162	0.765637
SRSF11	-0.0290695	0.0649056	-0.447874	0.654244	0.765679
PCDHGB2	-0.08859	0.198381	-0.446565	0.655189	0.766698
TWISTNB	-0.0470704	0.105412	-0.446539	0.655208	0.766698
SRSF5	-0.0310093	0.0694576	-0.446449	0.655273	0.76672
RP11-283G6.4	0.166162	0.372437	0.44615	0.655489	0.766918
DEDD	-0.0321401	0.0720641	-0.445994	0.655602	0.766995
STX10	-0.0352464	0.0790556	-0.445843	0.65571	0.767068
DUSP18	-0.0491348	0.110238	-0.445717	0.655802	0.76712
GOLGA7	-0.049026	0.110064	-0.445431	0.656008	0.767253
COX15	0.0310252	0.0696454	0.445473	0.655978	0.767253
RP11-421E14.2	0.0905471	0.203419	0.445125	0.656229	0.767457
MRPL48	-0.0488033	0.109685	-0.44494	0.656363	0.767559
ERGIC2	0.0523962	0.117801	0.444784	0.656476	0.767636
FLOT2	0.0357097	0.0804339	0.443963	0.657069	0.768275
TRIM29	-0.173073	0.390226	-0.443521	0.657389	0.768541
KPTN	-0.0615414	0.138744	-0.443562	0.65736	0.768541
IMMP1L	0.0479981	0.108331	0.443067	0.657717	0.768815
ARF5	-0.0319278	0.0720569	-0.443091	0.6577	0.768815
GRK4	-0.062152	0.14032	-0.442929	0.657817	0.768853
MTF2	-0.0347043	0.0783583	-0.442892	0.657844	0.768853
VAV2	0.0468253	0.10575	0.442793	0.657916	0.768883
ZNF23	0.0796049	0.180011	0.442222	0.658329	0.769039
ZNF558	-0.0285223	0.0644899	-0.442275	0.65829	0.769039
ZSCAN29	-0.0239396	0.0541112	-0.442416	0.658188	0.769039
PRDX2	-0.0379055	0.0857101	-0.442252	0.658307	0.769039
AASS	0.0774264	0.174967	0.442519	0.658113	0.769039
ARHGEF11	0.0361372	0.0817119	0.442251	0.658308	0.769039
ZNF624	-0.0492052	0.111407	-0.441672	0.658727	0.769285
MED17	-0.0514858	0.116537	-0.441796	0.658637	0.769285
MRPL28	-0.0342995	0.0776534	-0.4417	0.658706	0.769285
TLE4	0.0263434	0.0596326	0.441762	0.658662	0.769285
RPS15AP30	0.12744	0.288785	0.441299	0.658997	0.769516
COL4A2	-0.0507861	0.115091	-0.44127	0.659018	0.769516
XIAP	-0.0303232	0.068735	-0.441161	0.659096	0.769553
PTPRS	-0.060154	0.136388	-0.441051	0.659176	0.769592
RP11-324I22.4	-0.0745398	0.169101	-0.4408	0.659358	0.769678
LRCH1	0.0354311	0.0803872	0.440755	0.65939	0.769678
NBPF1	-0.0316091	0.0717104	-0.440788	0.659366	0.769678
ZNF683	0.154373	0.350352	0.440622	0.659487	0.769736
RN7SL683P	0.138481	0.31441	0.440447	0.659613	0.769829
C11orf1	0.053064	0.120556	0.44016	0.659821	0.770017
ATG4A	-0.0458315	0.10419	-0.439886	0.66002	0.770194
CCAR2	-0.0274218	0.0623481	-0.439818	0.660069	0.770197
SLC7A6OS	0.0274266	0.062416	0.439417	0.660359	0.770482
TAS2R50	-0.0798228	0.18174	-0.439214	0.660507	0.770522
GLI1	0.0823308	0.187413	0.439301	0.660444	0.770522
PRNP	0.0567137	0.129137	0.439176	0.660534	0.770522
RP11-399K21.12	-0.0686163	0.156361	-0.438834	0.660782	0.770731
WDR25	-0.0432698	0.0986266	-0.438723	0.660862	0.770731
SNAPC5	0.0445237	0.101512	0.438605	0.660947	0.770731
FBXL12	-0.0376657	0.0858568	-0.438704	0.660876	0.770731
IER5	-0.0491085	0.11195	-0.438664	0.660905	0.770731
ATF7	0.0517771	0.118097	0.438429	0.661075	0.770825
ALKBH1	0.0402311	0.0917833	0.438327	0.661149	0.770857
FAM114A1	-0.0409521	0.0935161	-0.437915	0.661448	0.771151
SLC27A5	-0.0667247	0.152429	-0.437744	0.661572	0.771241
SNORA71B	0.125816	0.287599	0.437471	0.66177	0.771417
ZEB1-AS1	0.0781525	0.17871	0.437314	0.661883	0.771484
DDIAS	-0.0877229	0.200628	-0.437242	0.661936	0.771484
TXNL4B	0.0417669	0.0955332	0.437198	0.661968	0.771484
IKZF2	0.0524837	0.120197	0.436649	0.662366	0.771893
LIN37	-0.0742085	0.170081	-0.436314	0.662609	0.772122
INTS12	0.0366826	0.0840913	0.436224	0.662674	0.772143
MRPL58	0.0526022	0.120722	0.435731	0.663032	0.772505
RGS3	0.0446987	0.10269	0.43528	0.663359	0.772832
GCAT	0.0815177	0.187393	0.435008	0.663556	0.772984
GMEB1	0.0317382	0.0729663	0.434971	0.663583	0.772984
SRCIN1	-0.167578	0.385385	-0.434831	0.663685	0.773047
ATP6V0E1	0.0432526	0.099495	0.434722	0.663764	0.773085
CH507-254M2.2	-0.0506509	0.116558	-0.434554	0.663886	0.773172
NPIPA8	-0.0467565	0.107617	-0.434469	0.663948	0.773189
ALKBH7	0.0444728	0.102392	0.434339	0.664043	0.773191
BRD2	0.0237533	0.0546868	0.434352	0.664033	0.773191
E2F1	-0.0781195	0.180085	-0.433792	0.66444	0.773598
ENSG00000104974	-0.0718906	0.165768	-0.433682	0.664519	0.773615
RNF150	0.0524555	0.120965	0.433643	0.664548	0.773615
RP11-4O1.2	-0.0561894	0.129855	-0.432708	0.665227	0.774283
YAF2	0.030487	0.0704575	0.432701	0.665232	0.774283
LMO4	0.0382772	0.0884698	0.432659	0.665263	0.774283
PPP1R37	0.0357836	0.0827532	0.432413	0.665441	0.774387
MORC2	0.0313826	0.0725766	0.432407	0.665446	0.774387
IGSF8	-0.0391513	0.0905575	-0.432336	0.665497	0.774392
OCEL1	-0.0478668	0.110785	-0.432071	0.66569	0.774507
SAMD9	0.0385692	0.0892535	0.432131	0.665646	0.774507
ADSSL1	-0.06638	0.15376	-0.431712	0.665951	0.774755
FAM66E	0.0702775	0.162894	0.431432	0.666154	0.774925
GADD45GIP1	0.0452033	0.104787	0.431381	0.666191	0.774925
CPT1C	0.0788129	0.182826	0.431082	0.666408	0.77509
STRIP1	0.0257919	0.059834	0.431057	0.666427	0.77509
CHMP6	-0.0374705	0.0870197	-0.430598	0.666761	0.775422
SLC36A4	-0.0452408	0.10508	-0.430536	0.666806	0.775422
MYRIP	0.0956521	0.2224	0.43009	0.66713	0.775743
SMC2	-0.0407805	0.0948325	-0.430027	0.667176	0.775743
C5orf63	-0.0720103	0.167552	-0.429779	0.667357	0.775897
TUBB2B	-0.0548951	0.127871	-0.429301	0.667704	0.776218
CCT8	0.0503261	0.117236	0.42927	0.667727	0.776218
UIMC1	-0.0301942	0.0703769	-0.429036	0.667897	0.776361
COMMD8	-0.0699057	0.16312	-0.428555	0.668247	0.776616
LTV1	-0.0481927	0.112473	-0.428482	0.6683	0.776616
KLHL12	-0.0326012	0.07608	-0.428512	0.668278	0.776616
SPRY1	0.0725689	0.169365	0.428476	0.668305	0.776616
CH507-254M2.1	-0.0477647	0.111527	-0.428278	0.668449	0.776729
LRP3	0.0397537	0.0928585	0.428111	0.668571	0.776815
CCNT1	0.0230312	0.0539087	0.427226	0.669215	0.777505
CHCHD2	0.042423	0.0993126	0.427166	0.669258	0.777505
MDFIC	0.0425444	0.0996256	0.427043	0.669348	0.777554
FAM134A	-0.0231007	0.0541052	-0.426959	0.669409	0.77757
IFT20	0.0341111	0.0800116	0.426327	0.669869	0.777935
VPS25	0.0449921	0.105549	0.426268	0.669912	0.777935
ARL6IP1	-0.0429981	0.10085	-0.426358	0.669847	0.777935
ZNFX1	-0.0300689	0.0705266	-0.426348	0.669854	0.777935
RP11-1000B6.7	0.0787865	0.184884	0.42614	0.670006	0.777989
HAX1	0.0429095	0.100717	0.426039	0.670079	0.778019
HMCES	-0.0264238	0.062096	-0.425532	0.670449	0.778394
C11orf21	0.0661618	0.15552	0.425422	0.670529	0.778432
TP53RK	0.0386662	0.0909467	0.425152	0.670726	0.778606
NDUFAF2	-0.0693123	0.163186	-0.424744	0.671023	0.778896
SMS	0.0401768	0.0946426	0.424511	0.671193	0.779038
RPAIN	0.0336262	0.0792573	0.424267	0.671371	0.77919
PLEKHH1	-0.116874	0.275539	-0.424164	0.671446	0.779222
PDE9A	-0.06649	0.156795	-0.424058	0.671524	0.779257
KIF24	0.0936903	0.221207	0.423542	0.6719	0.779498
LRRC69	0.060862	0.143706	0.423517	0.671918	0.779498
MED20	-0.0376547	0.088936	-0.423391	0.67201	0.779498
SLC35E3	-0.0435517	0.102843	-0.423478	0.671947	0.779498
PFDN1	0.0294179	0.0694828	0.423384	0.672015	0.779498
C14orf166	-0.0453974	0.107208	-0.423453	0.671965	0.779498
EXOC3	0.0314241	0.0742593	0.423167	0.672173	0.779626
ZUFSP	0.0602208	0.142389	0.422932	0.672345	0.779771
AC113404.1	0.0444507	0.105326	0.422029	0.673003	0.780434
ARIH2	0.0220761	0.052317	0.421967	0.673049	0.780434
KCTD12	-0.0429531	0.101796	-0.421953	0.673059	0.780434
RP11-327J17.7	-0.114441	0.271558	-0.421424	0.673446	0.780827
MICAL2	-0.0364037	0.0864165	-0.421258	0.673566	0.780912
LIN52	-0.0369375	0.0877506	-0.420937	0.673801	0.781129
DTD1	0.0398382	0.0946748	0.42079	0.673909	0.781199
MRPS31P5	0.0782311	0.185993	0.420613	0.674038	0.781294
R3HCC1L	0.0307313	0.0731261	0.420251	0.674302	0.781545
TMEM218	0.038047	0.0906898	0.419529	0.67483	0.782101
RP1-142L7.9	-0.0712227	0.169872	-0.419274	0.675016	0.782221
PRKAR2A	-0.0218404	0.0520931	-0.419258	0.675028	0.782221
TAF15	0.0355345	0.0847737	0.419169	0.675093	0.782241
DNAJA4	0.0642929	0.153412	0.419087	0.675153	0.782256
PCDHGB8P	-0.0902797	0.215616	-0.418706	0.675431	0.782523
NANP	-0.0427948	0.102262	-0.41848	0.675596	0.782604
SNN	-0.0292963	0.0700011	-0.418512	0.675573	0.782604
ANKRD20A5P	-0.0888062	0.212312	-0.418281	0.675742	0.782718
METTL25	-0.0360373	0.0861891	-0.418119	0.67586	0.7828
RP11-87H9.4	-0.0546301	0.13078	-0.417724	0.676149	0.783079
RP11-14N7.2	0.0828378	0.198359	0.417616	0.676228	0.783116
FAM3C2	0.0702491	0.168243	0.417546	0.676279	0.78312
HAUS6	-0.0294722	0.0706332	-0.417257	0.67649	0.78331
C10orf76	0.0351331	0.0842289	0.417115	0.676595	0.783375
TAF5	-0.0457251	0.109717	-0.416756	0.676857	0.783624
HSD17B7	0.0471716	0.113218	0.416642	0.67694	0.783665
RP11-177H13.2	0.10482	0.252005	0.415944	0.677451	0.784091
AC016747.3	0.0478332	0.114983	0.416	0.67741	0.784091
CD34	-0.059374	0.142716	-0.41603	0.677388	0.784091
HMGN4	0.033965	0.0816791	0.415835	0.677531	0.784129
TEX264	0.0327724	0.078832	0.415724	0.677612	0.784167
SKP2	-0.0311842	0.0750282	-0.415633	0.677678	0.784189
ARF3	0.0288768	0.0694925	0.415539	0.677748	0.784214
LINC01876	-0.0972913	0.234348	-0.415158	0.678026	0.78443
RNU1-3	-0.0647614	0.155994	-0.415153	0.67803	0.78443
GLRX2	-0.0748771	0.180435	-0.414981	0.678156	0.784521
RP11-171I2.4	-0.0786366	0.189609	-0.414732	0.678338	0.78457
COL25A1	0.114681	0.27657	0.414653	0.678396	0.78457
ALKBH3	0.0284587	0.068605	0.414819	0.678274	0.78457
DNASE1L1	0.034572	0.0833676	0.414693	0.678366	0.78457
ENPP2	0.0829435	0.200058	0.414597	0.678437	0.78457
MRPL1	-0.0504598	0.121739	-0.414493	0.678513	0.784604
RBFA	0.0430227	0.103905	0.414057	0.678833	0.784808
RNU1-1	-0.0645746	0.155923	-0.414144	0.678769	0.784808
RNU1-4	-0.0646048	0.156009	-0.41411	0.678794	0.784808
OARD1	-0.0345888	0.0836143	-0.413671	0.679115	0.785024
CSNK2A2	-0.027862	0.067345	-0.413721	0.679078	0.785024
MRPS10	-0.0457656	0.110691	-0.413454	0.679274	0.785098
TMEM19	0.0463698	0.112149	0.413466	0.679265	0.785098
NCOA7	0.0470297	0.113857	0.41306	0.679562	0.785376
SDCBP2-AS1	-0.0490548	0.118799	-0.412922	0.679663	0.785438
EEPD1	-0.0581957	0.140992	-0.412758	0.679784	0.785506
RNU1-2	-0.0644104	0.156066	-0.412712	0.679818	0.785506
GPATCH2L	0.0238178	0.0577454	0.412462	0.68	0.785662
VNN3	-0.129645	0.314559	-0.412148	0.680231	0.785872
CLK3	-0.0321012	0.0778996	-0.412084	0.680278	0.785872
LINC00987	-0.0567657	0.137893	-0.411664	0.680586	0.78616
SLC25A13	-0.0289244	0.0702707	-0.411614	0.680622	0.78616
RNU1-28P	-0.0641841	0.15598	-0.411489	0.680714	0.786211
ZNF213-AS1	0.0504694	0.122701	0.41132	0.680838	0.786299
USP39	-0.0276896	0.0674368	-0.4106	0.681366	0.786749
CBL	0.0293003	0.0713681	0.410551	0.681402	0.786749
RNVU1-7	-0.0642203	0.156393	-0.410633	0.681341	0.786749
RNU1-27P	-0.0640538	0.156028	-0.410527	0.681419	0.786749
ING5	0.0339907	0.0828821	0.410109	0.681726	0.787048
DPYD	0.029535	0.0720456	0.409949	0.681844	0.787129
WDR66	-0.133211	0.325142	-0.409701	0.682025	0.787173
CLK4	0.0324623	0.0792256	0.409744	0.681993	0.787173
SLC3A2	0.0279515	0.0682034	0.409826	0.681933	0.787173
NR2F2	-0.0673747	0.164533	-0.409491	0.682179	0.787296
IMPG2	0.070577	0.172478	0.409194	0.682397	0.78736
CNRIP1	-0.0416425	0.101737	-0.409314	0.682309	0.78736
NELFB	0.0291508	0.0712466	0.409154	0.682427	0.78736
SPATA5	-0.0280138	0.0684561	-0.409223	0.682376	0.78736
ZMYM2	0.0157367	0.038472	0.409044	0.682507	0.787398
CTB-55O6.12	0.0670439	0.163993	0.408822	0.682671	0.787531
LIPT1	-0.0638786	0.156398	-0.408435	0.682954	0.78764
SAYSD1	-0.0381949	0.0935175	-0.408425	0.682962	0.78764
ENSG00000130023	0.0255323	0.0625201	0.408386	0.68299	0.78764
FMN1	0.0420882	0.103065	0.408367	0.683004	0.78764
PRPF4B	-0.0235701	0.0577139	-0.408395	0.682984	0.78764
SIN3A	0.0288665	0.0707091	0.408243	0.683095	0.78769
WDR83	0.0608122	0.149222	0.40753	0.683619	0.788131
TRIM37	-0.0248643	0.0610127	-0.407526	0.683621	0.788131
RNVU1-18	-0.0636899	0.156265	-0.407575	0.683585	0.788131
MRPS18C	0.0513189	0.126003	0.407282	0.683801	0.788283
DIAPH1	-0.0401496	0.0986056	-0.407174	0.68388	0.788319
ZMYND15	0.0582337	0.143042	0.407109	0.683928	0.788319
ZNF264	-0.0206273	0.0507082	-0.406784	0.684166	0.788539
PROK2	0.163967	0.403451	0.406411	0.684441	0.7888
BRICD5	0.0687431	0.169366	0.405884	0.684828	0.78904
METTL13	-0.0304573	0.0750166	-0.406008	0.684737	0.78904
ITPKC	0.0689419	0.16982	0.40597	0.684764	0.78904
ENSG00000180917	-0.0370037	0.0911868	-0.405801	0.684889	0.78904
MED23	-0.0296534	0.0730738	-0.405801	0.684889	0.78904
ENSG00000207142	-0.0799621	0.197112	-0.405669	0.684986	0.789042
ADNP2	-0.0263833	0.0650319	-0.405697	0.684965	0.789042
SKIL	-0.0400173	0.0986924	-0.405475	0.685128	0.78915
PIGBOS1	-0.057987	0.14305	-0.405361	0.685212	0.789192
SRP54-AS1	0.0637156	0.157254	0.405177	0.685348	0.789293
AC144831.3	0.0860875	0.212561	0.405001	0.685477	0.78934
AC009961.3	-0.0704942	0.174064	-0.40499	0.685485	0.78934
TADA2A	-0.0249217	0.0615573	-0.404854	0.685585	0.7894
RNU6-2	0.0775828	0.191825	0.404447	0.685884	0.789593
URM1	-0.0291521	0.0720893	-0.404389	0.685927	0.789593
RP11-589F5.4	0.0493366	0.121965	0.404515	0.685834	0.789593
CREBBP	0.0455217	0.112576	0.404365	0.685944	0.789593
MIR497HG	0.0722102	0.178648	0.404204	0.686063	0.789674
ADGRG1	-0.0600262	0.148584	-0.403988	0.686221	0.789689
TMEM62	0.0228862	0.0566578	0.403937	0.686259	0.789689
AP4E1	0.0308018	0.0762561	0.403926	0.686267	0.789689
LDHB	-0.0502087	0.124282	-0.40399	0.68622	0.789689
CBX7	0.0429554	0.106466	0.403465	0.686606	0.789969
ZKSCAN8	-0.0228958	0.0567458	-0.40348	0.686595	0.789969
MKRN5P	-0.0824992	0.204666	-0.403092	0.68688	0.790199
SLC43A3	0.0431562	0.107071	0.403063	0.686902	0.790199
PSMB7	-0.03241	0.0804371	-0.402923	0.687005	0.790262
DEK	-0.0405703	0.100721	-0.402799	0.687096	0.790311
UBE4A	-0.0233881	0.0580773	-0.402707	0.687164	0.790334
ANKRD17	0.0138173	0.0343431	0.402332	0.68744	0.790596
TENM1	-0.0996844	0.247985	-0.401978	0.6877	0.790841
PSRC1	0.0584621	0.145535	0.401705	0.687901	0.790962
ORMDL2	0.0490156	0.122018	0.401707	0.6879	0.790962
LINC01348	-0.150378	0.374603	-0.401431	0.688103	0.791138
EXO5	-0.0538413	0.13422	-0.401142	0.688316	0.791328
AZIN1-AS1	-0.0684599	0.170719	-0.40101	0.688413	0.791384
DPM1	-0.0612044	0.152705	-0.400802	0.688566	0.791504
ZNF331	-0.0740997	0.184938	-0.400674	0.68866	0.791558
ALKBH2	0.0521837	0.130293	0.40051	0.688781	0.791641
C1orf123	0.0281542	0.0703226	0.400358	0.688893	0.79166
FAM160B1	-0.0354	0.088408	-0.400416	0.68885	0.79166
TAF3	0.0532702	0.133082	0.400282	0.688949	0.791669
ZNF235	0.0387528	0.0969371	0.399773	0.689324	0.792044
ZNF561-AS1	0.0571806	0.143143	0.399463	0.689552	0.792098
RABL2A	0.0590304	0.14778	0.399448	0.689563	0.792098
RP11-1415C14.3	0.045336	0.113486	0.399485	0.689536	0.792098
SGSM2	-0.0400043	0.100102	-0.399635	0.689425	0.792098
KIAA0895L	0.0564127	0.141276	0.399308	0.689667	0.792162
COA4	0.0386011	0.0967495	0.39898	0.689908	0.792384
ALG9	0.0374425	0.0939447	0.398559	0.690219	0.792685
MRPL16	-0.0416762	0.104712	-0.398007	0.690625	0.793097
TM9SF1	0.0525619	0.132112	0.397858	0.690735	0.793168
CTB-50E14.5	-0.0617562	0.15533	-0.397579	0.69094	0.793348
YIF1A	0.052574	0.132358	0.397211	0.691212	0.793555
ENSG00000137312	-0.0284554	0.0716392	-0.397204	0.691217	0.793555
RABGAP1L-IT1	-0.0857712	0.216482	-0.396205	0.691954	0.794323
CCDC115	-0.0276623	0.069825	-0.396166	0.691983	0.794323
RP11-253M7.1	0.12675	0.320359	0.395648	0.692364	0.794706
HINT2	0.0487004	0.123203	0.395285	0.692633	0.794853
NOV	-0.0981931	0.248347	-0.395386	0.692558	0.794853
PARG	0.0219281	0.055475	0.395279	0.692637	0.794853
COL8A1	0.0792269	0.200621	0.394908	0.692911	0.795112
FAIM	-0.0516387	0.13092	-0.39443	0.693263	0.795416
TAB1	0.03895	0.0987531	0.394418	0.693272	0.795416
PLPP2	-0.0909745	0.230805	-0.394161	0.693462	0.795578
MUL1	0.031696	0.0804456	0.394005	0.693577	0.795655
GNG2	0.0287654	0.0730524	0.393764	0.693755	0.795804
DTWD1	-0.0315157	0.0800588	-0.393657	0.693835	0.795839
SETD9	-0.0681646	0.173202	-0.393556	0.693909	0.795869
NCOA2	-0.0156991	0.0399068	-0.393393	0.694029	0.795952
RAP1GAP2	0.0465701	0.118551	0.392828	0.694446	0.796374
WDR20	0.0254516	0.0648123	0.392696	0.694544	0.796431
PIP5K1A	0.0272948	0.0695204	0.392616	0.694603	0.796444
CH17-76K2.6	-0.0881268	0.224759	-0.392094	0.694989	0.79683
THRAP3	-0.0170135	0.0434312	-0.391734	0.695255	0.797079
DHODH	-0.0432718	0.110533	-0.391484	0.69544	0.797091
GTPBP8	-0.0452302	0.115488	-0.391643	0.695322	0.797091
TM2D3	-0.0299884	0.0766069	-0.391458	0.695459	0.797091
CSNK1E	0.0332669	0.0849702	0.391513	0.695418	0.797091
ZMYM3	-0.0241576	0.0617235	-0.391385	0.695513	0.797098
ZCCHC8	-0.019243	0.0492024	-0.391098	0.695725	0.797286
ZNF749	0.0398965	0.102035	0.391008	0.695792	0.797307
RP11-159D12.2	-0.0390551	0.100062	-0.390308	0.696309	0.797844
AC000123.2	0.0466898	0.11965	0.390221	0.696373	0.797862
RP11-617F23.1	0.068993	0.176957	0.389886	0.696621	0.798051
AP1S1	-0.0397506	0.101959	-0.389867	0.696635	0.798051
TNKS2	-0.0209437	0.0537352	-0.389758	0.696716	0.798088
SPDEF	-0.141621	0.363611	-0.389485	0.696918	0.798208
ENSG00000128000	0.0250863	0.0644015	0.38953	0.696884	0.798208
FAH	0.0326472	0.083971	0.388792	0.69743	0.79874
BUD13	-0.0365155	0.0939383	-0.388718	0.697484	0.798746
HDAC7	-0.0418082	0.107699	-0.388194	0.697873	0.799135
BCL10	0.0376561	0.097079	0.387892	0.698096	0.799336
RAN	0.0404149	0.104236	0.387727	0.698218	0.79942
PRICKLE3	0.0506957	0.130955	0.387122	0.698666	0.799822
ADAP1	0.0679848	0.175731	0.38687	0.698853	0.799822
CTD-2303H24.2	0.0610121	0.157618	0.387088	0.698691	0.799822
ZSCAN25	-0.0267416	0.0691249	-0.386859	0.698861	0.799822
PLPP1	0.034128	0.088207	0.386908	0.698824	0.799822
ITCH	0.0221638	0.057286	0.386898	0.698832	0.799822
CCDC138	-0.0498789	0.12912	-0.386299	0.699275	0.799907
DPH5	0.0489314	0.126651	0.386348	0.699239	0.799907
HHEX	-0.0388061	0.10044	-0.386361	0.699229	0.799907
ZNF330	-0.0351505	0.0909083	-0.386659	0.699009	0.799907
PGS1	0.041608	0.107682	0.386396	0.699204	0.799907
CDC25B	-0.0504245	0.130458	-0.386518	0.699113	0.799907
FOXN2	0.0395679	0.102371	0.386514	0.699116	0.799907
CBX5	-0.0214933	0.0556683	-0.386097	0.699425	0.800023
ZNF37BP	-0.0268371	0.0695356	-0.385948	0.699535	0.800093
MAPKAPK5	-0.0254555	0.0660249	-0.385544	0.699834	0.80038
CPSF3	0.0423379	0.109837	0.385462	0.699895	0.800394
SLC44A5	-0.0806753	0.209406	-0.385258	0.700046	0.800511
ENSG00000200314	-0.111292	0.289094	-0.384969	0.70026	0.800635
MAP2K7	0.0342542	0.0889784	0.384972	0.700258	0.800635
TRMT5	-0.0471983	0.12262	-0.384915	0.7003	0.800635
PCDHGA8	-0.0785423	0.204184	-0.384664	0.700486	0.800763
ZBED5	-0.0298402	0.0775941	-0.384567	0.700558	0.800763
ENSG00000127022	0.0345862	0.0899308	0.384587	0.700544	0.800763
ZFAND6	-0.0302517	0.0787833	-0.383986	0.700988	0.801199
NLRX1	-0.031066	0.0809251	-0.383886	0.701063	0.801228
ISY1	0.036868	0.0961348	0.383503	0.701347	0.801475
SCAP	0.025352	0.0661131	0.383464	0.701376	0.801475
RLIM	-0.0257599	0.0672162	-0.383239	0.701542	0.80161
ANGEL2	-0.0197034	0.0514258	-0.383143	0.701614	0.801636
MANBAL	0.0437168	0.11423	0.382708	0.701936	0.801949
TRIP12	-0.0201698	0.0527207	-0.382579	0.702032	0.802002
ARMC5	0.0351986	0.0920401	0.382426	0.702145	0.802076
NCOA6	-0.0367717	0.0962427	-0.382072	0.702408	0.80232
ABT1	0.0351117	0.0919972	0.381661	0.702713	0.802613
HSPA1A	0.0649336	0.170343	0.381193	0.70306	0.802954
PPOX	-0.0458159	0.120257	-0.380984	0.703215	0.803075
MYL6B	0.0479707	0.126021	0.380656	0.703459	0.803298
ZNF37A	-0.0238233	0.062628	-0.380393	0.703653	0.803465
FBP1	0.0900614	0.236959	0.380072	0.703892	0.803681
FAM86B3P	0.0674871	0.177624	0.379945	0.703987	0.803733
TRMT12	-0.0399683	0.105323	-0.379484	0.704329	0.804068
IST1	0.0160966	0.0424462	0.379224	0.704522	0.804233
RUNDC1	0.0299021	0.078952	0.378738	0.704882	0.804533
GUSBP3	0.0474592	0.125303	0.378757	0.704869	0.804533
DCLRE1B	0.0416426	0.109971	0.378669	0.704934	0.804536
NMRAL2P	0.155723	0.411513	0.378414	0.705123	0.804566
ARL4AP5	-0.0758672	0.200446	-0.378492	0.705065	0.804566
COX14	-0.0426864	0.112759	-0.378564	0.705011	0.804566
SNORA74B	0.0533121	0.140899	0.37837	0.705156	0.804566
RPS2P44	0.0735458	0.194555	0.37802	0.705416	0.804698
AC092835.2	-0.0440671	0.116594	-0.377952	0.705466	0.804698
ZNF585B	0.0287581	0.0760804	0.377997	0.705433	0.804698
PRELID3B	-0.0598593	0.158299	-0.378141	0.705326	0.804698
HSF4	0.0551303	0.145914	0.377827	0.705559	0.804748
ANKRD18A	-0.124243	0.32914	-0.377478	0.705819	0.804988
PPP2R1B	0.026123	0.0692222	0.377379	0.705892	0.805016
PHF20	0.0223644	0.0592807	0.377263	0.705978	0.805058
MR1	0.0307314	0.0815218	0.376971	0.706195	0.80525
PET100	-0.0702521	0.186552	-0.376582	0.706485	0.805524
NT5DC3	0.0475759	0.126407	0.37637	0.706641	0.805648
SLC22A15	-0.0336457	0.0894344	-0.376205	0.706764	0.805732
FKBP1C	0.0473427	0.125888	0.37607	0.706865	0.805791
UQCC3	0.0414681	0.110333	0.375846	0.707032	0.805813
TMEM201	0.0378258	0.100634	0.375874	0.707011	0.805813
ZNF266	0.0268786	0.0715024	0.375912	0.706982	0.805813
YLPM1	0.0312742	0.0832602	0.37562	0.707199	0.805949
TDRKH	0.0392558	0.104564	0.375425	0.707344	0.806058
RP11-307E17.8	-0.0955723	0.25498	-0.374822	0.707793	0.806513
FAM220A	-0.0435436	0.116322	-0.374338	0.708153	0.806697
GOLPH3L	-0.0265708	0.0710049	-0.374211	0.708247	0.806697
COX6C	-0.0455591	0.121736	-0.374245	0.708222	0.806697
GMPR2	-0.034276	0.0915298	-0.37448	0.708048	0.806697
PHLDA1	-0.0416116	0.111131	-0.374438	0.708079	0.806697
SHPRH	-0.0224797	0.0600707	-0.374221	0.70824	0.806697
RP11-214K3.23	-0.0849208	0.227026	-0.374058	0.708361	0.806733
API5	-0.0281582	0.075282	-0.374037	0.708377	0.806733
PROSER3	0.0553362	0.148028	0.373822	0.708537	0.806859
FAM117B	0.0391963	0.10492	0.373581	0.708716	0.807007
POC1B-AS1	0.0397137	0.106349	0.373428	0.70883	0.807081
STK38L	0.0443018	0.118684	0.373274	0.708944	0.807156
NIT1	-0.0242895	0.0650947	-0.37314	0.709044	0.807213
ABTB1	0.0538147	0.144355	0.372794	0.709301	0.807451
NMNAT1	-0.0398187	0.106841	-0.372691	0.709378	0.807454
GTF2A2	-0.0462571	0.124149	-0.372593	0.709451	0.807454
UBAC1	0.0258798	0.0694588	0.372593	0.709452	0.807454
POLR2J	0.0461739	0.124082	0.372123	0.709801	0.807796
SLC10A3	0.0342614	0.092172	0.371712	0.710107	0.808089
FTSJ3	-0.0282793	0.0761258	-0.371481	0.710279	0.808229
EIF5A2	0.0509521	0.137389	0.370859	0.710742	0.808644
TSHZ1	0.0240981	0.0649781	0.370866	0.710738	0.808644
ZNF140	-0.0300995	0.0813759	-0.369882	0.71147	0.809416
RABL2B	0.0486159	0.131506	0.369687	0.711616	0.809526
BMS1P2	0.0581119	0.157332	0.369357	0.711861	0.809696
ANXA7	0.0356778	0.096595	0.369354	0.711864	0.809696
NKX3-1	0.0647104	0.17528	0.369184	0.711991	0.809721
ZNF721	-0.0337437	0.0914312	-0.369061	0.712082	0.809721
MAP7D1	0.0282758	0.0766115	0.369081	0.712068	0.809721
KLF2	-0.0760963	0.206178	-0.369081	0.712068	0.809721
EPS15	0.0172852	0.0469457	0.368197	0.712727	0.810398
PNPT1	-0.0278381	0.0757303	-0.367595	0.713175	0.810818
MCM9	-0.0216943	0.0590211	-0.367568	0.713195	0.810818
TAF1	0.029273	0.0796953	0.367311	0.713387	0.81098
PRDX3	-0.0429939	0.117072	-0.367242	0.713438	0.810983
KATNB1	0.0340781	0.0928408	0.367059	0.713575	0.811082
LRP10	0.0276227	0.0752823	0.366922	0.713677	0.811142
CDK2AP1	-0.040937	0.111696	-0.366504	0.713989	0.811329
ALDH9A1	-0.0292766	0.079877	-0.366522	0.713976	0.811329
MGP	0.050896	0.138868	0.366507	0.713987	0.811329
RPE	0.0290822	0.0794413	0.366084	0.714302	0.811573
EIF3M	0.0369969	0.101049	0.366128	0.71427	0.811573
KAT7	-0.0199562	0.0545252	-0.366	0.714365	0.811588
TARDBP	0.0373695	0.10213	0.365901	0.714439	0.811616
EIF3H	0.0294901	0.0806216	0.365784	0.714526	0.811659
NSUN6	0.0278363	0.0761173	0.365702	0.714587	0.811673
CCDC24	0.0733819	0.200857	0.365344	0.714855	0.811704
DOLPP1	0.0409537	0.112136	0.365214	0.714952	0.811704
ZNF540	-0.0411902	0.112714	-0.365439	0.714784	0.811704
TRMT61A	0.0304799	0.0834752	0.365137	0.715009	0.811704
CUTC	0.0388249	0.106288	0.36528	0.714903	0.811704
KIF22	0.0321615	0.0880385	0.365311	0.714879	0.811704
ATG9A	-0.026735	0.073149	-0.365487	0.714748	0.811704
ENSG00000103226	-0.0199864	0.0547276	-0.365199	0.714963	0.811704
RP11-418J17.1	0.0405422	0.11108	0.364982	0.715125	0.811723
NOD1	0.0295218	0.0808708	0.365048	0.715075	0.811723
OSER1	-0.0332847	0.0912788	-0.364649	0.715374	0.81195
CLEC18A	-0.0578111	0.158783	-0.364088	0.715792	0.812201
C1QTNF3	0.0523165	0.143679	0.36412	0.715768	0.812201
RPF1	-0.0555104	0.152385	-0.364277	0.715651	0.812201
KIAA0141	-0.0226419	0.0621789	-0.364141	0.715752	0.812201
RP11-283I3.6	-0.0410418	0.11277	-0.363942	0.715901	0.812269
TMEM187	-0.0466081	0.128232	-0.363467	0.716256	0.812526
RPF2	0.0398654	0.109689	0.36344	0.716276	0.812526
RFWD2	0.0197694	0.054381	0.363535	0.716206	0.812526
TRMO	-0.0316759	0.0871766	-0.363353	0.716341	0.812544
RAB30-AS1	0.0377455	0.104042	0.362791	0.716761	0.812964
ICAM1	-0.0557198	0.153627	-0.362695	0.716833	0.81299
DNAJC19P5	-0.081317	0.224601	-0.362051	0.717314	0.813311
ZNF358	0.0408551	0.112819	0.362129	0.717255	0.813311
TBCB	-0.0325178	0.0898045	-0.362095	0.717281	0.813311
RP11-98J23.2	0.0433332	0.119667	0.362115	0.717266	0.813311
PPIA	-0.0354959	0.098065	-0.361963	0.71738	0.81333
TRIM16L	0.0458245	0.126665	0.361776	0.717519	0.813419
CCDC170	-0.0961849	0.265906	-0.361726	0.717557	0.813419
ZNF408	0.0390071	0.107936	0.36139	0.717808	0.813535
COX7B	0.0504387	0.139535	0.361477	0.717743	0.813535
SHOC2	-0.0209122	0.0578603	-0.361427	0.717781	0.813535
NDUFA2	-0.0417018	0.115499	-0.361056	0.718057	0.813762
NDUFB4	-0.0446479	0.123685	-0.36098	0.718115	0.813771
KIAA2022	-0.0604137	0.16751	-0.360657	0.718356	0.813988
ZNF184	0.0280853	0.0779199	0.360439	0.718519	0.814117
JUN	-0.0788089	0.219046	-0.359782	0.71901	0.814617
NFKBIA	0.0355851	0.0989528	0.359617	0.719134	0.814702
DIP2C	-0.0382496	0.106508	-0.359124	0.719502	0.815063
HEY2	-0.0769225	0.214235	-0.359057	0.719552	0.815064
SRP19	0.0417897	0.116449	0.358866	0.719695	0.815139
EPHA3	0.0595825	0.166061	0.358798	0.719746	0.815139
ELAVL1	0.0165395	0.0461004	0.35877	0.719767	0.815139
PRF1	0.0499779	0.139382	0.358567	0.719919	0.815199
AAGAB	0.0224717	0.0626608	0.358625	0.719876	0.815199
ACTR3C	-0.0506845	0.141587	-0.357973	0.720363	0.815646
AMN1	0.037123	0.103745	0.357828	0.720472	0.815713
FAM110D	-0.0531728	0.148756	-0.357451	0.720754	0.815976
GPR173	0.0654155	0.183064	0.357337	0.720839	0.816016
TSSC4	-0.0368189	0.103077	-0.357197	0.720944	0.816079
ZBED3-AS1	-0.0648536	0.181635	-0.357054	0.721051	0.816144
WDR90	0.0524412	0.146912	0.356956	0.721125	0.816171
GLE1	0.0316404	0.088752	0.356503	0.721464	0.816443
MED28	0.0265929	0.0745894	0.356524	0.721448	0.816443
ANPEP	0.0904395	0.253854	0.356266	0.721641	0.816587
FARP2	0.0224791	0.06312	0.356133	0.721741	0.816644
MED1	0.0157071	0.0441267	0.355955	0.721874	0.816739
RP11-680G24.4	0.0575296	0.161722	0.355732	0.722041	0.816816
DPY19L2	-0.0487732	0.137094	-0.355764	0.722017	0.816816
SASS6	0.0423911	0.119279	0.355394	0.722295	0.817046
MIR181A1HG	-0.0450069	0.126674	-0.355298	0.722367	0.817072
MAT2B	-0.0318964	0.0898551	-0.354976	0.722607	0.817288
GGNBP2	-0.0175424	0.049497	-0.354413	0.72303	0.817709
NUDCD1	-0.0457157	0.12925	-0.353699	0.723564	0.818258
MIR1296	-0.0847114	0.239551	-0.353625	0.72362	0.818265
RP11-147L13.13	0.040294	0.114044	0.35332	0.723848	0.818467
RWDD3	0.040504	0.114674	0.35321	0.723931	0.818504
RRAGD	-0.0435149	0.123231	-0.353117	0.724001	0.818526
ENSG00000179938	-0.0591065	0.167573	-0.35272	0.724299	0.818694
RP3-437C15.1	0.0550059	0.155904	0.35282	0.724224	0.818694
RNY3	-0.0699559	0.198326	-0.352731	0.72429	0.818694
BCAS2	-0.0401867	0.113994	-0.352534	0.724438	0.818796
PKD2L1	0.129811	0.368778	0.352004	0.724835	0.819189
PSMG2	-0.0408249	0.116139	-0.351517	0.7252	0.819489
CTBS	0.0420439	0.119592	0.351562	0.725167	0.819489
DCLK2	-0.0570509	0.162344	-0.35142	0.725273	0.819515
KIAA0556	-0.035871	0.102097	-0.351343	0.725331	0.819524
ZNF444	0.0505925	0.144124	0.351034	0.725563	0.819729
CPEB1	0.0958518	0.273223	0.350819	0.725724	0.819856
RPS7P11	0.0654418	0.18669	0.350537	0.725936	0.820038
ZPR1	0.0230557	0.0658409	0.350173	0.726209	0.820235
SON	-0.0152844	0.0436448	-0.3502	0.726188	0.820235
RP3-342P20.2	-0.0925523	0.264356	-0.350104	0.726261	0.820237
PKD1L2	0.115671	0.330465	0.350026	0.726319	0.820247
SELENOT	-0.0496487	0.141871	-0.349956	0.726371	0.820249
ABHD4	0.0311005	0.0890181	0.349373	0.726809	0.820687
AP001258.4	-0.0429871	0.12308	-0.349263	0.726892	0.820725
WDR36	-0.0352907	0.101084	-0.349123	0.726997	0.820787
ASNA1	-0.0472353	0.135323	-0.349055	0.727048	0.820788
TMSB4X	-0.0365675	0.104854	-0.348747	0.727279	0.820993
LINC00346	0.0679868	0.195041	0.348577	0.727407	0.821081
NAALADL1	0.0495039	0.142094	0.348388	0.727549	0.821103
TAF2	0.0208743	0.0599104	0.348424	0.727521	0.821103
FURIN	-0.0299671	0.0860253	-0.348352	0.727576	0.821103
RP3-329A5.8	-0.0694623	0.199793	-0.347671	0.728088	0.821202
SOX17	-0.0624877	0.179749	-0.347638	0.728112	0.821202
EXOC3L2	0.04957	0.142484	0.3479	0.727915	0.821202
SIRT3	0.0306971	0.0882209	0.347957	0.727872	0.821202
PNPLA7	0.0677687	0.194726	0.34802	0.727825	0.821202
TDG	0.0276805	0.0795748	0.347855	0.727949	0.821202
FOXJ2	-0.0223851	0.0643616	-0.347802	0.727989	0.821202
ISCU	0.032769	0.0941933	0.347891	0.727922	0.821202
ADAM15	-0.0286869	0.082489	-0.347767	0.728015	0.821202
NBPF13P	0.0774828	0.222964	0.347512	0.728207	0.821252
MORN1	0.059603	0.17164	0.347256	0.728399	0.821357
RPGRIP1L	0.0363451	0.104649	0.347306	0.728362	0.821357
GPN2	-0.0255424	0.0735717	-0.347177	0.728458	0.821367
MED31	-0.0432273	0.124858	-0.346212	0.729183	0.822094
POLR3GL	-0.0401046	0.115889	-0.34606	0.729297	0.822094
FAM65A	-0.042985	0.124169	-0.346181	0.729207	0.822094
GCC2	0.0247317	0.0714679	0.346053	0.729303	0.822094
TMEM52B	0.0910964	0.26336	0.3459	0.729418	0.822111
N4BP2L2-IT2	-0.0445431	0.128763	-0.34593	0.729395	0.822111
ZNF701	-0.0305289	0.0883164	-0.345676	0.729586	0.822188
PACS2	0.0345645	0.0999726	0.345739	0.729539	0.822188
PRELID3A	0.0826101	0.239155	0.345425	0.729775	0.822289
PSMC5	0.030733	0.0889607	0.345468	0.729743	0.822289
EFEMP2	-0.0373798	0.108276	-0.345225	0.729925	0.822345
PLXNB2	0.029828	0.0863951	0.345251	0.729905	0.822345
MPHOSPH8	0.0250566	0.0726373	0.344956	0.730128	0.822517
SDHAF1	-0.0453341	0.131526	-0.344679	0.730336	0.822696
POGZ	-0.0262814	0.0763527	-0.344211	0.730687	0.823035
YPEL4	0.0615319	0.178815	0.34411	0.730764	0.823065
CTA-445C9.14	-0.0697954	0.202947	-0.34391	0.730914	0.823066
ZNF480	-0.0343173	0.0997481	-0.344039	0.730817	0.823066
ERP29	-0.0365583	0.106296	-0.343928	0.7309	0.823066
C16orf86	-0.0659121	0.192166	-0.342995	0.731602	0.823784
LUC7L3	-0.0300164	0.0876392	-0.3425	0.731975	0.824147
ATP6AP1L	0.0433717	0.126882	0.341826	0.732482	0.82418
CA5BP1	0.0404546	0.118184	0.342301	0.732124	0.82418
CRADD	-0.0318932	0.0933286	-0.34173	0.732554	0.82418
PYM1	0.0333616	0.0974833	0.342229	0.732179	0.82418
HCAR2	0.0757924	0.221825	0.341677	0.732594	0.82418
MRPS7	-0.0343852	0.100509	-0.34211	0.732268	0.82418
XXbac-BPG283O16.9	-0.0268267	0.0783899	-0.342222	0.732184	0.82418
MRE11	0.0205664	0.0601349	0.342004	0.732348	0.82418
DDX23	0.0228408	0.066819	0.341831	0.732478	0.82418
WDR6	0.0241526	0.0706912	0.341663	0.732605	0.82418
CAB39	0.0252142	0.0737869	0.341716	0.732565	0.82418
TNS3	0.0234065	0.0684694	0.341854	0.732461	0.82418
FMNL2	0.0358264	0.104911	0.341493	0.732733	0.824268
RMI1	0.0331638	0.0972256	0.341102	0.733027	0.824543
NAXE	0.0348766	0.102271	0.341023	0.733086	0.824553
BSN	-0.0717152	0.210346	-0.340939	0.73315	0.824568
HMGN1P36	-0.0540429	0.158593	-0.340765	0.733281	0.824659
TOP1	0.0212322	0.0623279	0.340654	0.733364	0.824697
MUC20P1	-0.0670944	0.197189	-0.340254	0.733665	0.824923
PPP4R1L	0.0353636	0.103916	0.340311	0.733622	0.824923
TOMM7	-0.0358225	0.105374	-0.339955	0.73389	0.825119
PSMD14	0.0440394	0.12962	0.339758	0.734038	0.82523
LNPEP	0.0198463	0.0584589	0.339491	0.73424	0.8254
NOL11	-0.0334524	0.0986146	-0.339223	0.734442	0.82557
RP11-981G7.1	-0.0538507	0.158801	-0.339109	0.734528	0.825611
PAQR4	0.0525909	0.155426	0.338367	0.735087	0.8259
SNRNP35	-0.0356916	0.105454	-0.338457	0.735018	0.8259
PWP1	-0.0352932	0.104304	-0.338367	0.735087	0.8259
ZC3H4	0.0389794	0.115092	0.33868	0.734851	0.8259
PBXIP1	-0.0214729	0.0634267	-0.338546	0.734952	0.8259
ABCA1	0.0410988	0.121415	0.338499	0.734987	0.8259
TMEM231	-0.070754	0.209222	-0.338177	0.73523	0.826005
RTCB	0.0267393	0.0790843	0.338111	0.735279	0.826005
MIR8075	-0.106021	0.313976	-0.337672	0.735611	0.826208
RP11-665C16.9	0.0424305	0.125653	0.337681	0.735603	0.826208
CDC42EP3	0.036911	0.109286	0.337746	0.735554	0.826208
ZNF675	0.0333378	0.0988058	0.337407	0.73581	0.826375
ZSCAN16-AS1	0.0498031	0.147778	0.337012	0.736108	0.82643
RP4-622L5.7	-0.0773707	0.229544	-0.337063	0.736069	0.82643
TMEM255A	-0.0684921	0.203115	-0.337209	0.735959	0.82643
CREB3L4	-0.0410051	0.121582	-0.337263	0.735919	0.82643
ENSG00000148290	0.0310026	0.0919931	0.33701	0.73611	0.82643
DHRS7B	-0.0295772	0.0877953	-0.336888	0.736201	0.826476
METTL18	0.0591982	0.17585	0.336639	0.736389	0.826631
LINC01137	-0.04797	0.142616	-0.336357	0.736602	0.826813
SHARPIN	-0.0335338	0.0998001	-0.336009	0.736864	0.826996
RNPEP	0.0335764	0.0999273	0.336008	0.736865	0.826996
SNX3	0.0287288	0.0855733	0.335721	0.737081	0.827182
DCP1A	-0.019257	0.057396	-0.335512	0.737239	0.827303
GLB1L	0.0489563	0.14596	0.335409	0.737316	0.827333
OAT	-0.0429222	0.128075	-0.335134	0.737524	0.82751
ARHGEF19	0.0462087	0.137931	0.335014	0.737614	0.827555
REPS1	0.0172263	0.0514766	0.334644	0.737893	0.827812
ZSCAN16	-0.0556792	0.166719	-0.333969	0.738403	0.828196
TMEM150A	-0.0294312	0.0881551	-0.333857	0.738487	0.828196
RP11-890B15.3	0.0236591	0.0708628	0.333872	0.738476	0.828196
GNPNAT1	0.0448815	0.134344	0.33408	0.738319	0.828196
FAM134C	0.0156535	0.0468653	0.334011	0.738371	0.828196
C2orf88	0.0669368	0.200615	0.333658	0.738638	0.828308
CTNNBL1	0.023161	0.0695296	0.333111	0.739051	0.828715
TPT1P9	-0.0754957	0.226796	-0.332879	0.739225	0.828773
RP11-329N15.3	0.0566782	0.17032	0.332775	0.739304	0.828773
LSM14B	-0.024258	0.0728924	-0.332792	0.739291	0.828773
LCORL	-0.0317095	0.0952437	-0.33293	0.739187	0.828773
COMMD6	-0.049306	0.148205	-0.332688	0.73937	0.828791
PIAS3	0.0262681	0.0790375	0.33235	0.739625	0.829021
SELENOF	-0.0353918	0.106545	-0.332176	0.739756	0.829111
UGDH	0.0281747	0.0848494	0.332055	0.739848	0.829157
ARMCX5-GPRASP2	-0.0354943	0.107003	-0.331713	0.740106	0.829245
RP11-448A19.1	0.0403123	0.121505	0.331775	0.740059	0.829245
EIF4E	-0.0326212	0.0983502	-0.331685	0.740127	0.829245
ATP6AP1	0.0312901	0.0943365	0.331686	0.740127	0.829245
DNAJB2	-0.0253617	0.0766173	-0.331018	0.740631	0.829753
FAHD1	-0.031162	0.0941785	-0.330882	0.740733	0.829811
RP11-98I9.4	0.0386035	0.11688	0.330283	0.741186	0.830262
EIF3L	0.0365545	0.110909	0.329591	0.741709	0.830791
ZNF652	-0.0137089	0.0416508	-0.32914	0.74205	0.831116
C7orf31	-0.0380676	0.115725	-0.328947	0.742195	0.831223
TRIM4	-0.0182839	0.0555997	-0.32885	0.742269	0.831249
NT5C3B	-0.0268526	0.0816782	-0.328761	0.742336	0.831267
ZNF653	0.0555524	0.169254	0.328218	0.742747	0.83167
ENSG00000200397	-0.076066	0.232495	-0.327172	0.743538	0.832351
ZC3H11B	-0.0433734	0.132508	-0.327326	0.743421	0.832351
DLGAP4	-0.0456304	0.139428	-0.327269	0.743465	0.832351
ARID2	-0.0185312	0.056645	-0.327147	0.743557	0.832351
EGFL6	-0.0521215	0.159453	-0.326877	0.743761	0.832523
EMP1	-0.0515667	0.157835	-0.326713	0.743885	0.832605
ESF1	-0.0317427	0.0972546	-0.326388	0.744131	0.832824
IL17RC	-0.0287052	0.0879957	-0.326212	0.744264	0.832916
NPHP4	0.0397142	0.121974	0.325596	0.74473	0.833381
ADD2	0.0600974	0.184676	0.32542	0.744863	0.833474
DNAJC30	0.0577662	0.177588	0.325281	0.744968	0.833534
HINT1	-0.0307331	0.094523	-0.325139	0.745076	0.833598
PINK1-AS	0.037271	0.114682	0.324995	0.745185	0.833664
ETS1	0.0335024	0.103113	0.324909	0.74525	0.83368
TTBK2	-0.021683	0.0667992	-0.324599	0.745484	0.833829
NPC2	-0.0334204	0.102938	-0.324666	0.745434	0.833829
EVA1C	-0.0473599	0.146041	-0.324293	0.745716	0.834032
NSD3	-0.0163846	0.0505494	-0.324129	0.74584	0.834113
ENSG00000185115	0.0305295	0.0943457	0.323592	0.746247	0.834512
MCRS1	-0.0186486	0.0576841	-0.323288	0.746477	0.834692
SNAP23	0.0253106	0.0783015	0.323245	0.74651	0.834692
MON1B	0.0239657	0.074194	0.323014	0.746684	0.834831
TUSC2	-0.02444	0.0757302	-0.322725	0.746903	0.834983
C2orf68	-0.0233822	0.0724579	-0.322701	0.746922	0.834983
RP11-439E19.10	-0.0477394	0.148165	-0.322204	0.747298	0.835347
MRPL23	-0.0347928	0.10806	-0.321976	0.747471	0.835483
WDTC1	-0.0279383	0.0871224	-0.320678	0.748454	0.836526
DHFR	0.0312814	0.0977044	0.320163	0.748844	0.836681
ABAT	-0.0456192	0.142489	-0.32016	0.748847	0.836681
CH17-260O16.1	-0.0277377	0.0865933	-0.320321	0.748725	0.836681
AP3S1	0.0427364	0.133472	0.32019	0.748824	0.836681
SPSB3	-0.0245187	0.0765696	-0.320215	0.748806	0.836681
NBN	-0.026237	0.082031	-0.319842	0.749088	0.836836
FN1	0.0683848	0.213807	0.319844	0.749087	0.836836
GRAMD3	0.0372375	0.116505	0.319621	0.749256	0.836967
RNPC3	-0.0305165	0.0955407	-0.319408	0.749417	0.83709
MTCO1P40	0.06413	0.200932	0.319163	0.749603	0.837184
TMEM179B	-0.0334978	0.104951	-0.319175	0.749594	0.837184
TBP	-0.0270159	0.0846887	-0.319003	0.749724	0.837263
ABHD14B	0.0238331	0.0747695	0.318754	0.749913	0.837418
MMS19	-0.0182344	0.0572469	-0.318523	0.750088	0.837556
DDX60L	-0.0337051	0.105965	-0.318078	0.750426	0.837876
ALKBH8	-0.0278797	0.0876898	-0.317936	0.750534	0.83794
SPDL1	-0.0347452	0.109317	-0.31784	0.750607	0.837965
PDCD7	-0.0218987	0.0689365	-0.317664	0.75074	0.838057
FAM3C	0.0309355	0.0974531	0.31744	0.75091	0.83819
ENSG00000170629	0.0674214	0.21244	0.317367	0.750965	0.838194
RP11-1008C21.1	-0.150026	0.473368	-0.316934	0.751294	0.838339
ASB3	-0.0417631	0.131724	-0.317049	0.751206	0.838339
OFD1	0.0216408	0.0682834	0.316925	0.7513	0.838339
GLB1	0.0369503	0.116606	0.31688	0.751334	0.838339
ENSG00000143702	0.0239796	0.0756787	0.316861	0.751349	0.838339
ZNF222	-0.0428306	0.135292	-0.316579	0.751563	0.838436
TIMM29	0.0418816	0.132378	0.316379	0.751715	0.838436
METAP1	-0.0252131	0.0797017	-0.316343	0.751742	0.838436
ITPRIP	0.0445864	0.140869	0.316511	0.751615	0.838436
TSC22D2	-0.0330039	0.104298	-0.316438	0.75167	0.838436
IGF2R	-0.0249175	0.0787555	-0.316391	0.751706	0.838436
RP11-63G10.4	0.0821551	0.259851	0.316162	0.751879	0.838533
CACNA1H	0.0456056	0.14437	0.315894	0.752083	0.838695
ZBTB14	0.025682	0.0813142	0.315836	0.752127	0.838695
POLR2D	0.026358	0.0834728	0.315768	0.752179	0.838697
PPP1R3D	-0.0256423	0.0812963	-0.315418	0.752445	0.838936
ENSG00000186166	0.0402395	0.127612	0.315327	0.752513	0.838956
CTD-2270P14.5	0.0582203	0.18486	0.314943	0.752805	0.83906
KHK	0.0508351	0.161414	0.314936	0.75281	0.83906
SHQ1	0.0242773	0.0770702	0.315002	0.75276	0.83906
ANKIB1	-0.0170957	0.0542529	-0.315111	0.752677	0.83906
ASB1	0.0202661	0.06446	0.314398	0.753219	0.839447
RNF40	0.0120357	0.0382882	0.314344	0.75326	0.839447
OXSM	-0.0393688	0.125376	-0.314005	0.753517	0.839517
ZNF667	-0.0375351	0.119514	-0.314063	0.753473	0.839517
FAM228B	-0.0416851	0.132758	-0.313993	0.753527	0.839517
MRPS5	0.0225069	0.071656	0.314097	0.753448	0.839517
CCDC150	0.0634074	0.202133	0.313692	0.753755	0.839715
NMNAT2	0.103983	0.331703	0.313483	0.753914	0.839821
ATP5I	-0.0334969	0.106871	-0.313432	0.753952	0.839821
RP11-426J5.3	0.0533462	0.170511	0.312861	0.754386	0.840134
BRD1	-0.0270078	0.086294	-0.312974	0.7543	0.840134
WAC	-0.0143627	0.0459035	-0.312889	0.754365	0.840134
PPP2R5D	0.021453	0.0686074	0.312693	0.754514	0.84022
ZMAT1	-0.0367383	0.117522	-0.312607	0.754579	0.840235
SLC16A14	-0.0638597	0.204859	-0.311725	0.75525	0.840925
GFPT1	0.0205639	0.0659845	0.311648	0.755308	0.840933
SLC25A5	-0.0286775	0.0922574	-0.310842	0.75592	0.841558
RP11-327J17.9	-0.0820708	0.264179	-0.310664	0.756056	0.841595
MORF4L1P1	-0.0323926	0.104251	-0.310718	0.756015	0.841595
GPR135	0.0312863	0.100857	0.310204	0.756406	0.84178
CLIC6	0.0581619	0.187531	0.310145	0.75645	0.84178
NSUN4	0.024321	0.0783787	0.310301	0.756332	0.84178
METTL9	-0.0288041	0.0928127	-0.310347	0.756297	0.84178
YWHAZ	-0.0196759	0.0634483	-0.31011	0.756478	0.84178
ZNF717	-0.0288785	0.0931664	-0.309967	0.756586	0.841844
ABC13-47488600E17.1	0.0702407	0.226893	0.309576	0.756883	0.842065
PRRC1	0.034811	0.112449	0.309571	0.756887	0.842065
FTH1P23	0.0829159	0.268048	0.309332	0.757069	0.84221
FCHO2	-0.0372118	0.120333	-0.309239	0.75714	0.842232
ELOC	-0.0373544	0.120838	-0.309129	0.757223	0.842269
ABCA13	0.155922	0.504779	0.308892	0.757404	0.842412
ENSG00000100605	-0.0308672	0.100223	-0.307984	0.758094	0.843123
MFN1	0.0179873	0.0584468	0.307755	0.758269	0.84326
ZNF48	-0.031517	0.102437	-0.307673	0.758331	0.843261
ASB13	0.0336538	0.109401	0.30762	0.758372	0.843261
MT1E	0.059383	0.193253	0.307281	0.758629	0.843456
EPHA4	-0.0265984	0.0865762	-0.307225	0.758672	0.843456
ENSG00000161021	0.029189	0.0950201	0.307187	0.758701	0.843456
LDB3	0.0976115	0.318053	0.306903	0.758917	0.84364
WASHC3	0.0272818	0.0892736	0.305597	0.759911	0.844688
RITA1	-0.0355789	0.11646	-0.305503	0.759983	0.844711
ENSG00000140694	0.020814	0.0681642	0.30535	0.760099	0.844723
GOLGA2	0.0205181	0.0672094	0.305287	0.760148	0.844723
TIAL1	-0.0183837	0.0602144	-0.305304	0.760135	0.844723
CTB-119C2.1	0.0810099	0.265535	0.305081	0.760304	0.844726
FKBP7	-0.0499749	0.163774	-0.305146	0.760255	0.844726
ACAP2	-0.0241829	0.0792554	-0.305127	0.76027	0.844726
PCIF1	0.0314054	0.103012	0.304871	0.760464	0.844789
RPL22	0.0301572	0.0989076	0.304903	0.76044	0.844789
CCNJ	0.0301072	0.0988069	0.304708	0.760589	0.84487
EFCAB11	0.0355936	0.11702	0.304167	0.761001	0.845163
SPATA2	-0.0325672	0.107066	-0.304178	0.760992	0.845163
NTN1	-0.0759775	0.249795	-0.30416	0.761006	0.845163
IL1R1	0.0271759	0.0893849	0.304032	0.761103	0.845214
ABC7-42389800N19.1	0.0247205	0.0813487	0.303883	0.761217	0.845284
WDR33	-0.0170504	0.0561209	-0.303816	0.761268	0.845284
RP11-13K12.1	-0.119102	0.392396	-0.303526	0.761489	0.845417
GALK1	-0.0340526	0.112241	-0.303389	0.761594	0.845417
TNFSF12	-0.0292629	0.0964169	-0.303504	0.761506	0.845417
ST14	-0.0370591	0.122148	-0.303396	0.761588	0.845417
PSMA3-AS1	-0.0246736	0.0813575	-0.303274	0.761681	0.845457
OSGEPL1	0.032568	0.107647	0.302545	0.762237	0.846016
METTL2A	-0.026414	0.0873455	-0.302409	0.762341	0.846033
MAPK6	-0.0223995	0.0740876	-0.302338	0.762395	0.846033
SAR1B	-0.0306183	0.101277	-0.302324	0.762405	0.846033
GAS1RR	-0.067073	0.222363	-0.301638	0.762928	0.846556
MFAP3	0.0309648	0.102771	0.301301	0.763185	0.846784
PIGU	-0.033859	0.112486	-0.301006	0.76341	0.846976
LINC00909	0.034582	0.114928	0.300903	0.763489	0.846983
SNX27	0.0250599	0.0832935	0.300863	0.763519	0.846983
PSTK	-0.0433021	0.143993	-0.300723	0.763626	0.847002
TNRC6A	0.0245576	0.0816666	0.300705	0.763639	0.847002
WNT2	0.0573205	0.191099	0.299951	0.764214	0.847583
RGS13	-0.0795065	0.265241	-0.299752	0.764367	0.84764
SGO2	0.0328899	0.109725	0.299749	0.764368	0.84764
DDX18	-0.0222157	0.074195	-0.299423	0.764618	0.847859
TMEM110	0.0452702	0.15133	0.299149	0.764827	0.847977
C12orf10	-0.023678	0.0791398	-0.299192	0.764793	0.847977
MCOLN1	0.0449108	0.15023	0.298946	0.764981	0.848091
CELSR2	-0.0451924	0.151316	-0.298662	0.765198	0.848275
RP11-73M18.6	0.0517524	0.173548	0.298203	0.765548	0.848455
GPATCH3	-0.0310604	0.104209	-0.298059	0.765658	0.848455
FAHD2CP	-0.0363206	0.121797	-0.298204	0.765547	0.848455
POP4	0.0306614	0.102876	0.298043	0.76567	0.848455
LRRC37B	0.0305322	0.102429	0.298082	0.76564	0.848455
TARS	0.0342969	0.114992	0.298256	0.765508	0.848455
NDC1	0.0334743	0.112356	0.29793	0.765756	0.848489
CNPPD1	-0.0220185	0.0739205	-0.297868	0.765804	0.848489
RP4-765C7.2	0.0706478	0.237478	0.297492	0.766091	0.84871
NREP	-0.0377325	0.126844	-0.297472	0.766106	0.84871
CPSF2	-0.0234293	0.0788669	-0.297074	0.76641	0.848938
PUM1	-0.0115949	0.0390311	-0.297067	0.766415	0.848938
OLFM1	0.0437459	0.147329	0.296927	0.766522	0.849
RPL11P3	0.0456254	0.153754	0.296743	0.766663	0.849098
AC020951.1	0.0440388	0.14871	0.29614	0.767123	0.849551
MT-ATP8	0.0616555	0.208459	0.295768	0.767407	0.849694
TNFAIP8L3	0.049161	0.166173	0.295842	0.767351	0.849694
RLIMP2	-0.0586793	0.198376	-0.295798	0.767384	0.849694
BMS1P10	0.0512636	0.173387	0.29566	0.76749	0.849728
TMEM248	-0.0168747	0.057109	-0.295482	0.767626	0.849822
MRAS	-0.0318593	0.107862	-0.29537	0.767711	0.849859
ZFYVE19	0.0253386	0.0858827	0.295037	0.767966	0.850027
CHMP2A	-0.027782	0.0941447	-0.295099	0.767918	0.850027
PDE6D	-0.0272325	0.0924263	-0.29464	0.768269	0.850305
SNRPB2	-0.0450556	0.153084	-0.29432	0.768513	0.850518
C9orf72	-0.0323165	0.109887	-0.29409	0.768689	0.850656
MPP2	-0.0674142	0.229463	-0.293791	0.768918	0.850852
BST1	-0.0419653	0.142921	-0.293625	0.769044	0.850921
KLC1	0.0387283	0.13192	0.293574	0.769083	0.850921
RP11-40C6.2	0.0579827	0.197744	0.29322	0.769354	0.851105
TTF1	-0.0219662	0.0748993	-0.293276	0.769311	0.851105
BAP1	-0.0208232	0.07105	-0.293079	0.769462	0.851168
ATP1A1-AS1	-0.0542898	0.185327	-0.292941	0.769567	0.85117
ACCS	0.0364115	0.124298	0.292937	0.76957	0.85117
CD52	-0.0532967	0.181979	-0.292873	0.76962	0.85117
SF3B1	-0.018473	0.0630895	-0.292806	0.76967	0.85117
ZNF696	-0.045348	0.154951	-0.292661	0.769781	0.851185
BCORL1	0.0453074	0.154816	0.292653	0.769787	0.851185
ULK4P2	0.0499748	0.170928	0.292373	0.770001	0.851253
MRPS31	0.0302066	0.103316	0.29237	0.770004	0.851253
ZNF438	0.0247542	0.0846674	0.29237	0.770004	0.851253
KCNA5	0.0949409	0.324849	0.292262	0.770087	0.851287
LFNG	-0.031429	0.107595	-0.292104	0.770207	0.851364
PDCD6IPP2	-0.0321116	0.109997	-0.29193	0.77034	0.851396
NBDY	-0.029946	0.102578	-0.291935	0.770336	0.851396
SEC14L1P1	0.0453521	0.155771	0.291146	0.770939	0.851795
LINC01619	0.0525458	0.180406	0.291264	0.77085	0.851795
NIF3L1	-0.0325818	0.111913	-0.291134	0.770949	0.851795
ZFAND2B	-0.0224963	0.077275	-0.29112	0.77096	0.851795
C7orf26	0.0224817	0.0771608	0.291362	0.770775	0.851795
C12orf65	0.0274087	0.0942359	0.290852	0.771165	0.851914
CEP170P1	0.0304991	0.104864	0.290844	0.771171	0.851914
ORMDL3	0.0247661	0.0851771	0.29076	0.771235	0.851927
TBL1XR1	-0.0224341	0.0771797	-0.290674	0.771301	0.851943
CCDC189	-0.0676995	0.233062	-0.290479	0.77145	0.852042
ATP5S	-0.0299093	0.102986	-0.290421	0.771494	0.852042
BBC3	0.0351474	0.121056	0.29034	0.771556	0.852053
COPS3	0.0336513	0.116102	0.289844	0.771936	0.852416
P4HTM	0.0241909	0.083508	0.289684	0.772058	0.852464
ENSG00000117676	-0.0322511	0.111345	-0.289651	0.772083	0.852464
NDUFB10	-0.0331648	0.114735	-0.289056	0.772538	0.852853
GABBR1	0.0434233	0.150195	0.289113	0.772495	0.852853
CSPG4P12	-0.0416151	0.144239	-0.288514	0.772953	0.853196
ENSG00000159086	-0.0193671	0.0671204	-0.288543	0.772931	0.853196
RP11-563J2.3	0.0559418	0.194171	0.288107	0.773265	0.853471
SELENON	0.0297915	0.103424	0.288053	0.773306	0.853471
C17orf97	-0.0912094	0.317268	-0.287483	0.773742	0.853838
ADAM20P1	0.0600348	0.208813	0.287505	0.773726	0.853838
RP11-357H14.16	0.0622274	0.216553	0.287353	0.773842	0.853891
HUS1	0.0247173	0.0861217	0.287004	0.774109	0.854129
RNF125	-0.0321471	0.112068	-0.286854	0.774224	0.854198
TMED1	-0.0332082	0.11582	-0.286722	0.774325	0.854252
EBF4	-0.0406327	0.141927	-0.286294	0.774653	0.854515
UBA3	-0.0354709	0.123904	-0.286276	0.774667	0.854515
ENSG00000174953	0.0169833	0.0593527	0.286142	0.774769	0.854554
NBPF12	0.0266891	0.0932878	0.286094	0.774806	0.854554
HSPA1B	0.0500992	0.175508	0.285452	0.775298	0.855039
PPP1R21	0.022557	0.0790547	0.285335	0.775388	0.855045
CAPN1	-0.0188098	0.0659275	-0.28531	0.775407	0.855045
ITGB3BP	-0.0265905	0.0932243	-0.285231	0.775467	0.855054
ARL6IP5	-0.0287171	0.100728	-0.285096	0.775571	0.855111
PIGH	-0.0293696	0.103207	-0.284569	0.775974	0.855499
RAB31	0.0411556	0.1447	0.28442	0.776088	0.855567
TRA2B	0.0233218	0.0820884	0.284106	0.776329	0.855776
LINC00921	0.0445722	0.157125	0.283674	0.77666	0.856083
MANEAL	0.0455713	0.160963	0.283117	0.777087	0.856439
NFRKB	0.0210818	0.0744576	0.283138	0.777071	0.856439
PDE6B	0.0430552	0.152153	0.282973	0.777197	0.856503
RP11-305M3.2	-0.0442753	0.156573	-0.282777	0.777348	0.856567
THUMPD3	0.0196191	0.069384	0.282761	0.77736	0.856567
LINC00963	0.0229248	0.0811531	0.282489	0.777569	0.856741
TMEM234	0.0400993	0.141997	0.282395	0.77764	0.856762
ENSG00000160695	-0.015578	0.0552243	-0.282086	0.777878	0.856966
TFIP11	0.0203044	0.0720408	0.281846	0.778062	0.857112
EIF3CL	-0.0135364	0.0480646	-0.281629	0.778228	0.857238
FAM49A	-0.0209547	0.0744285	-0.281542	0.778295	0.857254
OTUD7A	-0.0446707	0.159215	-0.280568	0.779042	0.857847
TNFRSF12A	-0.0448324	0.15979	-0.280571	0.779039	0.857847
DCAF16	0.0186225	0.0663738	0.28057	0.779041	0.857847
RPL24	0.0376256	0.134058	0.280667	0.778966	0.857847
C14orf37	0.04321	0.154187	0.280245	0.77929	0.858063
GRID2IP	0.0686598	0.245078	0.280154	0.779359	0.858082
SCRN1	-0.0270176	0.0964646	-0.280077	0.779418	0.858089
TCF7L1-IT1	0.0794223	0.283799	0.279854	0.77959	0.858189
EIF3E	0.0408372	0.145939	0.279824	0.779613	0.858189
XXyac-YR38GF2.1	-0.0554583	0.198252	-0.279736	0.77968	0.858206
RP11-294J22.7	0.0512402	0.183709	0.278921	0.780306	0.858759
IMPA1	-0.0275709	0.0988272	-0.27898	0.78026	0.858759
ACOX3	0.0202847	0.0727373	0.278877	0.780339	0.858759
POMK	0.0233458	0.0837356	0.278803	0.780396	0.858764
CTD-2368P22.1	-0.0337224	0.12116	-0.27833	0.780759	0.859106
CCT6B	-0.044744	0.160959	-0.277983	0.781025	0.859227
RP11-308D16.2	-0.0520666	0.187225	-0.278096	0.780939	0.859227
MLYCD	-0.0310843	0.111798	-0.278039	0.780983	0.859227
OGFOD3	-0.027773	0.100147	-0.277323	0.781532	0.859727
SLC35B3	0.0240485	0.0868607	0.276862	0.781886	0.860059
CD207	0.0509165	0.184111	0.276553	0.782123	0.860263
RNF10	-0.0208608	0.0757466	-0.275403	0.783007	0.861177
NAA60	-0.0313974	0.114171	-0.275002	0.783315	0.8614
BCL7C	0.0224082	0.0814673	0.275058	0.783272	0.8614
NDUFB5	-0.0307686	0.111915	-0.274928	0.783372	0.861405
BRCC3	0.0249511	0.0907803	0.274851	0.783431	0.861413
NAPB	-0.0297452	0.108389	-0.27443	0.783754	0.861657
ZNF146	0.0201882	0.0735652	0.274426	0.783757	0.861657
RP11-499P20.2	0.0384007	0.139988	0.274314	0.783843	0.861694
SLC47A1	0.0439908	0.16057	0.273967	0.78411	0.861929
ZDHHC9	0.0238835	0.0872835	0.273631	0.784368	0.862156
MIA3	0.0191766	0.0701062	0.273536	0.784441	0.862179
GTF2B	0.0327381	0.119762	0.27336	0.784576	0.86227
MORF4L2	-0.0273645	0.100144	-0.273253	0.784659	0.862302
METTL26	0.0228802	0.0837987	0.273037	0.784825	0.862427
ST20-AS1	-0.0471171	0.172885	-0.272535	0.785211	0.862736
C11orf68	-0.0233653	0.0857202	-0.272576	0.785179	0.862736
MAF1	-0.0188097	0.0691013	-0.272205	0.785465	0.8629
GAA	0.0272721	0.100165	0.272272	0.785413	0.8629
COQ10B	0.0278173	0.102226	0.272117	0.785532	0.862917
RP11-386J22.3	0.0458794	0.168734	0.271905	0.785695	0.863039
SH3BGRL	-0.0397697	0.146729	-0.271042	0.786359	0.86371
SCARA5	-0.0709734	0.26244	-0.270437	0.786824	0.864163
ENSG00000175221	0.0224791	0.0831942	0.2702	0.787006	0.864248
MINK1	0.0300046	0.111033	0.27023	0.786983	0.864248
DROSHA	-0.0148667	0.0550411	-0.270101	0.787082	0.864264
ITGA6	0.0317882	0.117714	0.270045	0.787125	0.864264
PKD1P6-NPIPP1	-0.0480337	0.177937	-0.269949	0.7872	0.864288
ENTPD5	-0.0182878	0.0678228	-0.269641	0.787436	0.864432
DIS3L2	0.0289273	0.107261	0.26969	0.787399	0.864432
C19orf71	0.0615141	0.228453	0.269263	0.787727	0.864677
RNF219	-0.029459	0.109426	-0.269215	0.787764	0.864677
DLEU2	0.0335842	0.124883	0.268926	0.787987	0.864863
FASTKD1	0.0229884	0.0856161	0.268505	0.78831	0.865161
LY6G5B	0.0530401	0.197841	0.268095	0.788626	0.86545
NECAP1	-0.0214922	0.0802142	-0.267935	0.788749	0.865527
CH17-258A22.4	-0.0220686	0.0824118	-0.267785	0.788865	0.865597
ENSG00000183323	-0.0213287	0.0796916	-0.267641	0.788975	0.86566
NUTM2B-AS1	-0.0240797	0.0899965	-0.267563	0.789036	0.865669
OLFM2	-0.0377979	0.141481	-0.267159	0.789347	0.86576
TBCCD1	-0.0210189	0.0786148	-0.267366	0.789187	0.86576
MED6	-0.0207746	0.0777378	-0.267239	0.789285	0.86576
PCBP1	0.0248077	0.0928968	0.267046	0.789434	0.86576
CACHD1	-0.0481774	0.180377	-0.267093	0.789398	0.86576
FGFR1	0.0256068	0.0958732	0.26709	0.7894	0.86576
ZNHIT3	-0.0271361	0.101781	-0.266613	0.789767	0.866067
ZDHHC5	0.0150568	0.0565005	0.26649	0.789862	0.866114
LINC00641	-0.0336049	0.126176	-0.266333	0.789982	0.866188
PSMD1	0.0217896	0.0819308	0.265951	0.790277	0.866453
ZNF835	0.0335609	0.126331	0.265658	0.790502	0.866643
ASXL1	0.0192446	0.0725268	0.265345	0.790744	0.86685
POP5	0.0272273	0.102686	0.265152	0.790893	0.866955
DCAF13P3	0.047518	0.179573	0.264617	0.791305	0.867349
RUNDC3B	0.106259	0.401852	0.264423	0.791454	0.867455
BRD9	-0.0218455	0.0827445	-0.264012	0.791771	0.867744
FAM217B	-0.0236335	0.0895663	-0.263866	0.791883	0.867759
ZNF281	0.0314828	0.119317	0.263858	0.791889	0.867759
HOXB4	-0.0423472	0.160669	-0.263567	0.792113	0.867889
PPP1R16A	-0.0383172	0.145378	-0.263569	0.792112	0.867889
MSRA	-0.0254216	0.0964975	-0.263443	0.792209	0.867936
DNMT3B	0.0371007	0.140961	0.263199	0.792398	0.868085
SIVA1	-0.0172881	0.0657343	-0.262999	0.792551	0.868195
RP5-894A10.6	-0.0279349	0.106248	-0.262922	0.79261	0.868203
EMC9	-0.0414474	0.157774	-0.262701	0.792781	0.868276
FOXO3B	0.0247233	0.0941129	0.262699	0.792783	0.868276
MBLAC2	0.0312428	0.119077	0.262374	0.793033	0.868493
YTHDF2	-0.0193988	0.0740358	-0.262019	0.793307	0.868734
DCSTAMP	-0.0668544	0.255307	-0.261859	0.79343	0.868812
RP11-142E9.1	-0.0405467	0.155018	-0.261561	0.79366	0.868994
XAB2	-0.018605	0.0711458	-0.261506	0.793703	0.868994
NEK10	0.0895209	0.34283	0.261123	0.793997	0.869221
RP5-1085F17.3	-0.0289136	0.110788	-0.260981	0.794107	0.869221
C7orf50	-0.0179232	0.068699	-0.260894	0.794174	0.869221
SLC45A4	0.0294102	0.112698	0.260964	0.79412	0.869221
ATP5B	-0.0218616	0.0837778	-0.260948	0.794133	0.869221
TIRAP	0.0220264	0.0845204	0.260605	0.794397	0.869408
ZNF777	0.0291044	0.111843	0.260226	0.79469	0.869671
RBFADN	-0.0657287	0.253414	-0.259373	0.795347	0.870274
EPC1	0.017743	0.0683977	0.25941	0.795319	0.870274
ZNF771	0.0361736	0.139556	0.259204	0.795478	0.870311
LYAR	-0.042253	0.163037	-0.259162	0.795511	0.870311
CAPS	-0.0757668	0.292395	-0.259125	0.795539	0.870311
PRR34-AS1	-0.0401733	0.155324	-0.258642	0.795912	0.870661
CDCP1	-0.0357916	0.13844	-0.258535	0.795994	0.870693
ZMAT2	-0.0280914	0.108814	-0.25816	0.796283	0.870836
ATRAID	0.030101	0.116559	0.258247	0.796216	0.870836
EIF3C	-0.0125539	0.0486197	-0.258205	0.796248	0.870836
IGSF21	0.108525	0.421348	0.257566	0.796742	0.87109
XXYLT1	-0.0261438	0.101507	-0.257557	0.796749	0.87109
NDUFB1	0.0369774	0.143488	0.257703	0.796636	0.87109
GOT2	0.0152225	0.0591129	0.257516	0.79678	0.87109
SRBD1	-0.015017	0.0583078	-0.257547	0.796756	0.87109
RP13-216E22.4	0.0395021	0.153639	0.25711	0.797094	0.871375
COX7A2	-0.0380602	0.148218	-0.256785	0.797345	0.871592
NLGN4X	-0.06391	0.249076	-0.256589	0.797496	0.871645
TOGARAM2	-0.0928797	0.361985	-0.256584	0.7975	0.871645
DAGLA	-0.0384348	0.150042	-0.25616	0.797827	0.87183
LINC01128	0.0320537	0.125086	0.256254	0.797755	0.87183
MRPL20	0.0228806	0.0893079	0.256199	0.797797	0.87183
PRKCDBP	0.0267542	0.104559	0.255877	0.798046	0.87201
RFNG	0.0238047	0.0931224	0.255628	0.798238	0.872163
RP11-798G7.6	0.0420208	0.164602	0.255287	0.798501	0.872392
CD300LF	0.0347115	0.136092	0.255059	0.798678	0.872527
RPS6KA2-IT1	-0.0634939	0.249028	-0.254967	0.798748	0.872529
HERC2P3	0.0330881	0.129798	0.25492	0.798785	0.872529
C6orf47	0.0169577	0.0667086	0.254206	0.799337	0.873073
GOLT1B	0.0365217	0.143801	0.253974	0.799516	0.873153
S100A11	0.0396317	0.15604	0.253985	0.799507	0.873153
FAM3A	-0.0181097	0.0714637	-0.253411	0.799951	0.873512
COX7C	-0.0323869	0.12779	-0.253438	0.79993	0.873512
PTPRO	0.0516256	0.203784	0.253334	0.80001	0.873519
WDR92	0.0358346	0.141523	0.253207	0.800108	0.873561
RANBP2	-0.0146627	0.0579218	-0.253147	0.800155	0.873561
SMAP1	0.018979	0.0750029	0.253043	0.800235	0.873591
NOP10	0.038566	0.152625	0.252684	0.800512	0.873836
ZNF286B	-0.0227528	0.0901266	-0.252454	0.80069	0.873972
SUPT7L	-0.0135897	0.0538742	-0.252248	0.80085	0.874088
ENSG00000012779	0.0415074	0.164713	0.251999	0.801042	0.87424
C3orf35	-0.0462819	0.183882	-0.251694	0.801278	0.87444
SMIM8	-0.0271161	0.107845	-0.251436	0.801477	0.874541
PSMA4	0.0304296	0.121021	0.25144	0.801474	0.874541
GSK3A	0.0250819	0.0998463	0.251205	0.801656	0.874678
MIR145	-0.0591593	0.235844	-0.250841	0.801937	0.874927
EVA1B	0.0293287	0.117062	0.250541	0.802169	0.875123
TECTA	-0.0369887	0.147844	-0.250187	0.802443	0.87534
RNF26	-0.0311362	0.124472	-0.250146	0.802475	0.87534
TINF2	0.015305	0.0612127	0.250031	0.802564	0.875379
ARHGAP39	-0.055397	0.22168	-0.249897	0.802667	0.875434
SF3A3	-0.0167339	0.0669953	-0.249777	0.80276	0.875477
UBC	-0.0164247	0.065792	-0.249646	0.802861	0.875529
COPS6	-0.0153522	0.0616033	-0.249211	0.803198	0.875839
PPP1CC	0.0236519	0.0949621	0.249067	0.803309	0.875902
THUMPD3-AS1	0.0247239	0.0994552	0.248594	0.803675	0.876243
RP11-159D12.8	-0.0233854	0.0941143	-0.248478	0.803764	0.876283
AP4S1	0.0205183	0.0826772	0.248173	0.804	0.876482
WAC-AS1	-0.0171272	0.0690579	-0.248012	0.804125	0.87656
PRPF6	-0.0129308	0.0521799	-0.247812	0.80428	0.87667
SUPT6H	0.0174306	0.0703785	0.247669	0.80439	0.876733
PLAA	-0.0158526	0.0641129	-0.247261	0.804706	0.877019
METTL5	-0.029317	0.118673	-0.24704	0.804877	0.877089
DCTN5	-0.0116727	0.0472484	-0.247049	0.80487	0.877089
FGR	0.0420277	0.170237	0.246878	0.805003	0.877166
MTHFR	0.0218289	0.088493	0.246674	0.805161	0.877166
MBTPS1	-0.0118614	0.0480683	-0.246762	0.805093	0.877166
MGEA5	0.0189687	0.076895	0.246683	0.805154	0.877166
HIST1H1E	-0.0300629	0.12194	-0.246539	0.805265	0.877222
RABEP1	0.0124866	0.0506705	0.246427	0.805352	0.877258
BEND5	-0.035674	0.144893	-0.246209	0.80552	0.877384
FAM120C	-0.0233701	0.0950415	-0.245894	0.805765	0.877534
PLEKHM1P1	0.0341723	0.138948	0.245937	0.805731	0.877534
GALNT16	-0.0545485	0.221991	-0.245724	0.805896	0.877619
ZNF208	0.0345353	0.140644	0.245552	0.806029	0.877706
AIFM3	0.045108	0.183965	0.245198	0.806303	0.877946
CTD-2528L19.6	0.0394292	0.160933	0.245004	0.806453	0.878051
MTR	-0.0106219	0.0434507	-0.244458	0.806876	0.878454
GIMAP4	0.0246831	0.101102	0.244141	0.807122	0.878663
SIKE1	-0.0195779	0.0802351	-0.244007	0.807225	0.878718
DGCR14	-0.0187526	0.077055	-0.243367	0.807721	0.879142
ENSG00000125944	0.0192288	0.0790011	0.243399	0.807697	0.879142
CDC42	-0.0231109	0.0950079	-0.243252	0.80781	0.87918
EIF1B-AS1	0.0420697	0.173168	0.242942	0.808051	0.879384
RNF214	0.0216157	0.0890863	0.242638	0.808286	0.879581
ADPRM	0.0253192	0.10459	0.24208	0.808718	0.879936
C5orf22	0.0206153	0.0851561	0.242088	0.808712	0.879936
RP11-644F5.11	-0.0374972	0.154968	-0.241967	0.808806	0.879973
STAG3L4	0.0232162	0.0961257	0.241519	0.809153	0.880071
UMPS	-0.0187215	0.0774694	-0.241663	0.809041	0.880071
TTC27	0.0166649	0.0689522	0.241688	0.809022	0.880071
NUDC	-0.0234015	0.0968983	-0.241506	0.809163	0.880071
GPS1	0.0128398	0.053156	0.241549	0.809129	0.880071
ERVK13-1	0.0219489	0.0909174	0.241416	0.809232	0.880088
ZDHHC12	0.0282928	0.117232	0.241341	0.809291	0.880094
BZW1	-0.0250588	0.103883	-0.241221	0.809384	0.880137
PCDH11X	0.0797517	0.331005	0.240938	0.809603	0.880317
CS	-0.0116502	0.0483839	-0.240786	0.809721	0.880387
CPE	-0.0425381	0.176767	-0.240645	0.80983	0.880447
HS3ST1	-0.0463335	0.192746	-0.240386	0.810031	0.880506
ARRDC1	-0.0314671	0.130986	-0.240232	0.810151	0.880506
PQLC3	0.0313823	0.130554	0.240378	0.810037	0.880506
CEP120	0.0176559	0.0734904	0.240248	0.810138	0.880506
PSMA7	0.0211782	0.0881073	0.240369	0.810044	0.880506
CDK17	0.0149481	0.0622797	0.240016	0.810318	0.880571
EDEM3	-0.0209191	0.0871502	-0.240035	0.810303	0.880571
XDH	0.0737265	0.307477	0.239779	0.810501	0.880712
MIB2	0.0282877	0.118168	0.239387	0.810806	0.880985
SNORD89	-0.0592886	0.249022	-0.238086	0.811814	0.881622
ALG10	0.0214727	0.0901917	0.238078	0.81182	0.881622
EPHB3	0.0251943	0.105782	0.238171	0.811748	0.881622
ENSG00000151208	-0.0314553	0.132105	-0.238108	0.811798	0.881622
TMPO	0.0256565	0.107738	0.238137	0.811775	0.881622
NISCH	0.021285	0.0893614	0.23819	0.811734	0.881622
HADHA	-0.0161363	0.0676546	-0.23851	0.811486	0.881622
GSN	-0.026128	0.109653	-0.238279	0.811665	0.881622
ARHGAP26	0.026306	0.110546	0.237966	0.811908	0.881659
LCNL1	0.0552354	0.232747	0.237319	0.812409	0.881901
RP4-802A10.1	-0.0646847	0.272693	-0.237207	0.812496	0.881901
FUNDC1	-0.0285656	0.120329	-0.237396	0.81235	0.881901
MAPK11	0.0301973	0.12731	0.237195	0.812505	0.881901
AMY1C	0.071748	0.30241	0.237254	0.81246	0.881901
JAG2	-0.031534	0.132879	-0.237314	0.812413	0.881901
ALAS1	-0.0239485	0.100797	-0.237591	0.812198	0.881901
SLC22A4	-0.0540441	0.228019	-0.237016	0.812644	0.881958
KCTD18	-0.0194357	0.0820108	-0.23699	0.812665	0.881958
DAD1	0.0306028	0.12927	0.236735	0.812862	0.882114
FRS3	-0.0308554	0.13039	-0.236639	0.812937	0.882137
SLC39A13	0.0220335	0.0931451	0.236551	0.813005	0.882153
ZNF630	0.0250166	0.105876	0.236283	0.813213	0.88232
SIX5	0.0335147	0.142252	0.2356	0.813743	0.882778
ZNF609	-0.0201797	0.0856357	-0.235645	0.813708	0.882778
RP11-173A16.2	0.0381276	0.161936	0.235449	0.81386	0.882848
GSKIP	0.0261567	0.111163	0.2353	0.813976	0.882857
STAU1	-0.0098656	0.0419179	-0.235355	0.813933	0.882857
LINC01266	-0.0469774	0.199768	-0.23516	0.814085	0.882859
ART4	-0.0321178	0.136562	-0.235188	0.814063	0.882859
RPP38	-0.0311397	0.132554	-0.23492	0.814271	0.883002
ACAD11	0.0336581	0.143326	0.234835	0.814337	0.883016
MYCBPAP	0.0787015	0.335239	0.234762	0.814393	0.883019
CD1E	-0.0483805	0.206373	-0.234432	0.814649	0.883238
GPATCH1	-0.0255249	0.108951	-0.234279	0.814769	0.883252
AXL	-0.0186271	0.0795085	-0.234278	0.814769	0.883252
CTD-2017D11.2	-0.0395041	0.168753	-0.234094	0.814912	0.88329
MSH6	-0.0144889	0.0618855	-0.234125	0.814888	0.88329
BTF3	0.0238728	0.102158	0.233685	0.815229	0.883576
RBM26-AS1	0.0334388	0.143199	0.233512	0.815364	0.883664
TAF12	-0.027404	0.117519	-0.233187	0.815616	0.883763
MCM8	-0.017979	0.0770793	-0.233253	0.815565	0.883763
ERF	0.0280241	0.12012	0.2333	0.815528	0.883763
RP11-136K14.1	-0.0543421	0.233128	-0.2331	0.815684	0.883778
XRCC1	0.0188178	0.0808925	0.232628	0.81605	0.884059
SREBF1	0.0260254	0.111856	0.232669	0.816018	0.884059
RP4-647C14.2	-0.0609543	0.262131	-0.232534	0.816123	0.88408
AF011889.2	-0.0458893	0.197728	-0.232083	0.816474	0.884279
NDUFAF1	-0.0223495	0.0962653	-0.232166	0.816409	0.884279
MFSD13A	0.0334922	0.144313	0.232081	0.816475	0.884279
ZNF793	0.0274468	0.118294	0.232021	0.816522	0.884279
TMCC3	-0.0278452	0.120094	-0.231862	0.816645	0.884354
ASPN	-0.0613197	0.264698	-0.231659	0.816803	0.884467
AC024560.3	0.0237741	0.102697	0.231496	0.816929	0.884546
SPDYA	0.0450357	0.194659	0.231357	0.817037	0.884561
RNASEL	-0.0193105	0.0834726	-0.231339	0.817051	0.884561
DNAAF2	0.0318298	0.137868	0.230872	0.817414	0.884896
INTS6-AS1	0.0393244	0.170488	0.230659	0.81758	0.885018
RAB43P1	0.0299126	0.129914	0.230249	0.817898	0.885304
PCGF6	0.0337332	0.146559	0.230169	0.817961	0.885313
MED10	-0.0250332	0.108934	-0.229801	0.818246	0.885564
ENDOG	0.0417326	0.181723	0.229649	0.818364	0.885576
HEIH	0.0170544	0.0742534	0.229679	0.818342	0.885576
PRKCQ	-0.0274169	0.119477	-0.229473	0.818501	0.885665
LA16c-306E5.2	-0.045981	0.200726	-0.229074	0.818812	0.885769
CEP78	0.0144032	0.0628546	0.229152	0.818751	0.885769
HMG20B	0.0150616	0.065748	0.22908	0.818807	0.885769
NUCB2	-0.0234077	0.102184	-0.229075	0.818811	0.885769
ZNF41	-0.0149436	0.065287	-0.22889	0.818954	0.885785
ENSG00000112584	0.0200345	0.0875455	0.228847	0.818988	0.885785
VCPIP1	0.0159211	0.0695332	0.228971	0.818891	0.885785
RP11-504I13.2	0.0665076	0.291365	0.228262	0.819442	0.885986
RP11-299J3.8	-0.0314179	0.13752	-0.22846	0.819289	0.885986
MRPL51	-0.0243722	0.106728	-0.228358	0.819368	0.885986
CCNC	0.0268676	0.117691	0.22829	0.819421	0.885986
SRSF3	-0.0182366	0.0798062	-0.228511	0.819249	0.885986
KDM1B	0.0189844	0.0831964	0.228188	0.8195	0.885989
CTD-3099C6.9	-0.023887	0.104888	-0.227737	0.819851	0.88631
ENSG00000174384	0.0255522	0.112306	0.227522	0.820018	0.886433
PFN2	0.026735	0.117542	0.22745	0.820074	0.886435
MPHOSPH10	-0.0171472	0.0754211	-0.227353	0.820149	0.886458
LCMT1	-0.0194897	0.0857779	-0.227212	0.820259	0.886519
RCAN1	-0.0286799	0.12651	-0.226701	0.820657	0.886891
SNORA7B	0.0437816	0.193557	0.226194	0.82105	0.887156
RP11-33B1.1	0.0206069	0.0910587	0.226303	0.820966	0.887156
UBE3B	-0.0206109	0.0911272	-0.226177	0.821064	0.887156
SMIM4	-0.0301634	0.133724	-0.225564	0.82154	0.887613
KCNQ1OT1	0.0293194	0.130027	0.225487	0.8216	0.887619
TOR1B	-0.0203008	0.0900629	-0.225406	0.821663	0.887629
ZFAND3	0.0239695	0.106382	0.225316	0.821734	0.887647
ACTR3B	-0.0255084	0.113408	-0.224926	0.822037	0.887706
LINC00893	0.0421863	0.187558	0.224924	0.822038	0.887706
CH17-264B6.4	0.0263938	0.11739	0.224838	0.822105	0.887706
PSMC1P1	-0.0283542	0.126114	-0.22483	0.822111	0.887706
ZNF519	-0.0220404	0.0980091	-0.224881	0.822072	0.887706
ENSG00000125945	0.0214168	0.095164	0.225051	0.821939	0.887706
NIPSNAP3B	0.0353032	0.157373	0.224328	0.822502	0.887953
GSTM1	-0.0404432	0.180214	-0.224418	0.822432	0.887953
C8orf59	0.0279455	0.124564	0.224347	0.822487	0.887953
CATSPERG	0.0420234	0.187502	0.224122	0.822662	0.888067
JRK	0.0244458	0.109192	0.223879	0.822851	0.888155
SLC30A5	0.0218857	0.097741	0.223915	0.822823	0.888155
BRK1	0.0165086	0.073918	0.223337	0.823273	0.888553
PROCR	-0.0297951	0.133896	-0.222524	0.823906	0.889061
SLC22A5	-0.0245798	0.110454	-0.222534	0.823898	0.889061
DMXL1	0.012346	0.0554748	0.222551	0.823885	0.889061
ZNF561	0.0112574	0.0506361	0.222319	0.824066	0.889175
TEFM	0.0214054	0.0963549	0.222151	0.824196	0.889257
COX17	0.0201373	0.0906952	0.222033	0.824288	0.889298
OGN	-0.0579835	0.261255	-0.221942	0.824359	0.889316
TECPR1	-0.025914	0.116886	-0.221703	0.824545	0.889459
RNF168	0.012183	0.055058	0.221275	0.824878	0.889702
ENSG00000163812	-0.0216141	0.0976638	-0.221311	0.82485	0.889702
MPLKIP	-0.0246709	0.1117	-0.220868	0.825195	0.889985
TAS2R20	-0.0273541	0.123964	-0.220662	0.825356	0.890042
RBM28	0.0202054	0.09154	0.220727	0.825305	0.890042
FEM1A	-0.0163425	0.0741604	-0.220366	0.825586	0.890232
NMT1	0.00983935	0.0447157	0.220042	0.825838	0.890445
FANCM	0.0168708	0.0767759	0.219741	0.826073	0.89064
LEPROTL1	0.0219175	0.0997921	0.219631	0.826158	0.890674
EHD1	0.0231201	0.105475	0.219201	0.826494	0.890977
RP11-419I17.1	-0.0334043	0.152549	-0.218974	0.82667	0.89111
AP006621.5	0.0439959	0.201203	0.218664	0.826912	0.891253
TOMM70	-0.0183696	0.0840018	-0.218681	0.826898	0.891253
RP11-139H15.5	0.0571549	0.261894	0.218236	0.827245	0.891437
NPIPA2	-0.0234338	0.107374	-0.218245	0.827238	0.891437
ENSG00000114933	-0.0148414	0.0679889	-0.218292	0.827201	0.891437
ATP5F1	0.0266422	0.122132	0.218142	0.827318	0.891458
DHRS7	0.0274682	0.126006	0.217991	0.827436	0.891526
RP11-348N5.7	-0.041302	0.189972	-0.217411	0.827888	0.891722
AC016292.3	0.0364394	0.167601	0.217418	0.827883	0.891722
RP11-10J21.4	-0.0585791	0.269352	-0.217482	0.827833	0.891722
UTP3	-0.0217205	0.0998631	-0.217502	0.827817	0.891722
SBNO1	0.00978803	0.0450009	0.217507	0.827813	0.891722
CIAPIN1	0.016393	0.0755981	0.216844	0.82833	0.892139
LOXL4	-0.0270545	0.124942	-0.216536	0.82857	0.892339
GATSL2	0.0345987	0.160053	0.216171	0.828855	0.89236
CSPG4P10	-0.033344	0.15415	-0.216309	0.828747	0.89236
ENSG00000184983	-0.0283359	0.131038	-0.216242	0.828799	0.89236
SSBP1	0.020604	0.0953225	0.21615	0.828871	0.89236
DGCR8	0.0153832	0.0711711	0.216143	0.828876	0.89236
WDR45B	-0.0154788	0.0716299	-0.216095	0.828914	0.89236
GOLGA8H	0.0388613	0.179918	0.215994	0.828992	0.892372
ARL5B	-0.0215852	0.0999727	-0.215911	0.829057	0.892372
PTGS2	0.0508078	0.235362	0.215871	0.829088	0.892372
MAGEE1	-0.0302631	0.140388	-0.215567	0.829325	0.892478
MRPL18	-0.0230264	0.106822	-0.215558	0.829332	0.892478
TRPM7	0.011921	0.0553082	0.215537	0.829348	0.892478
HSP90AB3P	0.0340956	0.158301	0.215385	0.829467	0.892528
ANKRD37	-0.0362281	0.168238	-0.215338	0.829504	0.892528
GSTZ1	0.0216682	0.100714	0.215145	0.829654	0.892631
RP11-22B10.3	0.036098	0.16795	0.214933	0.829819	0.892693
AMY1B	0.064391	0.29949	0.215002	0.829766	0.892693
NCF2	0.0427841	0.199262	0.214713	0.829991	0.892819
NHLRC4	-0.0530368	0.247322	-0.214445	0.8302	0.892869
HSPB7	-0.0460866	0.21491	-0.214446	0.830199	0.892869
CHD2	0.0148083	0.0690114	0.214577	0.830097	0.892869
UBL7-AS1	0.0308817	0.14429	0.214025	0.830527	0.893089
NEIL2	0.0241299	0.112807	0.213904	0.830622	0.893089
PCBD2	-0.0237293	0.110827	-0.21411	0.830461	0.893089
TMA7	-0.0256792	0.120038	-0.213924	0.830606	0.893089
CUL1	0.0109834	0.0514786	0.213358	0.831048	0.893489
CDC27	0.0149921	0.0702963	0.213271	0.831116	0.893504
RPS20P35	-0.0560706	0.263049	-0.213157	0.831205	0.893541
DDX17	0.010011	0.0470343	0.212845	0.831448	0.893744
ZBTB7A	0.0186194	0.0875263	0.212729	0.831538	0.893783
DNAJC14	0.0162973	0.0766469	0.212628	0.831617	0.893809
NCBP3	-0.0151625	0.0713654	-0.212463	0.831746	0.89389
MMAA	-0.0199155	0.0937875	-0.212348	0.831836	0.893928
STK19	0.0210054	0.0989834	0.212211	0.831942	0.893984
IFT122	-0.0248217	0.117167	-0.211848	0.832226	0.89423
SMARCD3	-0.0166783	0.078786	-0.211691	0.832348	0.894303
SATB1	0.0201546	0.0952929	0.211502	0.832496	0.894403
FCGRT	-0.0103344	0.0488828	-0.211411	0.832567	0.894421
PLA2R1	0.020144	0.0953981	0.211158	0.832764	0.894575
C6orf163	-0.0308007	0.146107	-0.210809	0.833036	0.894759
SET	-0.0173579	0.0823433	-0.210799	0.833044	0.894759
WBP2NL	-0.0348873	0.165664	-0.210591	0.833206	0.894817
TIMM50	0.0147202	0.0698854	0.210634	0.833173	0.894817
ZNF496	0.0150987	0.0717724	0.210369	0.833379	0.894944
RSAD1	-0.0137352	0.0654641	-0.209814	0.833813	0.895256
LINC00894	0.0336858	0.160678	0.209649	0.833942	0.895256
ATG12	-0.0162524	0.0774979	-0.209714	0.833891	0.895256
EXOSC10	0.0123118	0.0586999	0.209741	0.83387	0.895256
TMEM230	0.0202114	0.0963153	0.209846	0.833788	0.895256
RWDD2B	-0.0195934	0.0936646	-0.209186	0.834303	0.895527
NCOR1	-0.0118246	0.0565085	-0.209254	0.83425	0.895527
SLC25A33	0.025263	0.120865	0.209018	0.834434	0.895599
NUP155	-0.0182721	0.0874425	-0.208961	0.834479	0.895599
GPR180	0.0258362	0.123709	0.208847	0.834568	0.895636
SPIN2B	0.0233728	0.112057	0.20858	0.834776	0.895802
NAP1L5	-0.0358741	0.172119	-0.208427	0.834896	0.895872
PRPF39	-0.0170732	0.0819976	-0.208216	0.83506	0.89599
TUBGCP4	0.017852	0.0859535	0.207694	0.835468	0.896369
CCDC157	-0.0415078	0.200114	-0.207421	0.835681	0.896539
MRPL45P2	0.0216736	0.105148	0.206124	0.836694	0.897509
KHDRBS1	-0.0110191	0.0534439	-0.206181	0.836649	0.897509
CCDC178	0.0481981	0.234161	0.205833	0.836921	0.89762
GLIDR	-0.0204468	0.0993614	-0.205782	0.836961	0.89762
MED29	-0.0138599	0.0673121	-0.205904	0.836866	0.89762
RPS24	0.027122	0.131911	0.205608	0.837097	0.897707
EMC8	0.0192197	0.0935282	0.205496	0.837185	0.897743
RP11-119F19.4	0.0440133	0.214258	0.205422	0.837242	0.897746
FDXR	-0.0263101	0.128164	-0.205285	0.837349	0.897802
HDGF	-0.0147687	0.0720205	-0.205063	0.837523	0.89793
NKTR	0.0174716	0.0853083	0.204806	0.837724	0.898087
DZIP3	-0.0145793	0.0714917	-0.20393	0.838408	0.898762
KCMF1	-0.0106904	0.0524562	-0.203797	0.838512	0.898816
REC8	0.0368	0.180745	0.203601	0.838665	0.898862
PAN2	0.015052	0.07391	0.203652	0.838625	0.898862
GPANK1	-0.0160092	0.0787162	-0.203379	0.838839	0.898983
HOXB3	-0.0302569	0.148843	-0.203281	0.838915	0.898983
BCAP31	0.0189231	0.0931036	0.203248	0.838941	0.898983
HEXB	0.0390158	0.19268	0.20249	0.839534	0.899469
STAT6	-0.0166475	0.0822253	-0.202462	0.839556	0.899469
PAPOLA	0.00932322	0.0460503	0.202457	0.839559	0.899469
TCP1	0.0155111	0.0767055	0.202217	0.839747	0.899612
FAM35BP	-0.0221315	0.109594	-0.201941	0.839962	0.899726
G3BP2	0.0134362	0.0665125	0.20201	0.839909	0.899726
PRIM1	0.0297726	0.147647	0.201648	0.840192	0.8998
USP49	-0.0237	0.117534	-0.201643	0.840196	0.8998
ZNF251	0.0156526	0.0776115	0.201679	0.840168	0.8998
C12orf73	-0.036422	0.180824	-0.201423	0.840368	0.899926
SLC2A10	-0.0205623	0.102226	-0.201146	0.840585	0.900099
CCDC74A	0.0574728	0.285991	0.20096	0.84073	0.900168
ENPP3	-0.0514344	0.256078	-0.200855	0.840812	0.900168
AC074141.3	-0.0283165	0.14095	-0.200898	0.840779	0.900168
ZNF16	-0.0187011	0.0932388	-0.200572	0.841033	0.900214
LCMT2	0.0226578	0.112907	0.200677	0.840951	0.900214
NT5C	0.0227292	0.113352	0.200519	0.841075	0.900214
ZFR	-0.016396	0.0817285	-0.200616	0.840999	0.900214
TAS2R4	0.0352995	0.176202	0.200335	0.841218	0.900278
COG1	-0.0165655	0.0827025	-0.200303	0.841244	0.900278
C21orf58	-0.0465057	0.232791	-0.199774	0.841657	0.900662
RP11-1023L17.1	0.0187569	0.0939547	0.199638	0.841764	0.900718
BBS5	-0.0308618	0.154702	-0.199492	0.841878	0.900781
TIGD2	-0.0230616	0.115675	-0.199365	0.841977	0.900829
OAS2	-0.0192575	0.096713	-0.19912	0.842169	0.900976
RBMX2	-0.0256855	0.129137	-0.1989	0.842341	0.901055
TMF1	-0.0106517	0.0535571	-0.198885	0.842352	0.901055
MRPL15	0.020632	0.104068	0.198255	0.842846	0.901363
PTGFR	0.023062	0.116335	0.198238	0.842859	0.901363
SNRNP48	-0.0192354	0.0969508	-0.198403	0.842729	0.901363
CHL1	-0.0378983	0.19115	-0.198265	0.842838	0.901363
TEX30	-0.0303975	0.153529	-0.197991	0.843052	0.901476
CRYL1	0.0177995	0.0899134	0.197963	0.843074	0.901476
pRNA	0.0666412	0.337197	0.197633	0.843332	0.901635
PPP1R7	-0.016409	0.0830131	-0.197667	0.843305	0.901635
MRPL40	0.0249063	0.126266	0.197252	0.84363	0.901895
AMY1A	0.0590853	0.300093	0.19689	0.843914	0.902081
UBXN6	0.0134941	0.0685319	0.196903	0.843904	0.902081
ABHD16A	-0.0268761	0.136758	-0.196523	0.844201	0.90227
HDAC6	0.0127927	0.0650749	0.196584	0.844153	0.90227
C8orf88	-0.0328348	0.167405	-0.19614	0.844501	0.902415
PNMAL2	0.0363043	0.185053	0.196183	0.844467	0.902415
FAM110C	0.0236637	0.120593	0.196228	0.844432	0.902415
CCDC102A	-0.0213879	0.109157	-0.195938	0.844659	0.902526
FAM171A1	0.0249273	0.127279	0.195847	0.84473	0.902543
LRRC27	-0.0245197	0.125307	-0.195677	0.844863	0.902568
TLE1	-0.0210158	0.107392	-0.195692	0.844852	0.902568
PAX8	0.037978	0.194241	0.195519	0.844986	0.902641
TMEM256	0.0383676	0.196848	0.19491	0.845464	0.903058
RP11-932O9.9	0.0347925	0.178767	0.194625	0.845687	0.903058
MOSPD3	-0.0348664	0.1791	-0.194676	0.845647	0.903058
MRPL10	0.0159512	0.0819064	0.194749	0.845589	0.903058
BAHD1	-0.0171934	0.0882361	-0.194857	0.845505	0.903058
RBBP4	-0.010656	0.0547582	-0.194601	0.845705	0.903058
LINC00310	-0.0455673	0.23447	-0.194341	0.845909	0.903158
SEMA6C	0.0304335	0.156575	0.19437	0.845886	0.903158
AP3S2	0.0185318	0.09549	0.194071	0.846121	0.903326
MTMR9LP	-0.0275412	0.142117	-0.193792	0.846339	0.903441
ENSG00000128731	0.0161686	0.0834054	0.193855	0.846289	0.903441
LGR6	0.0528751	0.272983	0.193694	0.846416	0.903465
FAM161A	0.0278353	0.144807	0.192224	0.847567	0.9046
C1orf74	-0.0258702	0.134604	-0.192196	0.847589	0.9046
PDIK1L	-0.0213615	0.111381	-0.191788	0.847908	0.904785
C1GALT1	-0.0203383	0.106047	-0.191786	0.84791	0.904785
CTR9	0.0105013	0.0547783	0.191705	0.847973	0.904785
ANTXR1	0.0338943	0.176815	0.191694	0.847982	0.904785
CTC-425O23.5	0.037392	0.195506	0.191258	0.848324	0.904915
ECSIT	0.0151522	0.0792147	0.19128	0.848306	0.904915
PSMD8	0.0241658	0.126302	0.191334	0.848264	0.904915
NRIP1	0.0232512	0.121509	0.191353	0.848249	0.904915
STX8	-0.0156842	0.0820652	-0.191119	0.848433	0.904973
FAM110A	0.0261865	0.137074	0.19104	0.848494	0.90498
SNRPG	0.0230226	0.120615	0.190876	0.848622	0.905058
ENSG00000156968	-0.0328389	0.172221	-0.190679	0.848777	0.905129
HSPA4	-0.0143143	0.0750815	-0.190651	0.848799	0.905129
CD320	0.0166418	0.0873893	0.190433	0.84897	0.905252
FILIP1L	-0.0251928	0.132368	-0.190324	0.849055	0.905285
GUSBP9	-0.0315293	0.165801	-0.190164	0.849181	0.905345
SIDT2	-0.0263108	0.138396	-0.190113	0.849221	0.905345
AKIP1	-0.0171909	0.0905545	-0.18984	0.849434	0.905422
ZNF354B	-0.0151251	0.079715	-0.189739	0.849513	0.905422
GPATCH11	-0.0231397	0.121912	-0.189807	0.849461	0.905422
DCN	-0.0305436	0.160911	-0.189817	0.849452	0.905422
RP11-488L18.10	-0.0451277	0.238242	-0.18942	0.849764	0.905499
ANXA2P2	-0.0279915	0.147714	-0.189499	0.849702	0.905499
DENND6B	-0.0266679	0.140983	-0.189156	0.849971	0.905499
WDR83OS	0.0173342	0.0916115	0.189215	0.849925	0.905499
GTDC1	0.0121434	0.0641323	0.189349	0.849819	0.905499
EIF2S2	0.0208704	0.110229	0.189337	0.849829	0.905499
DHX8	-0.00936891	0.0495182	-0.189201	0.849935	0.905499
DNAJC1	0.0162204	0.0857959	0.189058	0.850047	0.905522
ITGA5	0.0206445	0.109332	0.188824	0.850231	0.905659
NDUFS5	-0.0236282	0.125408	-0.188411	0.850555	0.905946
RP11-390P24.1	-0.0363726	0.19322	-0.188245	0.850685	0.906026
HSPA14	-0.0189422	0.100813	-0.187894	0.85096	0.90626
LGI4	-0.0402312	0.214709	-0.187375	0.851366	0.906618
NPTN-IT1	0.0256929	0.137209	0.187254	0.851461	0.906618
RP11-73M18.8	0.0262418	0.140126	0.187273	0.851447	0.906618
ASTE1	0.0213803	0.114389	0.186908	0.851733	0.906849
PXDNL	0.0321679	0.172452	0.186533	0.852027	0.906998
KAZALD1	0.032747	0.17557	0.186518	0.852039	0.906998
DUSP12	0.0203509	0.109073	0.186581	0.851989	0.906998
ATP6AP2	0.0221288	0.119167	0.185696	0.852683	0.907626
HIST1H4C	0.0360231	0.19429	0.185409	0.852908	0.907748
NRAS	-0.0151563	0.0817142	-0.185479	0.852853	0.907748
ADGRF1	0.0696281	0.376421	0.184974	0.85325	0.908052
MAMLD1	-0.0365189	0.197659	-0.184757	0.85342	0.908057
SNIP1	-0.0134594	0.0728201	-0.184831	0.853362	0.908057
DENR	0.0139914	0.0757204	0.184777	0.853404	0.908057
ATP6V1G1	-0.0158523	0.0858806	-0.184586	0.853554	0.908142
ACBD6	0.013223	0.071702	0.184417	0.853687	0.908224
AC009120.3	0.0486139	0.264755	0.183619	0.854313	0.90877
EGLN2	-0.0247519	0.13485	-0.183552	0.854365	0.90877
LTBP3	0.0251977	0.137199	0.183658	0.854282	0.90877
RTN4IP1	0.0287908	0.156983	0.183401	0.854484	0.908837
RP11-815J21.1	0.0314216	0.171509	0.183207	0.854635	0.90894
RBX1	0.0181441	0.0991997	0.182905	0.854873	0.909134
RP11-530C5.4	0.0349932	0.191414	0.182814	0.854944	0.909138
NPIPP1	-0.0331836	0.181641	-0.182688	0.855043	0.909138
ZFPM2	0.025034	0.136998	0.182733	0.855007	0.909138
NUTM2A-AS1	0.0167262	0.091607	0.182586	0.855123	0.909165
CTB-52I2.4	0.0345789	0.189568	0.182409	0.855262	0.909254
BLOC1S1	-0.0236153	0.12958	-0.182245	0.85539	0.909273
PCYT1A	0.0113214	0.0620998	0.182309	0.85534	0.909273
HYMAI	-0.0355475	0.196134	-0.181241	0.856179	0.909935
ZNF557	0.0167144	0.0922193	0.181246	0.856175	0.909935
FAF2	0.0137632	0.0759176	0.181291	0.856139	0.909935
OSBP2	-0.0256759	0.142208	-0.180552	0.856719	0.910257
QPRT	0.0175399	0.0971271	0.180587	0.856691	0.910257
PIGX	-0.0194862	0.107964	-0.180488	0.85677	0.910257
TRAPPC2	0.0145357	0.0805606	0.180432	0.856813	0.910257
UMAD1	0.0139661	0.0772709	0.180742	0.85657	0.910257
NSMCE2	0.0151462	0.0839266	0.180469	0.856784	0.910257
UTP14A	-0.0150309	0.0833495	-0.180335	0.856889	0.910279
C11orf70	0.0524421	0.290967	0.180234	0.856969	0.910305
ZNF131	-0.011644	0.0647247	-0.179901	0.85723	0.910524
ARHGEF25	0.0205633	0.11443	0.179702	0.857387	0.910631
LINCR-0001	0.0323721	0.180252	0.179593	0.857472	0.910663
FZD10-AS1	-0.041072	0.228828	-0.179488	0.857554	0.910692
RP11-82O19.2	-0.0409114	0.228099	-0.179358	0.857657	0.91071
FOXK1	-0.0177276	0.0988571	-0.179325	0.857682	0.91071
LINC01126	0.0349624	0.195213	0.179099	0.85786	0.910713
MARK4	-0.0168133	0.0938461	-0.179158	0.857813	0.910713
RPS19BP1	-0.0136968	0.0765009	-0.17904	0.857906	0.910713
Aug-03	-0.0113573	0.0633948	-0.179151	0.857819	0.910713
RNU7-45P	-0.0460355	0.25756	-0.178737	0.858144	0.910907
RP11-65L3.2	-0.0245496	0.137947	-0.177964	0.858751	0.911375
MED8	0.0184335	0.103546	0.178022	0.858706	0.911375
NUFIP2	0.011013	0.0618644	0.178019	0.858708	0.911375
FNDC10	0.0380557	0.214648	0.177294	0.859278	0.911875
NFYC	-0.013275	0.074917	-0.177196	0.859354	0.911898
C9orf129	0.0207043	0.116924	0.177075	0.85945	0.91194
FAM85B	0.0405919	0.229366	0.176974	0.859528	0.911965
ADAT2	-0.0213187	0.120753	-0.176548	0.859863	0.912262
SFR1	-0.0223368	0.126673	-0.176334	0.860031	0.912381
KIAA0586	0.0101807	0.0577614	0.176254	0.860094	0.912389
EIF4ENIF1	-0.0133618	0.0759603	-0.175905	0.860368	0.912562
ANKRD28	0.013249	0.0752946	0.175963	0.860323	0.912562
RP11-875O11.1	-0.0265441	0.15103	-0.175754	0.860487	0.912617
RP11-1415C14.4	0.0205723	0.117097	0.175686	0.86054	0.912617
ATP5C1	-0.0200723	0.11433	-0.175565	0.860636	0.912617
INTS6	0.0144863	0.0825164	0.175557	0.860642	0.912617
LINC00205	-0.0289715	0.165139	-0.175437	0.860736	0.912659
MCAM	-0.0201322	0.11481	-0.175352	0.860803	0.912671
ZBTB39	-0.0139968	0.0799521	-0.175065	0.861029	0.912851
YEATS2	-0.00832475	0.0476585	-0.174675	0.861335	0.913117
RP11-314N13.10	-0.0520661	0.299047	-0.174107	0.861781	0.913415
RP11-503E24.2	0.0366245	0.210358	0.174106	0.861782	0.913415
GPR85	-0.0254576	0.14621	-0.174117	0.861774	0.913415
ZNF529	-0.0127708	0.0733849	-0.174025	0.861846	0.913424
ZNF562	-0.00989316	0.0569619	-0.17368	0.862117	0.913652
TIMM21	0.0184125	0.106331	0.173161	0.862525	0.914025
ERCC5	-0.0184461	0.106688	-0.172898	0.862732	0.914186
AC093323.3	-0.0202304	0.117069	-0.172808	0.862803	0.914202
ACOT8	-0.0156625	0.090748	-0.172593	0.862971	0.914249
TMEM261	-0.0162697	0.0942953	-0.17254	0.863013	0.914249
ENSG00000116521	0.0154648	0.0895762	0.172644	0.862931	0.914249
GUSBP1	0.0179558	0.104227	0.172276	0.86322	0.914404
UBA2	-0.0170702	0.0991227	-0.172212	0.863271	0.914404
RP11-134L10.1	0.0445519	0.259092	0.171954	0.863474	0.914501
ZDHHC21	-0.0174542	0.101464	-0.172024	0.863419	0.914501
TGS1	0.0143212	0.0833437	0.171833	0.863568	0.914543
FAM86DP	-0.0166526	0.0970951	-0.171508	0.863825	0.91459
AC007318.5	-0.0128848	0.0750943	-0.171582	0.863766	0.91459
BCL2L1	-0.0104675	0.0610089	-0.171574	0.863773	0.91459
TSC22D3	-0.013351	0.0778513	-0.171494	0.863835	0.91459
CMB9-22P13.1	0.0507445	0.296121	0.171364	0.863937	0.91464
WDR54	0.0257936	0.150749	0.171104	0.864142	0.914758
RB1	-0.013438	0.0785475	-0.171081	0.86416	0.914758
PSMA2	0.0199547	0.11675	0.170918	0.864288	0.914789
CDK19	-0.0102743	0.0601177	-0.170903	0.8643	0.914789
GOPC	0.0133582	0.0782264	0.170763	0.86441	0.914846
RIC8A	0.00899433	0.0527198	0.170606	0.864533	0.914918
PBDC1	0.0249101	0.146228	0.170351	0.864734	0.914954
BBIP1	-0.0142354	0.0835284	-0.170426	0.864675	0.914954
EP300	0.00916207	0.0537685	0.170398	0.864697	0.914954
RP11-206L10.8	0.0196424	0.115501	0.170063	0.864961	0.915076
PLEKHG3	-0.0173851	0.102215	-0.170084	0.864944	0.915076
DDR2	-0.016573	0.0976248	-0.169762	0.865197	0.915267
RP11-20I23.13	0.0356605	0.210424	0.16947	0.865427	0.915393
BTF3L4P2	0.0203378	0.119975	0.169518	0.865389	0.915393
GTPBP2	0.014256	0.0841968	0.169318	0.865547	0.915461
GZMH	-0.0308246	0.182182	-0.169197	0.865642	0.915466
NSA2	-0.0245537	0.145143	-0.16917	0.865663	0.915466
GDI1	-0.0123696	0.0732051	-0.168972	0.865819	0.915513
CKAP5	-0.0101131	0.059844	-0.168991	0.865803	0.915513
ZDHHC6	-0.00842187	0.0498875	-0.168817	0.86594	0.915583
RBP1	-0.032341	0.191977	-0.168463	0.866219	0.915657
TLDC1	-0.0139816	0.0830035	-0.168446	0.866232	0.915657
CCDC90B	-0.0136889	0.0812571	-0.168463	0.866219	0.915657
WRN	-0.0111965	0.0663984	-0.168626	0.866091	0.915657
LDOC1	0.0308043	0.183086	0.168251	0.866386	0.915688
NAPA	-0.0171789	0.102099	-0.168258	0.866381	0.915688
RPS6KB1	0.0100076	0.0594996	0.168196	0.866429	0.915688
DGCR6L	0.0115494	0.0687521	0.167986	0.866594	0.915804
LINC00571	-0.0307428	0.183181	-0.167828	0.866719	0.915877
PDIA5	-0.0140015	0.0836841	-0.167314	0.867123	0.916245
EPHA1	0.0197223	0.11817	0.166897	0.867451	0.916533
IQCG	-0.0238477	0.143255	-0.166471	0.867787	0.916735
MAP2K5	-0.0195272	0.117376	-0.166364	0.86787	0.916735
C5orf51	-0.0130949	0.0787329	-0.16632	0.867905	0.916735
S100A9	-0.034627	0.208219	-0.166301	0.86792	0.916735
SRSF7	-0.0182666	0.109707	-0.166504	0.867761	0.916735
NACC2	-0.0147214	0.0885899	-0.166174	0.86802	0.916781
GOT1	0.0127116	0.0767338	0.165659	0.868426	0.91706
OAZ2	0.0104869	0.0632884	0.165701	0.868392	0.91706
RAB1A	0.0118181	0.071354	0.165626	0.868451	0.91706
ZNF83	0.00922271	0.0558829	0.165036	0.868915	0.917492
RP11-815I9.4	-0.0163061	0.0990008	-0.164707	0.869175	0.917648
SNORA53	0.0228377	0.13861	0.164762	0.869131	0.917648
ISCA2	0.0190267	0.115588	0.164607	0.869253	0.917672
TNFRSF10D	0.0246987	0.150124	0.164522	0.86932	0.917684
UBQLN1	-0.00933129	0.0567511	-0.164425	0.869397	0.917706
TYW1	0.0111505	0.0680089	0.163956	0.869766	0.918037
SLC12A6	-0.0128444	0.0784674	-0.163692	0.869974	0.918197
CTB-79E8.3	0.0328984	0.201376	0.163368	0.870228	0.918231
ENSG00000166664	0.0234065	0.143218	0.163433	0.870178	0.918231
SFXN3	0.016932	0.103635	0.163382	0.870218	0.918231
KHNYN	0.0100017	0.061194	0.163443	0.87017	0.918231
ARMC9	-0.0222349	0.136225	-0.163222	0.870343	0.918293
PLPP6	-0.0154874	0.0950825	-0.162884	0.87061	0.918456
FAM234A	0.0152161	0.0933814	0.162946	0.870561	0.918456
ZNF770	-0.0150925	0.0927307	-0.162756	0.870711	0.918504
ULK1	0.0210699	0.129521	0.162675	0.870775	0.918513
ANKRD20A11P	0.0360174	0.221578	0.16255	0.870873	0.918558
SCGB3A1	0.0605664	0.372881	0.162428	0.870969	0.9186
FECH	0.0140083	0.0863032	0.162315	0.871058	0.918635
SLC10A7	-0.0130379	0.0803733	-0.162217	0.871135	0.918657
THSD7B	0.0381512	0.235539	0.161974	0.871326	0.918687
PPP2R3C	0.0203419	0.125554	0.162017	0.871293	0.918687
IWS1	0.00836259	0.0516307	0.16197	0.87133	0.918687
HIST1H4H	0.0159495	0.0986448	0.161686	0.871553	0.918863
UBBP4	0.0371676	0.229985	0.161609	0.871614	0.918868
PPP1R32	-0.0425364	0.263398	-0.161491	0.871707	0.918902
TPM3	0.0125981	0.0780422	0.161426	0.871758	0.918902
WFDC2	0.0413467	0.256285	0.161331	0.871833	0.918923
SMARCA2	-0.00916622	0.0568416	-0.161259	0.871889	0.918924
TMEM236	0.036093	0.224007	0.161125	0.871995	0.918976
KYAT1	-0.0220252	0.136875	-0.160914	0.872161	0.919092
RN7SL473P	-0.0374491	0.233025	-0.160708	0.872323	0.919145
PUS7	-0.0167636	0.104272	-0.160768	0.872276	0.919145
LRRC47	0.0104619	0.0652045	0.160447	0.872529	0.919304
SUV39H1	0.0176994	0.110472	0.160216	0.872711	0.919378
CSRNP2	0.0130942	0.0817129	0.160247	0.872686	0.919378
ZNF12	-0.0102337	0.0639165	-0.16011	0.872794	0.919407
METTL6	0.0159828	0.0999027	0.159984	0.872894	0.919452
TMEM260	0.00952281	0.0595603	0.159885	0.872972	0.919476
RP11-872J21.5	-0.0248137	0.155437	-0.159638	0.873166	0.919622
SP2	0.023241	0.145716	0.159495	0.873279	0.919682
GFER	0.0132321	0.0831956	0.159048	0.873631	0.91994
ZNF43	0.0120441	0.0757293	0.159042	0.873636	0.91994
GAR1	0.0234578	0.147792	0.158722	0.873888	0.920146
SSH2	-0.012941	0.0816995	-0.158398	0.874143	0.920357
RP11-508N22.12	-0.0243456	0.153847	-0.158245	0.874263	0.920374
CH507-338C24.1	0.0169714	0.107254	0.158235	0.874271	0.920374
NELFA	-0.0165365	0.10464	-0.158032	0.874431	0.920483
DUSP23	0.0176662	0.111945	0.157812	0.874605	0.920607
SNORA37	-0.0287131	0.182284	-0.157518	0.874836	0.920792
LRGUK	0.0440151	0.27971	0.15736	0.874961	0.920803
ASXL3	0.0276418	0.175735	0.157292	0.875014	0.920803
ACTR8	0.0106625	0.0677545	0.15737	0.874953	0.920803
LRRTM2	0.0310999	0.198224	0.156893	0.875329	0.921076
ZNF784	-0.0245347	0.157666	-0.155612	0.876339	0.921872
HMGB1P10	0.0296792	0.190855	0.155507	0.876422	0.921872
HMGB3	0.0219264	0.140906	0.15561	0.87634	0.921872
LINC00476	-0.0156468	0.100428	-0.155801	0.87619	0.921872
CLHC1	-0.0202253	0.129954	-0.155635	0.876321	0.921872
CSTF1	0.0151056	0.0970965	0.155573	0.876369	0.921872
JMY	0.00825122	0.0532002	0.155098	0.876744	0.922152
B3GALT4	-0.0160716	0.104018	-0.154509	0.877209	0.922581
TMEM181	-0.010092	0.0653932	-0.154328	0.877351	0.922672
SPEN	0.0132177	0.0857087	0.154217	0.877439	0.922706
RP11-932O9.7	-0.0306163	0.198641	-0.154128	0.877508	0.92272
RP11-262H14.4	-0.0157394	0.102262	-0.153913	0.877679	0.92284
AJ003147.11	-0.0349834	0.228283	-0.153246	0.878204	0.923275
TRIP4	-0.016206	0.105709	-0.153307	0.878157	0.923275
GUSBP2	0.0182149	0.118963	0.153114	0.878308	0.923325
MAD2L1BP	0.0173052	0.113096	0.153013	0.878388	0.92335
PSKH1	-0.0164747	0.108063	-0.152454	0.878829	0.923754
DLEU2L	-0.0272422	0.178817	-0.152347	0.878913	0.923784
TM2D2	-0.0135256	0.0888248	-0.152272	0.878972	0.923787
MYSM1	-0.0102685	0.067469	-0.152196	0.879032	0.923792
ENSG00000166896	0.0319297	0.210239	0.151873	0.879287	0.9239
PSMC2	0.0169082	0.111347	0.151851	0.879304	0.9239
GRN	-0.0177947	0.117171	-0.15187	0.87929	0.9239
SELP	-0.0210446	0.138652	-0.151779	0.879361	0.923901
TMEM160	0.0209315	0.138615	0.151005	0.879972	0.924484
CNOT10	-0.00993933	0.0658593	-0.150918	0.880041	0.924497
ENSG00000178081	0.0302492	0.200799	0.150644	0.880257	0.924654
CTC-429P9.5	0.0235904	0.156657	0.150587	0.880302	0.924654
KYAT3	0.0134954	0.0897123	0.15043	0.880426	0.924725
ZNF446	-0.0150942	0.100438	-0.150283	0.880541	0.924728
NDUFAB1	0.0151532	0.100786	0.150351	0.880488	0.924728
METTL2B	-0.0132748	0.0884936	-0.150009	0.880758	0.924839
MTIF3	0.0155338	0.103554	0.150007	0.880759	0.924839
ENSG00000170270	0.0229077	0.152803	0.149916	0.880831	0.924855
WDR3	0.0158623	0.105872	0.149826	0.880902	0.924871
DDX52	-0.010207	0.0681692	-0.14973	0.880977	0.924891
EEF1DP2	-0.035092	0.234729	-0.1495	0.881159	0.925023
EIF2A	0.0190149	0.127332	0.149333	0.881291	0.925103
LRRC70	0.0316643	0.213526	0.148292	0.882112	0.925611
RP11-298C2.1	0.0340877	0.229524	0.148515	0.881937	0.925611
ATXN7L2	0.0231869	0.156356	0.148295	0.88211	0.925611
LYPLA1	0.0208049	0.140054	0.148549	0.881909	0.925611
OSBPL2	-0.00762124	0.051336	-0.148458	0.881981	0.925611
DOCK11	0.0164811	0.11112	0.148318	0.882092	0.925611
SMG8	-0.0176642	0.119213	-0.148173	0.882206	0.92565
F2RL2	-0.0577034	0.390185	-0.147887	0.882432	0.925828
IDH1	0.0211424	0.143167	0.147677	0.882598	0.925944
ZFP90	-0.00808452	0.054865	-0.147353	0.882853	0.926153
SMTNL2	0.0323017	0.219803	0.146957	0.883166	0.926421
S100A8	-0.033715	0.229572	-0.14686	0.883242	0.926443
PRPF3	0.00729776	0.0497603	0.146658	0.883402	0.926551
RP11-305L7.7	-0.0336365	0.229717	-0.146425	0.883586	0.926685
C11orf84	-0.0168054	0.115011	-0.146119	0.883827	0.92682
PPP2R2D	-0.0126429	0.086491	-0.146176	0.883782	0.92682
TMEM44-AS1	0.0249291	0.170863	0.145901	0.883999	0.926871
RP11-427L15.2	0.0255033	0.175038	0.145701	0.884157	0.926871
MIR421	0.0274906	0.188668	0.145709	0.884151	0.926871
SMG7	-0.0122913	0.084205	-0.145968	0.883947	0.926871
VPS39	-0.0110008	0.0754833	-0.145739	0.884128	0.926871
TRAPPC11	0.00964625	0.0663561	0.145371	0.884418	0.927039
LTBP1	0.0159569	0.109778	0.145356	0.88443	0.927039
RP11-278J6.5	0.0287935	0.198412	0.14512	0.884616	0.92716
RP11-1086F11.1	0.0403471	0.278128	0.145067	0.884658	0.92716
ACBD3	-0.0148191	0.102235	-0.144951	0.88475	0.927197
MRPL34	-0.0167576	0.115945	-0.14453	0.885082	0.927427
LYRM1	0.0156583	0.108294	0.144592	0.885033	0.927427
RP11-1020A11.2	0.0307713	0.213262	0.144288	0.885273	0.927566
TFCP2	-0.00990195	0.0686586	-0.14422	0.885327	0.927566
AKR7A2	-0.0120821	0.0840349	-0.143775	0.885678	0.927875
DMTF1	0.00949755	0.0662491	0.143361	0.886005	0.928158
ELOB	0.0143586	0.100432	0.142969	0.886315	0.928424
RP3-405J10.3	-0.0300218	0.21053	-0.142601	0.886605	0.928551
KLHDC8B	0.0139331	0.097695	0.142618	0.886592	0.928551
RAB2B	-0.00844984	0.0592166	-0.142694	0.886532	0.928551
MZT1	-0.0213946	0.150387	-0.142263	0.886872	0.928712
LSG1	0.0083499	0.0586793	0.142297	0.886845	0.928712
MTHFSD	0.0122921	0.086662	0.14184	0.887207	0.929003
DET1	-0.013484	0.0952153	-0.141616	0.887384	0.92907
PLK2	0.0175949	0.12424	0.14162	0.88738	0.92907
PIEZO1	0.0163397	0.115493	0.141479	0.887492	0.929125
NALCN	-0.033677	0.238303	-0.14132	0.887617	0.929197
FAM214B	-0.0150353	0.106463	-0.141226	0.887691	0.929215
ENSG00000170892	-0.0102087	0.0724603	-0.140887	0.887959	0.929436
CLK1	-0.00857647	0.0609634	-0.140682	0.888121	0.929547
SLC25A25	0.0229957	0.163783	0.140403	0.888342	0.929719
ATF2	0.0122755	0.0875319	0.14024	0.88847	0.929794
MSRB2	-0.0131473	0.0938078	-0.140152	0.88854	0.929808
RP11-96D1.10	0.022718	0.162403	0.139887	0.88875	0.92981
RFXAP	-0.0209712	0.149925	-0.139878	0.888756	0.92981
ZBTB47	0.0103266	0.0737744	0.139975	0.88868	0.92981
NOL7	-0.0113225	0.0809534	-0.139864	0.888767	0.92981
RER1	0.0067879	0.0485873	0.139705	0.888893	0.929882
LINC01278	0.0209101	0.150494	0.138943	0.889495	0.930394
PSMD6-AS2	-0.0141586	0.101881	-0.138972	0.889472	0.930394
ZZZ3	-0.00798919	0.0575308	-0.138868	0.889554	0.930397
ASPSCR1	0.013912	0.100256	0.138764	0.889637	0.930424
TAS2R3	0.0280366	0.202281	0.138602	0.889764	0.930498
ANP32E	0.0171797	0.124091	0.138445	0.889889	0.930569
INO80C	-0.014609	0.105597	-0.138347	0.889966	0.930591
LSM11	-0.0150595	0.109139	-0.137985	0.890252	0.930831
PIGK	-0.017809	0.129159	-0.137885	0.890332	0.930855
RNASEH1	-0.0114812	0.0834455	-0.13759	0.890565	0.93104
EXOSC3	-0.0114282	0.0833809	-0.13706	0.890984	0.931419
DOLK	0.013223	0.0967213	0.136712	0.891258	0.931647
MAPK12	-0.0147133	0.107826	-0.136454	0.891463	0.931801
ULK4	-0.0175013	0.128377	-0.136328	0.891562	0.931846
SPPL2A	0.0129242	0.0948959	0.136194	0.891668	0.931898
FAM104A	-0.00914845	0.0672508	-0.136035	0.891794	0.93197
CDK1	0.0251493	0.18516	0.135825	0.89196	0.932052
PRKD3	0.0114063	0.0839979	0.135792	0.891986	0.932052
CDK8	-0.012543	0.0925782	-0.135485	0.892228	0.932246
AC009487.6	0.0120472	0.0890138	0.13534	0.892343	0.932307
SLC25A1	-0.0126254	0.0933455	-0.135254	0.892411	0.932319
PSMG1	0.0176836	0.131028	0.13496	0.892643	0.932494
TTN-AS1	-0.0115144	0.0853556	-0.134899	0.892692	0.932494
GEMIN2	-0.0170973	0.127272	-0.134336	0.893137	0.932877
ZBTB3	-0.0135173	0.100657	-0.134291	0.893172	0.932877
GSPT2	-0.0153858	0.11482	-0.133999	0.893403	0.93306
RACGAP1	-0.0102339	0.0764489	-0.133866	0.893508	0.93311
GPRASP1	-0.0178147	0.133462	-0.133482	0.893812	0.933369
CLEC18B	0.0254995	0.191736	0.132993	0.894199	0.933608
POLR3C	-0.0083842	0.0629926	-0.133098	0.894116	0.933608
USP19	-0.00748643	0.0562987	-0.132977	0.894212	0.933608
ZMIZ1	-0.0114121	0.0858904	-0.132868	0.894298	0.933639
C3orf18	-0.0146607	0.110418	-0.132775	0.894371	0.933656
MTX1	0.0138828	0.104882	0.132366	0.894694	0.933934
TPRKB	-0.0209336	0.158316	-0.132227	0.894805	0.933991
MTERF3	0.0137951	0.104506	0.132003	0.894982	0.934116
GEMIN6	0.0163819	0.124433	0.131653	0.895259	0.934346
ORMDL1	0.00916118	0.0698328	0.131187	0.895627	0.934671
TADA2B	0.0111251	0.0849978	0.130887	0.895865	0.93486
RPS15AP10	0.0275001	0.210564	0.130602	0.89609	0.934941
NAT1	0.0173335	0.13264	0.13068	0.896028	0.934941
RP11-73M18.7	0.0141695	0.108518	0.130573	0.896113	0.934941
TRABD2B	0.0315773	0.242453	0.130241	0.896376	0.935152
NEK9	-0.00819215	0.0629321	-0.130174	0.896428	0.935152
MRPL11	0.0121113	0.0932074	0.129939	0.896615	0.935249
SRPX2	0.0211178	0.162552	0.129914	0.896635	0.935249
RGS18	0.0172972	0.133764	0.129311	0.897112	0.935627
PPIP5K2	-0.010479	0.0810253	-0.12933	0.897096	0.935627
AC107982.4	-0.014573	0.113125	-0.128822	0.897498	0.935971
SNAP25	-0.034873	0.270882	-0.128739	0.897564	0.935981
RUVBL2	-0.0134481	0.104648	-0.128509	0.897747	0.936112
CLP1	-0.0138753	0.108281	-0.128141	0.898037	0.936296
SRFBP1	0.00987118	0.0770244	0.128157	0.898025	0.936296
DZIP1	-0.012425	0.0973395	-0.127646	0.898429	0.936646
USP37	0.00705114	0.0552798	0.127554	0.898502	0.936663
FAM83G	0.0169134	0.132816	0.127344	0.898668	0.936776
STARD3	0.0141327	0.111156	0.127143	0.898827	0.936824
CDK16	0.00879018	0.0691339	0.127147	0.898824	0.936824
ATG2A	0.0146542	0.115497	0.12688	0.899036	0.936939
CTCF	-0.00594231	0.0468419	-0.126859	0.899052	0.936939
ATP5G3	-0.0161448	0.127549	-0.126577	0.899275	0.937112
NDUFS3	-0.0110015	0.0870129	-0.126436	0.899387	0.93717
TAF1C	-0.0138261	0.109544	-0.126215	0.899562	0.937292
ZCCHC10	-0.0154642	0.122638	-0.126096	0.899656	0.937332
GLTSCR1L	-0.0098685	0.0783462	-0.12596	0.899764	0.937384
DNAJC8	-0.0105836	0.0843803	-0.125427	0.900186	0.937765
PPT2	-0.0232173	0.185476	-0.125177	0.900384	0.937852
SNX2	-0.0162459	0.129742	-0.125217	0.900352	0.937852
RAPGEFL1	-0.0227111	0.18176	-0.124951	0.900562	0.93792
KREMEN1	0.0117398	0.093948	0.124961	0.900555	0.93792
RAB43	-0.0186862	0.149683	-0.124839	0.900651	0.937953
PTRH1	-0.0237714	0.191284	-0.124273	0.901099	0.938162
ALDH3A1	0.0361858	0.290998	0.124351	0.901038	0.938162
ZDHHC8	0.0154211	0.124009	0.124355	0.901034	0.938162
USP14	0.00809474	0.065162	0.124225	0.901137	0.938162
FTX	-0.0117745	0.09466	-0.124387	0.901009	0.938162
TBC1D12	0.0100845	0.0812958	0.124048	0.901278	0.93821
OPTN	-0.0107393	0.0865917	-0.124023	0.901297	0.93821
CMC1	0.0132699	0.107276	0.123699	0.901554	0.93834
SLC24A1	0.0101796	0.0822928	0.123699	0.901553	0.93834
EMC10	0.0114408	0.0925255	0.12365	0.901592	0.93834
LAMP2	-0.0180414	0.146167	-0.12343	0.901766	0.938462
ATP6V1H	0.0104162	0.0844489	0.123343	0.901836	0.938474
AC009948.5	-0.0112728	0.0915829	-0.123088	0.902037	0.938625
RP11-1198D22.1	0.0200214	0.163556	0.122413	0.902572	0.939064
RCAN3	-0.00909661	0.0743122	-0.122411	0.902574	0.939064
HEATR6	-0.00907541	0.0742275	-0.122265	0.902689	0.939125
ATP2B1	-0.0102492	0.0839203	-0.122131	0.902796	0.939177
HCG4P7	-0.0238977	0.196182	-0.121814	0.903046	0.9393
PTPRZ1	-0.0305271	0.250707	-0.121764	0.903086	0.9393
MNAT1	-0.0148429	0.121894	-0.121769	0.903082	0.9393
CD244	0.022553	0.186492	0.120933	0.903744	0.939769
COG8	-0.0116529	0.0962356	-0.121087	0.903622	0.939769
TCF7L1	-0.0225118	0.186191	-0.120907	0.903764	0.939769
ADAMTSL2	-0.0141749	0.117205	-0.120941	0.903738	0.939769
RORB	-0.0339013	0.280703	-0.120773	0.903871	0.93982
ZNF573	-0.0106892	0.0886041	-0.12064	0.903976	0.93987
GOLGA8R	-0.0103468	0.0858406	-0.120535	0.904059	0.939897
GLI3	0.0159152	0.132135	0.120446	0.90413	0.939897
XRCC5	-0.0107451	0.0892515	-0.120392	0.904173	0.939897
RP11-759A24.1	-0.0292477	0.243878	-0.119928	0.90454	0.940219
ENTPD6	0.00882499	0.0736708	0.119789	0.90465	0.940274
MESDC2	0.00665103	0.0555862	0.119653	0.904758	0.940328
ENSG00000130699	-0.0107975	0.0903731	-0.119477	0.904898	0.940413
PSMA6	-0.0100964	0.0848172	-0.119037	0.905246	0.940715
PCDHGB1	-0.0204506	0.172046	-0.118867	0.90538	0.940796
CLTA	0.0082319	0.0693656	0.118674	0.905534	0.94084
ENSG00000175390	0.00795953	0.0670729	0.11867	0.905537	0.94084
DECR2	-0.0178999	0.151319	-0.118293	0.905836	0.941091
SUGT1P3	0.0249517	0.211376	0.118044	0.906033	0.941152
RNF25	0.0101346	0.0857825	0.118143	0.905954	0.941152
OTUB1	-0.00687936	0.0582987	-0.118002	0.906066	0.941152
ARMCX7P	-0.0134293	0.114255	-0.117537	0.906434	0.941475
LAMP1	-0.0107156	0.0914461	-0.11718	0.906718	0.94171
FAN1	-0.00580332	0.0495692	-0.117075	0.906801	0.941737
RP11-717F1.2	0.0118384	0.101265	0.116905	0.906935	0.941817
COG7	0.00970841	0.0831584	0.116746	0.907061	0.94183
RBBP6	0.00656163	0.0561776	0.116802	0.907017	0.94183
XPO1	0.00733798	0.0629173	0.116629	0.907154	0.941866
UNC5C	-0.0131061	0.11259	-0.116405	0.907331	0.941991
CDC42EP1	0.0148671	0.128009	0.116142	0.90754	0.942149
RP11-235E17.6	-0.0275202	0.237539	-0.115855	0.907767	0.942199
HCG27	0.0241658	0.20862	0.115836	0.907782	0.942199
SPATA2L	-0.0110101	0.0950862	-0.115791	0.907818	0.942199
NFATC3	0.00598383	0.0516776	0.115792	0.907818	0.942199
BDNF-AS	-0.0177035	0.153182	-0.115572	0.907992	0.942202
SEC14L2	0.0213247	0.184513	0.115573	0.907991	0.942202
HECTD4	-0.0130793	0.113161	-0.115582	0.907984	0.942202
CASC15	0.0130136	0.112737	0.115434	0.908101	0.942256
RP3-417G15.1	0.0185405	0.161121	0.115072	0.908388	0.942494
KDM5A	0.00406703	0.0354892	0.114599	0.908763	0.942824
DYNC1I1	-0.0203536	0.17774	-0.114513	0.908831	0.942835
ZNF699	-0.0118437	0.103745	-0.114161	0.90911	0.943065
ITGAE	0.0227461	0.199464	0.114036	0.909209	0.943108
AKIRIN2	-0.010106	0.0891528	-0.113356	0.909748	0.943565
DSCR3	-0.00715902	0.0631661	-0.113336	0.909764	0.943565
PSMD6	-0.00977056	0.0863563	-0.113142	0.909918	0.943606
MSL2	0.00793232	0.070093	0.113168	0.909897	0.943606
SMG5	0.00861631	0.0762657	0.112977	0.910048	0.943641
USP9X	-0.00702555	0.0621981	-0.112954	0.910067	0.943641
TMEM50A	-0.0100384	0.0890012	-0.11279	0.910197	0.943669
KDM6A	-0.00558874	0.0495557	-0.112777	0.910208	0.943669
TMEM203	0.00865479	0.0768075	0.112681	0.910283	0.943687
TMEM129	0.0066502	0.0591548	0.11242	0.91049	0.943843
AHCYL1	-0.00557106	0.0497932	-0.111884	0.910915	0.944224
PTRHD1	-0.0142152	0.127145	-0.111803	0.91098	0.944231
ANKRD18CP	0.0388312	0.348493	0.111426	0.911279	0.944363
RP11-310J24.3	-0.0189907	0.170327	-0.111496	0.911223	0.944363
CDK2AP2	0.0112217	0.100624	0.111521	0.911203	0.944363
PRR13P5	-0.0175582	0.157712	-0.111331	0.911354	0.944381
SLC39A6	-0.0132438	0.11912	-0.11118	0.911474	0.944446
CA11	0.0226411	0.204189	0.110883	0.911709	0.944631
ABHD10	-0.0105691	0.0954769	-0.110698	0.911856	0.944723
H2AFZ	-0.015216	0.138197	-0.110104	0.912327	0.945152
C14orf119	0.0139823	0.12711	0.110002	0.912408	0.945176
RSG1	0.0190823	0.173858	0.109758	0.912601	0.945293
ZNF853	0.0164672	0.150212	0.109626	0.912706	0.945293
AAED1	-0.0131553	0.119975	-0.10965	0.912687	0.945293
HELQ	-0.00650061	0.0593283	-0.10957	0.91275	0.945293
NAA38	-0.0120513	0.110089	-0.109469	0.912831	0.945317
FCRL6	-0.0231005	0.211535	-0.109204	0.913041	0.945373
FRA10AC1	0.00852248	0.0780046	0.109256	0.912999	0.945373
DDX46	-0.0054963	0.0503398	-0.109184	0.913057	0.945373
HFE	-0.00978762	0.0897555	-0.109048	0.913165	0.945425
TXNDC9	-0.0134563	0.124035	-0.108487	0.913609	0.945826
TMOD2	-0.0103055	0.0951017	-0.108363	0.913708	0.945868
NBEA	0.00831704	0.0768055	0.108287	0.913768	0.945871
AMER1	0.0106412	0.0984129	0.108128	0.913894	0.945942
RP11-1099M24.6	-0.0370823	0.343339	-0.108005	0.913992	0.945984
FAM66B	-0.0182195	0.169753	-0.107329	0.914528	0.94642
SEMA4C	0.0100687	0.0938089	0.107332	0.914526	0.94642
HSPBP1	0.011015	0.102705	0.107249	0.914591	0.946426
ZNF473	-0.0110371	0.10299	-0.107167	0.914657	0.946434
HIST2H2AB	0.0135162	0.126838	0.106562	0.915136	0.946812
ATF4	-0.00954092	0.0895176	-0.106581	0.915121	0.946812
RFX3-AS1	-0.0185039	0.173804	-0.106464	0.915214	0.946833
IKBKGP1	0.0124984	0.11754	0.106334	0.915317	0.94688
SPPL3	-0.00754498	0.0710344	-0.106216	0.915411	0.946918
NCOA4	0.0106273	0.10036	0.105892	0.915668	0.947124
RNF115	-0.00674116	0.0637752	-0.105702	0.915819	0.947179
TFRC	-0.0187695	0.177608	-0.105679	0.915837	0.947179
POT1	0.0090276	0.0857799	0.105241	0.916184	0.947479
TF	0.0254485	0.243251	0.104618	0.916679	0.947748
FBXW9	-0.0144871	0.13828	-0.104766	0.916561	0.947748
LINC00639	0.0239569	0.229142	0.104551	0.916732	0.947748
LHX6	0.0194456	0.185648	0.104744	0.916579	0.947748
NDUFB2	-0.0107574	0.102827	-0.104617	0.91668	0.947748
NOXA1	-0.0133601	0.128224	-0.104194	0.917015	0.947982
ADAL	-0.0108944	0.104733	-0.104021	0.917153	0.948064
ANKRD13A	-0.00651698	0.0628742	-0.103651	0.917446	0.948308
C3orf70	0.0208453	0.201261	0.103573	0.917508	0.948312
GOLGA8IP	-0.0212849	0.205995	-0.103327	0.917703	0.948455
NDUFB3	0.0172126	0.167193	0.102951	0.918002	0.948704
AC127904.2	0.0166265	0.161846	0.10273	0.918177	0.948766
ENOPH1	0.0103776	0.100961	0.102789	0.918131	0.948766
ADPRHL2	-0.00890826	0.0869768	-0.102421	0.918422	0.94896
LINC00511	-0.0343829	0.336568	-0.102157	0.918632	0.949117
TBC1D7	0.0116296	0.114197	0.101838	0.918885	0.949319
NPIPA3	-0.0102682	0.101198	-0.101467	0.91918	0.949444
TCTN3	0.00813873	0.0801623	0.101528	0.919131	0.949444
UBE2E1	0.00883856	0.0870992	0.101477	0.919172	0.949444
SF3A1	-0.00579434	0.0571972	-0.101305	0.919309	0.949518
ZNHIT1	0.00621324	0.0614613	0.101092	0.919477	0.949633
RAB6B	0.0179864	0.178802	0.100594	0.919873	0.949982
C17orf58	0.0157086	0.156349	0.100472	0.91997	0.950022
MAP10	0.0181078	0.180802	0.100153	0.920223	0.950224
TYW5	-0.0103892	0.104191	-0.0997124	0.920573	0.950466
TBC1D13	-0.00993761	0.0996281	-0.099747	0.920545	0.950466
IL17RD	-0.0237481	0.238994	-0.099367	0.920847	0.950626
SFRP1	0.0355687	0.358082	0.0993313	0.920875	0.950626
DNAJC9	0.00698198	0.0704157	0.0991537	0.921016	0.950626
LMBR1L	0.00950287	0.0957856	0.0992097	0.920972	0.950626
ECHS1	-0.00500401	0.0504272	-0.0992323	0.920954	0.950626
TBPL1	-0.00742335	0.0754596	-0.0983752	0.921634	0.9511
HNRNPUL2	-0.0114294	0.116203	-0.0983575	0.921648	0.9511
YBX3	0.0171101	0.173913	0.0983831	0.921628	0.9511
MEPCE	0.00937775	0.0960552	0.0976287	0.922227	0.951637
RARS	-0.00976784	0.100233	-0.0974515	0.922368	0.951723
DNPEP	-0.00641735	0.0659527	-0.0973024	0.922486	0.951726
ATP5A1	0.00908062	0.0933177	0.0973087	0.922481	0.951726
HTR7P1	-0.0100654	0.103594	-0.0971616	0.922598	0.951781
ZNF174	-0.0108014	0.111288	-0.0970584	0.92268	0.951806
ZBTB46	0.0114941	0.119256	0.0963817	0.923217	0.952241
WDFY2	0.00830953	0.0862047	0.096393	0.923208	0.952241
ZSCAN5A	0.00976743	0.102159	0.0956103	0.92383	0.952766
ENSG00000178115	0.00748397	0.0783475	0.0955228	0.9239	0.952766
PPP3CB	0.00698992	0.0731523	0.0955529	0.923876	0.952766
RP11-574K11.24	0.0125409	0.131587	0.0953052	0.924072	0.952885
CLIC1	0.0119348	0.125855	0.0948296	0.92445	0.953214
RIBC2	0.0354084	0.374143	0.0946388	0.924602	0.953311
NECTIN4	-0.0178763	0.190113	-0.0940297	0.925086	0.95375
RP11-632K20.8	0.0262074	0.28071	0.0933613	0.925617	0.954238
TSNARE1	-0.0109656	0.117609	-0.0932374	0.925715	0.95428
CTD-2267D19.3	-0.0171828	0.18465	-0.0930563	0.925859	0.95434
SNRPE	-0.0140685	0.151246	-0.0930173	0.92589	0.95434
COPB1	0.0101324	0.109074	0.0928949	0.925987	0.954381
DEGS2	-0.0208822	0.226583	-0.0921612	0.92657	0.954802
SLIRP	0.0128026	0.138838	0.0922126	0.926529	0.954802
ZNF622	0.00881145	0.0955367	0.092231	0.926514	0.954802
CNEP1R1	-0.00867933	0.0944865	-0.0918578	0.926811	0.954976
RBM42	-0.00702618	0.0765351	-0.0918034	0.926854	0.954976
MEOX2	0.0145775	0.159047	0.0916553	0.926972	0.955037
CACNB1	-0.012977	0.142115	-0.0913129	0.927244	0.955184
NUBP1	0.00836895	0.0916766	0.0912877	0.927264	0.955184
NPRL2	-0.00973068	0.106657	-0.0912336	0.927307	0.955184
C1GALT1C1	-0.0135564	0.148846	-0.0910764	0.927432	0.955184
H3F3AP4	0.00977851	0.107411	0.0910379	0.927462	0.955184
ATP6V1C1	0.0068209	0.0748391	0.0911409	0.927381	0.955184
C7orf73	-0.0102847	0.11337	-0.0907179	0.927717	0.955386
DMWD	0.0100396	0.111063	0.0903963	0.927972	0.95559
CBX3	-0.00933505	0.103421	-0.0902628	0.928078	0.955639
SPATA33	-0.0148583	0.164902	-0.0901041	0.928204	0.955709
MALAT1	0.0115525	0.128726	0.0897451	0.92849	0.955943
ENSG00000133962	-0.017225	0.192257	-0.0895933	0.92861	0.956008
PRMT9	0.0111364	0.124629	0.0893566	0.928799	0.956142
RNFT1	-0.0133888	0.150142	-0.0891742	0.928943	0.956231
CAMLG	-0.00738098	0.0830504	-0.0888735	0.929182	0.956417
DOT1L	0.0122982	0.138849	0.0885724	0.929422	0.956573
TBC1D5	-0.00434802	0.0491095	-0.0885374	0.92945	0.956573
ANKRD49	-0.0123777	0.140388	-0.0881676	0.929743	0.956697
TMCO3	-0.00742502	0.0842016	-0.0881815	0.929732	0.956697
PSMC1	-0.00797396	0.0904423	-0.0881663	0.929745	0.956697
FAM21EP	-0.0175396	0.200229	-0.0875979	0.930196	0.956983
FAM133B	0.00575327	0.0656203	0.087675	0.930135	0.956983
TADA3	0.00528398	0.0603092	0.0876148	0.930183	0.956983
MMS22L	0.00717858	0.0825488	0.0869616	0.930702	0.957383
DENND5A	-0.00716631	0.0823501	-0.0870225	0.930654	0.957383
TTC32	0.00988711	0.114302	0.0864996	0.931069	0.957701
PDLIM1P4	0.0205209	0.237493	0.0864066	0.931143	0.957717
C18orf21	-0.0116164	0.134603	-0.0863006	0.931227	0.957744
DLST	-0.00572911	0.0664553	-0.08621	0.931299	0.957759
TVP23CP2	0.0247527	0.287658	0.086049	0.931427	0.95783
RP11-458J1.1	-0.0155953	0.181721	-0.0858199	0.93161	0.957958
TOE1	0.0100548	0.118662	0.0847354	0.932472	0.958784
RPP25	-0.0119113	0.141244	-0.0843316	0.932793	0.959055
CCPG1	-0.00820733	0.0977601	-0.0839537	0.933093	0.959304
SLC4A11	0.0233665	0.279333	0.0836512	0.933334	0.959431
NT5C3A	-0.0102903	0.122976	-0.0836774	0.933313	0.959431
ACP6	0.00679356	0.0816123	0.0832418	0.933659	0.959706
LINC01125	0.0113044	0.136162	0.083022	0.933834	0.959826
ACAA1	0.00997133	0.120284	0.0828985	0.933932	0.959867
RP11-1000B6.3	0.0112071	0.135351	0.0828003	0.93401	0.959887
PBX2	0.00836569	0.10121	0.0826566	0.934125	0.959945
SSNA1	0.00766187	0.0935996	0.0818579	0.93476	0.960467
ENSG00000090565	0.00919898	0.112354	0.0818747	0.934746	0.960467
BAG6	0.00492642	0.060227	0.0817975	0.934808	0.960467
PDE8A	0.00614191	0.0751623	0.0817153	0.934873	0.960474
HELZ2	0.0120471	0.148219	0.0812791	0.93522	0.960771
DDX5	-0.00482353	0.0596185	-0.0809066	0.935516	0.961015
RP11-737O24.3	-0.0155155	0.192493	-0.0806028	0.935758	0.961203
FIP1L1	0.00846932	0.106353	0.0796342	0.936528	0.961934
PTOV1-AS1	-0.014084	0.177633	-0.0792868	0.936805	0.962158
NFE2L2	0.0052024	0.0657498	0.0791242	0.936934	0.962231
DHX40P1	0.0135359	0.171904	0.0787413	0.937238	0.962484
RP11-642D21.1	-0.0163724	0.210024	-0.0779546	0.937864	0.96283
RBM14-RBM4	0.013236	0.169808	0.0779467	0.93787	0.96283
ITIH3	0.0180745	0.232008	0.0779046	0.937904	0.96283
APPL2	-0.00561776	0.0719066	-0.0781258	0.937728	0.96283
ERLEC1	0.00962613	0.123038	0.0782368	0.93764	0.96283
RAP1B	0.00445614	0.0572204	0.0778768	0.937926	0.96283
STAMBP	-0.00467242	0.0602268	-0.0775804	0.938162	0.963012
MRPS34	-0.00729757	0.0945192	-0.0772073	0.938459	0.96323
UBL5	-0.00700279	0.09075	-0.0771657	0.938492	0.96323
CRAMP1	-0.00910589	0.118176	-0.0770535	0.938581	0.963262
UBR5-AS1	0.0132302	0.172498	0.0766978	0.938864	0.963359
CH507-145C22.1	-0.0134763	0.175697	-0.0767021	0.938861	0.963359
FAM122C	0.0146316	0.190911	0.076641	0.938909	0.963359
ZNF816	-0.0098764	0.128819	-0.076669	0.938887	0.963359
RP3-368A4.6	0.00919167	0.120462	0.0763033	0.939178	0.963574
CTD-2262B20.1	-0.0130945	0.172224	-0.0760319	0.939394	0.963736
CXorf36	-0.0113741	0.149872	-0.0758923	0.939505	0.96379
CASP1	-0.00724584	0.0957352	-0.0756863	0.939669	0.963838
XPO7	-0.00379759	0.0501432	-0.0757348	0.93963	0.963838
PRRG3	0.0155661	0.206234	0.075478	0.939834	0.963888
CD58	-0.0102489	0.135752	-0.0754969	0.939819	0.963888
CSTA	0.0155678	0.206656	0.0753319	0.939951	0.963947
FAM35DP	0.00791236	0.105145	0.0752519	0.940014	0.963952
POMT1	0.00544643	0.072448	0.0751772	0.940074	0.963953
NPM1P37	0.0121861	0.162602	0.0749447	0.940259	0.964056
OSR1	-0.0123328	0.16481	-0.0748303	0.94035	0.964056
MSH3	-0.00477693	0.0637996	-0.0748739	0.940315	0.964056
CTD-3064M3.3	-0.0163282	0.21902	-0.0745509	0.940572	0.964164
PPP3R1	-0.00552046	0.0740492	-0.0745512	0.940572	0.964164
SCTR	-0.0158792	0.213683	-0.0743119	0.940762	0.964299
BMI1	-0.00991824	0.133647	-0.0742121	0.940842	0.96432
CAPN6	-0.0211187	0.2862	-0.0737899	0.941178	0.964468
MIR17HG	-0.00861137	0.116829	-0.073709	0.941242	0.964468
CHST7	-0.00777161	0.105473	-0.0736835	0.941262	0.964468
DSN1	0.00796907	0.108266	0.0736065	0.941324	0.964468
ODC1	0.0082765	0.112155	0.0737949	0.941174	0.964468
CARMN	0.0133869	0.181914	0.0735888	0.941338	0.964468
BLOC1S2	-0.00992219	0.135186	-0.0733968	0.94149	0.964565
PPIH	-0.00596357	0.0814878	-0.0731836	0.94166	0.964679
HABP4	-0.00832751	0.114699	-0.0726028	0.942122	0.965032
RANBP3	-0.00581621	0.0800481	-0.072659	0.942077	0.965032
RCL1	0.00545964	0.0754064	0.0724029	0.942281	0.965075
TBC1D8	-0.00845442	0.116763	-0.0724066	0.942278	0.965075
EEF1A1P22	0.0125696	0.173958	0.0722562	0.942398	0.965135
RP11-631M6.3	-0.0125676	0.174903	-0.0718549	0.942717	0.965282
ANAPC4	-0.00542803	0.0755386	-0.0718577	0.942715	0.965282
UBE2D3	0.00452019	0.0628674	0.0719004	0.942681	0.965282
ACSL1	-0.00929888	0.129661	-0.0717169	0.942827	0.965334
RNU6-3P	-0.0141064	0.197879	-0.071288	0.943169	0.965624
ZNF740	0.00470216	0.0661251	0.0711101	0.94331	0.965648
TWF1	-0.0100859	0.141699	-0.0711781	0.943256	0.965648
INIP	0.00573658	0.0811315	0.0707072	0.943631	0.965917
MT-ND6	-0.0132555	0.189053	-0.0701152	0.944102	0.965979
ENSG00000183172	-0.00677699	0.0961501	-0.0704835	0.943809	0.965979
LAMTOR2	-0.0090321	0.128244	-0.0704289	0.943852	0.965979
H19	0.0165528	0.235811	0.0701952	0.944038	0.965979
PPP1R2	-0.00737475	0.104886	-0.0703118	0.943945	0.965979
PLIN2	0.00839916	0.119753	0.0701377	0.944084	0.965979
HMGN1	-0.0041789	0.0594825	-0.0702542	0.943991	0.965979
MMADHC	-0.00843294	0.12053	-0.0699656	0.944221	0.966041
CH17-264B6.3	0.0083568	0.119654	0.0698412	0.94432	0.966054
HMG20A	-0.00381185	0.0546095	-0.0698019	0.944351	0.966054
KMT5C	0.00857852	0.123416	0.0695091	0.944584	0.966222
HSP90AB1	-0.00714932	0.102944	-0.0694483	0.944633	0.966222
NUP37	-0.00884244	0.127618	-0.0692884	0.94476	0.966243
BZW1P2	0.00723422	0.104427	0.0692752	0.944771	0.966243
KLRC1	0.014896	0.216303	0.0688661	0.945096	0.966516
CCDC8	-0.0114838	0.168744	-0.0680544	0.945742	0.966996
MRPL35	-0.00750629	0.110289	-0.0680603	0.945738	0.966996
TRMT1L	-0.00633573	0.0929533	-0.0681603	0.945658	0.966996
TSC2	-0.00792609	0.117098	-0.0676879	0.946034	0.967235
RP11-884K10.7	-0.0101073	0.14955	-0.0675851	0.946116	0.967258
MRPS17	-0.0100437	0.149201	-0.0673168	0.94633	0.967413
LETM2	-0.012213	0.181612	-0.0672473	0.946385	0.967413
BMS1P1	0.00676454	0.10086	0.0670683	0.946527	0.967499
ZNF773	0.0055863	0.083481	0.066917	0.946648	0.967562
SCAMP4	0.00819411	0.122664	0.0668012	0.94674	0.967596
PCNA	0.00770851	0.115963	0.0664741	0.947	0.967802
DBNDD2	-0.0119375	0.179911	-0.066352	0.947098	0.967841
RAB34	0.00649707	0.0983776	0.0660422	0.947344	0.968033
GOLGA6L17P	0.016254	0.248542	0.0653973	0.947858	0.968474
PYGM	0.0106969	0.163894	0.065267	0.947961	0.968474
DTWD2	0.00599244	0.0919019	0.0652047	0.948011	0.968474
HERC1	-0.00365511	0.0560325	-0.0652321	0.947989	0.968474
RP11-326C3.2	0.0117332	0.180465	0.0650168	0.948161	0.968567
MDH1	0.0079163	0.121965	0.0649064	0.948249	0.968597
CD81	-0.00412561	0.0637299	-0.0647359	0.948384	0.968675
CCT5	-0.00731982	0.11344	-0.0645258	0.948552	0.968786
RNY3P1	0.012184	0.189181	0.0644038	0.948649	0.968825
RNU6-5P	0.0114948	0.178919	0.0642456	0.948775	0.968894
ENSG00000082805	0.00541462	0.0844044	0.064151	0.94885	0.968911
RNU6-9	-0.0102609	0.160275	-0.0640211	0.948953	0.968956
SPAST	0.00609255	0.0954845	0.0638067	0.949124	0.96907
DNM1P51	-0.0106411	0.167227	-0.0636327	0.949263	0.969103
VAV3	-0.00602187	0.0946562	-0.0636183	0.949274	0.969103
CLN3	0.012211	0.19389	0.062979	0.949783	0.969509
LINC01515	-0.00843222	0.133905	-0.0629718	0.949789	0.969509
CLTB	0.0053049	0.0846166	0.0626934	0.950011	0.969615
RNMT	0.00461237	0.0735312	0.0627268	0.949984	0.969615
CLUHP3	-0.00769304	0.123087	-0.062501	0.950164	0.969651
ENSG00000089737	-0.00295244	0.0471837	-0.0625734	0.950106	0.969651
MIR570	-0.0122262	0.196091	-0.0623493	0.950285	0.969714
RNU6-36P	-0.0124974	0.200994	-0.062178	0.950421	0.969793
CTA-204B4.2	0.0107192	0.173434	0.0618057	0.950718	0.969918
C6orf203	0.00794332	0.128418	0.0618551	0.950678	0.969918
ZNF333	0.00449225	0.0726871	0.0618025	0.95072	0.969918
ZNF138	0.00518875	0.0847953	0.0611915	0.951207	0.970248
GLCCI1	-0.00741491	0.121162	-0.0611985	0.951201	0.970248
ACADVL	0.00516664	0.0844577	0.0611743	0.95122	0.970248
CDK10	0.00696317	0.114238	0.0609531	0.951397	0.970259
MEGF6	0.00571242	0.0935518	0.0610615	0.95131	0.970259
CIRBP	-0.00528347	0.0867015	-0.0609387	0.951408	0.970259
NUP107	0.005271	0.0866171	0.060854	0.951475	0.970268
ERH	-0.00688615	0.11333	-0.0607617	0.951549	0.970283
PIGW	-0.00814572	0.134711	-0.0604683	0.951783	0.970461
TMEM161B	0.00520257	0.0862335	0.0603311	0.951892	0.970513
NEIL1	0.00766358	0.127319	0.060192	0.952003	0.970565
RAB9B	0.0101548	0.168959	0.0601023	0.952074	0.970566
MYO15B	0.0102874	0.171331	0.0600439	0.952121	0.970566
SLC35E1	0.0030142	0.0502758	0.0599533	0.952193	0.970579
KBTBD4	-0.00747344	0.125447	-0.0595745	0.952495	0.970766
CH17-431G21.1	-0.00499147	0.0837482	-0.0596009	0.952474	0.970766
EIF2B2	-0.00565674	0.0952701	-0.0593758	0.952653	0.970868
BOLA3	0.00916332	0.154917	0.0591497	0.952833	0.970934
TNFRSF1A	-0.00521929	0.0883543	-0.0590723	0.952895	0.970934
DDX3X	0.00497236	0.0841335	0.0591008	0.952872	0.970934
LARGE1	-0.00630086	0.107127	-0.0588169	0.953098	0.971081
NAP1L3	0.0104621	0.178462	0.0586238	0.953252	0.97113
PDE2A	0.0101232	0.172877	0.058557	0.953305	0.97113
PITRM1	-0.00314617	0.0537494	-0.0585339	0.953323	0.97113
BMX	-0.0104178	0.178789	-0.0582684	0.953535	0.971272
GHITM	0.00682751	0.117288	0.0582116	0.95358	0.971272
CWC25	0.00540456	0.0930047	0.0581106	0.953661	0.971294
RP11-849H4.2	-0.00602843	0.104128	-0.0578944	0.953833	0.971409
ANKRD35	0.0101899	0.177101	0.0575373	0.954117	0.97153
ANGPTL4	-0.0131016	0.227602	-0.0575637	0.954096	0.97153
CYP4F12	-0.0140672	0.24455	-0.0575226	0.954129	0.97153
WRAP53	0.0077459	0.135248	0.057272	0.954328	0.971553
NEK1	0.00430282	0.0750849	0.0573061	0.954301	0.971553
ENSG00000023191	-0.00258186	0.0450472	-0.0573146	0.954295	0.971553
GCSHP5	0.0127711	0.225871	0.0565414	0.954911	0.972086
TLN1	0.00359351	0.0637617	0.0563584	0.955056	0.972174
CEP95	-0.00380526	0.0676997	-0.056208	0.955176	0.972236
BCDIN3D	0.00693764	0.1241	0.0559036	0.955419	0.972423
RP4-798P15.3	0.0104173	0.186936	0.0557268	0.955559	0.972506
RP11-696N14.1	-0.00887835	0.159538	-0.0556504	0.95562	0.972508
STX7	-0.00493482	0.088924	-0.0554948	0.955744	0.972574
PMS1	0.00496829	0.0898748	0.0552802	0.955915	0.972688
ZNF362	0.00578808	0.105052	0.0550974	0.956061	0.972776
ST3GAL4	-0.00490126	0.089346	-0.0548571	0.956252	0.97285
VPS37B	0.00579957	0.105614	0.0549131	0.956208	0.97285
DSCC1	0.00832551	0.152251	0.0546827	0.956391	0.972932
HNRNPA3P3	0.0109829	0.20212	0.0543384	0.956666	0.973134
RPL5P34	0.0127919	0.235865	0.0542341	0.956749	0.973134
RP11-933H2.4	-0.0121403	0.223948	-0.0542102	0.956768	0.973134
STIM1	-0.00396612	0.0735648	-0.0539132	0.957004	0.973315
BMS1P11	-0.00909321	0.169514	-0.053643	0.95722	0.973474
AP5S1	-0.00513033	0.0964499	-0.0531917	0.957579	0.973779
PMEL	-0.0224229	0.423824	-0.0529061	0.957807	0.973951
SAC3D1	-0.00838951	0.160499	-0.0522713	0.958313	0.974264
RP11-508N22.2	-0.0090072	0.173211	-0.0520012	0.958528	0.974264
RP11-111M22.2	0.00831853	0.160677	0.0517716	0.958711	0.974264
OMD	-0.0125829	0.243226	-0.0517336	0.958741	0.974264
SNRPD1	-0.00516252	0.0990545	-0.0521179	0.958435	0.974264
C6orf120	-0.00513394	0.0988728	-0.0519246	0.958589	0.974264
VAMP7	-0.00563897	0.107574	-0.0524195	0.958194	0.974264
ACAD9	-0.00377439	0.0728841	-0.0517862	0.958699	0.974264
VPS52	-0.00366582	0.0703198	-0.0521307	0.958425	0.974264
C5orf15	-0.00681207	0.131756	-0.0517023	0.958766	0.974264
LMNA	0.00682687	0.131642	0.0518593	0.958641	0.974264
TWIST2	0.00910429	0.177062	0.0514186	0.958992	0.974434
NR4A2	-0.0111087	0.218813	-0.0507681	0.95951	0.9749
RNU6-1016P	0.0127772	0.253343	0.0504346	0.959776	0.97511
UTP11	0.00482504	0.0960326	0.0502438	0.959928	0.97515
UBE2W	-0.00384459	0.0765287	-0.0502373	0.959933	0.97515
CEACAM3	0.0143084	0.285945	0.0500392	0.960091	0.975229
EIF2B1	0.00334534	0.0669194	0.0499906	0.96013	0.975229
PSMD4	-0.00470996	0.0945997	-0.0497883	0.960291	0.975333
PPID	-0.00550241	0.111274	-0.0494491	0.960561	0.975547
C18orf54	-0.00703226	0.143019	-0.04917	0.960784	0.975713
SOGA1	-0.00674345	0.137858	-0.0489161	0.960986	0.975858
RP11-357N13.6	-0.00907644	0.187568	-0.0483902	0.961405	0.976224
ORC5	-0.00442136	0.0923386	-0.047882	0.96181	0.976568
ZNF546	0.0039754	0.0833205	0.0477121	0.961946	0.976568
JMJD6	0.00379845	0.0796044	0.0477166	0.961942	0.976568
RBBP7	-0.00261415	0.0548415	-0.0476673	0.961981	0.976568
FAM180A	0.0121049	0.254693	0.0475274	0.962093	0.976621
DNA2	-0.00479122	0.101302	-0.0472962	0.962277	0.976747
PCF11	0.00340306	0.0720638	0.0472229	0.962336	0.976747
MAN1A1	0.00599046	0.127397	0.0470221	0.962496	0.976849
RP11-927P21.1	-0.00891137	0.191365	-0.0465674	0.962858	0.977096
SOCS5	0.005872	0.126035	0.0465902	0.96284	0.977096
RNU4-2	-0.00663937	0.144755	-0.0458662	0.963417	0.977603
PDCD2	0.0032767	0.0725925	0.0451382	0.963997	0.978132
SPIDR	0.00270322	0.0600657	0.0450044	0.964104	0.97818
PEX7	0.00538629	0.120356	0.0447531	0.964304	0.978243
MRPL21	-0.00478218	0.106982	-0.0447009	0.964346	0.978243
PRUNE2	-0.00740037	0.166502	-0.0444462	0.964549	0.978243
CUL2	0.00345461	0.0777159	0.0444518	0.964544	0.978243
RIPK1	-0.0031732	0.0714528	-0.0444097	0.964578	0.978243
GTF3C1	-0.00218804	0.0487933	-0.044843	0.964232	0.978243
XAF1	0.00494739	0.111416	0.0444046	0.964582	0.978243
UFL1	0.00528449	0.119927	0.0440644	0.964853	0.978458
JMJD8	0.00343246	0.0781912	0.0438983	0.964985	0.978532
ITPKB	0.00454868	0.103965	0.0437521	0.965102	0.97859
SDR39U1	-0.00412077	0.0944979	-0.043607	0.965218	0.978647
PKD1	-0.00568548	0.130751	-0.0434833	0.965316	0.978686
RP11-1007O24.3	-0.00997884	0.230715	-0.0432518	0.965501	0.978753
ING1	0.00418068	0.096497	0.0433245	0.965443	0.978753
KMT2C	-0.00268288	0.0626778	-0.0428043	0.965858	0.979054
DYRK3	-0.0057789	0.135516	-0.0426437	0.965986	0.979066
LCOR	0.00233729	0.0548142	0.0426402	0.965988	0.979066
OAS1	-0.00623883	0.146983	-0.0424459	0.966143	0.979163
TMEM254	-0.00440562	0.104074	-0.0423315	0.966234	0.979195
SPN	-0.00564574	0.134204	-0.0420684	0.966444	0.979287
DHX9	0.00315613	0.0749164	0.0421287	0.966396	0.979287
GSTO1	-0.00622073	0.148226	-0.0419678	0.966524	0.979308
ZNHIT2	0.00559142	0.134421	0.0415963	0.966821	0.979464
DLGAP1-AS2	0.00673206	0.161985	0.0415599	0.96685	0.979464
NDUFAF5	0.00366397	0.0881806	0.0415507	0.966857	0.979464
HIST1H3E	0.00805441	0.196304	0.0410304	0.967272	0.9798
HSD17B7P2	0.00523674	0.127874	0.0409524	0.967334	0.9798
PSMG3-AS1	0.0057871	0.141457	0.0409107	0.967367	0.9798
ENSG00000054392	0.00388973	0.0966004	0.0402662	0.967881	0.9802
NAA50	0.00367433	0.0911486	0.0403114	0.967845	0.9802
AGAP9	0.00433924	0.108143	0.0401251	0.967993	0.980254
SYNPO2	-0.00549514	0.138388	-0.0397082	0.968326	0.98053
UBXN1	-0.00348804	0.0881134	-0.0395858	0.968423	0.980569
RPS6KC1	0.00297059	0.0753631	0.039417	0.968558	0.980585
WASHC5	-0.00269091	0.0681767	-0.0394697	0.968516	0.980585
CTAGE5	0.00430993	0.109594	0.0393265	0.96863	0.980597
RP11-262A16.1	-0.0111151	0.285909	-0.0388765	0.968989	0.980719
FANCE	0.00646064	0.165787	0.0389694	0.968915	0.980719
ZC3H15	-0.00433643	0.111468	-0.0389031	0.968968	0.980719
SUMO3	-0.00309466	0.0795603	-0.0388971	0.968972	0.980719
HMGB2	0.0042719	0.111997	0.0381429	0.969574	0.981197
ZSWIM6	-0.00362564	0.0950728	-0.0381354	0.96958	0.981197
LINC00680	0.00386317	0.102135	0.037824	0.969828	0.981373
CC2D1B	-0.00294045	0.0778554	-0.0377682	0.969873	0.981373
ST3GAL4-AS1	0.00617785	0.167629	0.0368544	0.970601	0.981814
UCP3	-0.00679824	0.184241	-0.0368986	0.970566	0.981814
ZNF563	0.00465891	0.126518	0.036824	0.970625	0.981814
TMSB4XP6	0.00665901	0.180696	0.036852	0.970603	0.981814
ACYP2	-0.00324631	0.0881119	-0.0368431	0.97061	0.981814
DDI2	0.00254152	0.0691148	0.0367724	0.970666	0.981814
PDZD11	0.00332987	0.0912069	0.036509	0.970877	0.981906
NDUFA1	0.00446381	0.122212	0.036525	0.970864	0.981906
OSMR-AS1	-0.00984854	0.2725	-0.0361414	0.97117	0.982142
STIP1	-0.00333043	0.0924051	-0.0360416	0.971249	0.982162
GMNN	-0.00506535	0.141155	-0.035885	0.971374	0.982228
RP11-756A22.7	-0.00565117	0.157926	-0.0357837	0.971455	0.982249
GTF2F1	0.00239762	0.0674531	0.035545	0.971645	0.982344
FLNA	-0.00258802	0.0728681	-0.0355165	0.971668	0.982344
NDUFA11	0.00387725	0.110329	0.0351426	0.971966	0.982411
G2E3	-0.00322619	0.0917029	-0.0351809	0.971935	0.982411
COX8A	0.00369805	0.104772	0.0352962	0.971844	0.982411
PARK7	-0.00289417	0.0823743	-0.0351343	0.971973	0.982411
RPL10P19	0.00728429	0.209104	0.0348357	0.972211	0.982591
COX6A1P2	-0.00399398	0.115219	-0.0346642	0.972347	0.982669
LDLRAP1	0.00302913	0.0880999	0.0343829	0.972572	0.982836
TRIB2	0.00289888	0.0850104	0.0341003	0.972797	0.983003
SIGLEC6	-0.00780957	0.229654	-0.0340058	0.972873	0.983019
ASH1L	-0.00181185	0.0553113	-0.0327574	0.973868	0.983965
ATRNL1	0.0100943	0.313709	0.0321774	0.974331	0.984348
CDKN2AIPNL	-0.00478369	0.149174	-0.0320678	0.974418	0.984348
C22orf29	0.00341703	0.106591	0.0320573	0.974426	0.984348
ARNT2	-0.00386964	0.121186	-0.0319314	0.974527	0.984389
MAGT1	-0.0035262	0.111274	-0.0316895	0.97472	0.984523
NPAS3	0.00819981	0.265279	0.0309101	0.975341	0.984728
DUS4L	-0.00375258	0.120466	-0.0311505	0.97515	0.984728
RP4-565E6.1	-0.00472274	0.150935	-0.0312898	0.975038	0.984728
MTFMT	-0.0031039	0.099286	-0.0312622	0.97506	0.984728
DCTN2	0.00162977	0.0525497	0.0310138	0.975259	0.984728
OGFRL1	0.00334459	0.108198	0.0309118	0.97534	0.984728
Aug-02	-0.00272476	0.0876376	-0.0310913	0.975197	0.984728
RBBP5	0.00242151	0.0785602	0.0308237	0.97541	0.984737
HOXD8	0.0108624	0.357027	0.0304245	0.975729	0.984998
CCT2	0.00358364	0.118567	0.0302245	0.975888	0.985099
RP11-521B24.4	0.00641	0.215064	0.0298051	0.976223	0.985365
MRPL30	0.00229082	0.0770188	0.0297437	0.976271	0.985365
ZNF594	-0.0022129	0.0748057	-0.029582	0.9764	0.985435
LBX2-AS1	-0.00750936	0.254924	-0.0294573	0.9765	0.985475
TIGD7	0.00385281	0.131407	0.0293197	0.97661	0.98548
SDHB	-0.00302726	0.103317	-0.0293008	0.976625	0.98548
MRPL46	0.00291023	0.0998653	0.0291415	0.976752	0.985548
ME3	0.00246889	0.0853727	0.028919	0.976929	0.985667
SLC38A2	0.00285285	0.100158	0.0284836	0.977276	0.985957
MAPK1IP1L	0.00181507	0.063954	0.0283809	0.977358	0.985979
AC144831.1	-0.0054906	0.198826	-0.0276151	0.977969	0.986535
ANTXR2	-0.00237766	0.0880205	-0.0270126	0.97845	0.986959
TIMM23	0.00247986	0.0926377	0.0267695	0.978644	0.987034
NDUFS7	0.00230972	0.0862311	0.0267852	0.978631	0.987034
MRPL22	-0.00267856	0.100777	-0.0265791	0.978795	0.987066
RSRC2	-0.00135042	0.0506892	-0.0266413	0.978746	0.987066
NARS	-0.00297884	0.113388	-0.0262713	0.979041	0.987253
MTRNR2L1	0.00575148	0.224003	0.0256759	0.979516	0.987671
ENSG00000008018	0.0025606	0.100267	0.0255378	0.979626	0.987722
ENSG00000183688	-0.00280183	0.112241	-0.0249627	0.980085	0.988064
NIT2	0.00147644	0.0589997	0.0250246	0.980035	0.988064
CLCN2	-0.003209	0.129436	-0.0247921	0.980221	0.98814
MAP1LC3A	0.00327396	0.133172	0.0245845	0.980386	0.988247
ENSG00000143614	0.00220918	0.0903721	0.0244454	0.980497	0.988298
STUM	-0.0053474	0.224619	-0.0238065	0.981007	0.988751
TAF8	0.00154084	0.0654524	0.0235414	0.981218	0.988755
ZNF512B	0.00244917	0.10489	0.02335	0.981371	0.988755
TERF2IP	0.00146172	0.0625139	0.0233823	0.981345	0.988755
ELP2	-0.00148834	0.0635717	-0.0234121	0.981322	0.988755
FAM107B	0.00186836	0.0793367	0.0235498	0.981212	0.988755
SERPINA1	-0.00433951	0.184023	-0.0235814	0.981186	0.988755
FLI1	0.00111439	0.0480433	0.0231956	0.981494	0.988819
FOXS1	-0.00488954	0.213431	-0.0229092	0.981723	0.988988
CNPY4	0.00277953	0.122464	0.0226968	0.981892	0.989099
RP11-505K9.4	0.00513543	0.229173	0.0224085	0.982122	0.98927
CD44	-0.00259085	0.117095	-0.022126	0.982347	0.989436
ENSG00000036448	0.00497267	0.227302	0.0218769	0.982546	0.989576
TRIT1	0.00194093	0.0896764	0.0216437	0.982732	0.989703
RAB3GAP2	0.00114271	0.0553766	0.0206352	0.983537	0.990452
TUBGCP5	0.00108719	0.0533267	0.0203874	0.983734	0.990543
MAP1LC3B	-0.00164036	0.0805233	-0.0203713	0.983747	0.990543
ZNF621	0.00173705	0.0870266	0.01996	0.984075	0.990813
MECP2	0.00203719	0.10332	0.0197174	0.984269	0.990947
SSPO	-0.0053411	0.274376	-0.0194663	0.984469	0.991088
ZNF766	-0.0018023	0.0948531	-0.019001	0.98484	0.991341
JAG1	0.00185061	0.0972678	0.0190259	0.98482	0.991341
RP11-57H14.4	0.00213329	0.112793	0.0189133	0.98491	0.991351
CCDC117	-0.00179634	0.0955011	-0.0188097	0.984993	0.991373
NUDT17	0.00285608	0.152807	0.0186907	0.985088	0.991408
TMEM173	-0.00188073	0.101443	-0.0185397	0.985208	0.991469
RP11-727A23.4	0.00393182	0.215708	0.0182275	0.985457	0.991622
ENSG00000153485	-0.00244124	0.134148	-0.0181981	0.985481	0.991622
RP11-497H16.5	0.00279097	0.158134	0.0176494	0.985919	0.992002
GBP1P1	-0.00272823	0.155404	-0.0175557	0.985993	0.992016
RPLP0P2	0.0038	0.221203	0.0171788	0.986294	0.992228
PSMB6	-0.0017385	0.101422	-0.0171413	0.986324	0.992228
PHF5A	0.00196377	0.115242	0.0170403	0.986404	0.992248
ERCC4	0.00118004	0.0699412	0.0168718	0.986539	0.992323
FRMD4A	-0.00187891	0.112804	-0.0166563	0.986711	0.992435
MUSK	-0.00265558	0.161072	-0.0164869	0.986846	0.99245
ASCC1	0.0012943	0.0782827	0.0165337	0.986809	0.99245
TEX261	-0.000991134	0.0603969	-0.0164103	0.986907	0.992451
ENSG00000200494	0.0032926	0.202697	0.016244	0.98704	0.992451
PXYLP1	0.00150209	0.0928137	0.016184	0.987088	0.992451
KLHDC3	-0.00101905	0.0629702	-0.0161831	0.987088	0.992451
VSIR	0.00114376	0.0714683	0.0160037	0.987231	0.992535
CCDC180	0.00290669	0.185101	0.0157033	0.987471	0.992567
RP11-111F5.4	-0.00187146	0.118454	-0.015799	0.987395	0.992567
GOLGA5	-0.00151468	0.0961167	-0.0157587	0.987427	0.992567
SLC39A10	0.00216849	0.138457	0.0156618	0.987504	0.992567
SRD5A3	0.00179171	0.11496	0.0155855	0.987565	0.992567
OPA1	-0.00124014	0.0816141	-0.0151952	0.987876	0.992819
C2orf69	0.00131316	0.0884613	0.0148444	0.988156	0.99304
INO80E	-0.00147489	0.100208	-0.0147182	0.988257	0.993072
BTBD2	0.00109071	0.0744312	0.014654	0.988308	0.993072
YARS2	-0.00131102	0.0943599	-0.0138938	0.988915	0.99362
TTC16	-0.00524236	0.384131	-0.0136473	0.989111	0.993757
FAM162A	-0.00164678	0.123802	-0.0133017	0.989387	0.993913
PIK3C2B	-0.00164384	0.123581	-0.0133017	0.989387	0.993913
TNPO1	-0.0011408	0.0867053	-0.0131572	0.989502	0.993968
SCN3A	0.00284005	0.226133	0.0125592	0.989979	0.994387
SMTN	0.00151411	0.121292	0.0124832	0.99004	0.994387
ZNF774	0.00229338	0.186403	0.0123033	0.990184	0.994471
SCAMP1-AS1	-0.0016888	0.141303	-0.0119516	0.990464	0.994641
CDC26	0.00163586	0.137173	0.0119255	0.990485	0.994641
TYW1B	0.00102108	0.0860706	0.0118633	0.990535	0.994641
DNAJC16	-0.000584643	0.0521252	-0.0112161	0.991051	0.995099
HEXIM2	0.00198881	0.186299	0.0106754	0.991482	0.995472
ACVR1C	-0.00293111	0.283762	-0.0103295	0.991758	0.995567
RXRB	0.000654325	0.0626618	0.0104422	0.991669	0.995567
CNOT2	0.00071393	0.0689652	0.010352	0.99174	0.995567
RN7SL600P	0.001916	0.190227	0.0100722	0.991964	0.995712
AC004381.6	0.00170709	0.175099	0.00974928	0.992221	0.995855
DACT3	0.00160256	0.165038	0.00971022	0.992252	0.995855
CRTAP	-0.00065287	0.0675392	-0.00966653	0.992287	0.995855
CTB-131B5.2	0.00257909	0.271786	0.00948939	0.992429	0.995936
NHP2	0.00109441	0.116904	0.00936159	0.992531	0.995978
ELP3	-0.000604275	0.066478	-0.00908985	0.992747	0.996134
NPY1R	0.00297634	0.33631	0.00884999	0.992939	0.996148
ZBTB49	-0.00118426	0.139647	-0.00848042	0.993234	0.996148
ZNF256	0.00103897	0.122872	0.00845578	0.993253	0.996148
PLGLB1	0.000880202	0.105316	0.00835772	0.993332	0.996148
HCFC1R1	0.00114391	0.136495	0.00838058	0.993313	0.996148
DHX33	-0.000582712	0.0700783	-0.00831516	0.993366	0.996148
SLC25A40	0.00089005	0.103608	0.00859058	0.993146	0.996148
SGTA	0.000620689	0.0731685	0.00848302	0.993232	0.996148
TVP23B	-0.000864863	0.0987156	-0.00876116	0.99301	0.996148
ZNF800	0.000713152	0.0831819	0.0085734	0.993159	0.996148
RBCK1	0.000753146	0.093027	0.00809599	0.99354	0.996233
FOXN3	-0.000481618	0.0597785	-0.00805671	0.993572	0.996233
IL1RAP	-0.00120556	0.152961	-0.00788144	0.993712	0.996313
SLC4A8	0.00123478	0.160642	0.00768651	0.993867	0.996408
CSRNP1	0.00140018	0.189872	0.00737432	0.994116	0.996597
ARAF	-0.000594718	0.0851349	-0.00698559	0.994426	0.996847
SPON2	0.00112288	0.166089	0.00676071	0.994606	0.996911
WBP2	0.000564991	0.0838182	0.00674067	0.994622	0.996911
MBP	-0.00052636	0.0788144	-0.00667847	0.994671	0.996911
DBN1	0.000624423	0.102209	0.0061093	0.995126	0.997305
EEF1A1P4	-0.00125414	0.214492	-0.00584703	0.995335	0.997454
WHAMM	-0.000413056	0.0730987	-0.00565066	0.995491	0.997551
ZNF195	-0.000327252	0.0598862	-0.00546456	0.99564	0.997639
RP11-774O3.3	-0.000769749	0.148112	-0.00519708	0.995853	0.997659
SNAPC2	0.000526813	0.102568	0.00513626	0.995902	0.997659
ACTL6A	-0.000645737	0.125021	-0.00516503	0.995879	0.997659
ZNF592	0.000357963	0.0678906	0.00527265	0.995793	0.997659
ENSG00000174292	0.000647284	0.131298	0.00492988	0.996067	0.99772
UBE2I	-0.000362442	0.0738521	-0.00490767	0.996084	0.99772
MTND5P11	0.0015646	0.339689	0.00460596	0.996325	0.9979
FLNC	0.000541564	0.126353	0.00428611	0.99658	0.998095
OVGP1	-0.000636688	0.170043	-0.00374428	0.997013	0.998103
PEX10	-0.000382176	0.0933974	-0.00409193	0.996735	0.998103
SIRPB1	-0.000609061	0.150493	-0.0040471	0.996771	0.998103
POLD2	0.000350713	0.090177	0.00388916	0.996897	0.998103
EXOSC6	-0.000271132	0.0707088	-0.00383449	0.996941	0.998103
RAB8B	-0.000364403	0.0956761	-0.00380871	0.996961	0.998103
PFKFB3	-0.000565958	0.150855	-0.00375167	0.997007	0.998103
MRPS25	0.000283508	0.0777501	0.0036464	0.997091	0.998121
EHD3	0.000454924	0.133374	0.00341089	0.997279	0.998248
BANF1	0.000328869	0.105565	0.00311531	0.997514	0.998363
ZXDB	-0.000209177	0.0665731	-0.00314206	0.997493	0.998363
EVI5L	0.000368169	0.122543	0.0030044	0.997603	0.998391
CCDC174	-0.000138698	0.0632827	-0.00219172	0.998251	0.998979
ZCCHC17	-0.000201516	0.0976182	-0.00206433	0.998353	0.99902
PEX11B	-0.000152729	0.0914737	-0.00166965	0.998668	0.999214
MIR1244-2	-0.000237719	0.138688	-0.00171406	0.998632	0.999214
GBP6	-0.000477142	0.347846	-0.0013717	0.998906	0.999391
HTR1F	-0.000247377	0.206794	-0.00119625	0.999046	0.999439
METAP1D	0.000130229	0.112279	0.00115988	0.999075	0.999439
BEND3	-0.000138988	0.129997	-0.00106917	0.999147	0.99945
DMAP1	9.97963e-05	0.122986	0.000811444	0.999353	0.999535
UBP1	-5.83118e-05	0.06645	-0.000877529	0.9993	0.999535
TNRC18	8.28288e-05	0.136672	0.000606042	0.999516	0.999638
HNRNPK	-3.64385e-05	0.0758209	-0.000480587	0.999617	0.999677
ATN1	1.66571e-06	0.16371	1.01748e-05	0.999992	0.999992

### Sheet: External_vs_NL
Genes	log2FoldChange	lfcSE	stat	pvalue	padj
HDAC9	0.572488	0.0996917	5.74258	9.3244e-09	0.000153573
C6orf89	-0.1533	0.0275274	-5.56899	2.56226e-08	0.000211002
SHC3	-0.601085	0.118865	-5.05686	4.26216e-07	0.00177799
SERPINB9	0.433906	0.0858476	5.05437	4.31813e-07	0.00177799
RP11-314B1.2	-0.881427	0.181708	-4.85079	1.22969e-06	0.0026083
ADRA2A	1.29128	0.270071	4.78126	1.74203e-06	0.0026083
PCED1B	0.499018	0.104337	4.78277	1.72896e-06	0.0026083
FCMR	1.50535	0.312333	4.8197	1.43771e-06	0.0026083
REPS2	-0.55894	0.116873	-4.78247	1.73152e-06	0.0026083
CXCL9	1.35377	0.275772	4.90903	9.15294e-07	0.0026083
RGS1	1.00885	0.207287	4.86694	1.1334e-06	0.0026083
IL12RB2	1.05362	0.222679	4.73157	2.22788e-06	0.00275902
EML6	0.970645	0.206209	4.70709	2.51277e-06	0.00275902
LINC00926	1.36211	0.288159	4.72694	2.27934e-06	0.00275902
CPM	-0.475666	0.100943	-4.71223	2.45017e-06	0.00275902
CCL19	2.25941	0.483194	4.67599	2.92538e-06	0.00301131
CNTN1	-0.500264	0.108741	-4.60052	4.21428e-06	0.00385607
DRAM1	-0.518677	0.112518	-4.60972	4.03218e-06	0.00385607
STIL	0.493288	0.107958	4.56927	4.89435e-06	0.00387057
ADGRG5	1.2992	0.283876	4.57664	4.72507e-06	0.00387057
TMEM178B	0.659796	0.144763	4.55776	5.17017e-06	0.00387057
NDNF	-0.660728	0.144712	-4.56581	4.97578e-06	0.00387057
FGFR2	-0.610221	0.134976	-4.52097	6.15567e-06	0.00422433
SLC39A8	-0.668657	0.147693	-4.52735	5.9728e-06	0.00422433
SNHG3	0.466264	0.103629	4.49935	6.81627e-06	0.00449056
KEL	1.50341	0.347311	4.32872	1.4998e-05	0.00477221
GPR82	1.6038	0.360915	4.44371	8.84223e-06	0.00477221
FAM159A	1.52082	0.351146	4.33101	1.48427e-05	0.00477221
ABCB4	1.31609	0.301512	4.36499	1.2713e-05	0.00477221
RP11-588H23.3	1.14279	0.256982	4.44694	8.71004e-06	0.00477221
RP11-345J4.6	1.04933	0.239316	4.3847	1.16146e-05	0.00477221
RN7SL396P	0.944439	0.219838	4.29607	1.73851e-05	0.00477221
TNFRSF13C	2.70982	0.608054	4.45654	8.32925e-06	0.00477221
RP11-325K4.3	0.889371	0.202607	4.38962	1.13547e-05	0.00477221
AIM2	1.45429	0.336433	4.32268	1.54144e-05	0.00477221
FCRL3	1.61151	0.370966	4.34409	1.39856e-05	0.00477221
SEPT1	1.13678	0.256665	4.42905	9.46506e-06	0.00477221
LTB	1.47443	0.333209	4.42494	9.64675e-06	0.00477221
SEC14L6	-0.601974	0.136683	-4.40416	1.06196e-05	0.00477221
LY9	1.19112	0.27306	4.36211	1.28813e-05	0.00477221
RPS28P7	0.679633	0.157246	4.32211	1.54541e-05	0.00477221
RNF128	-0.914616	0.212155	-4.31108	1.62458e-05	0.00477221
DUSP5	0.645763	0.14698	4.39355	1.11515e-05	0.00477221
BAIAP2-AS1	-0.380017	0.0868431	-4.37591	1.20928e-05	0.00477221
CDCA7L	-0.380388	0.0863638	-4.40448	1.06036e-05	0.00477221
EPDR1	-0.496472	0.111912	-4.43627	9.15324e-06	0.00477221
FHDC1	-0.67242	0.156476	-4.29726	1.72921e-05	0.00477221
CD69	0.808602	0.187688	4.30822	1.64576e-05	0.00477221
SPP1	2.90684	0.668933	4.34549	1.38964e-05	0.00477221
DSG2	-0.536399	0.122009	-4.39639	1.10065e-05	0.00477221
WIF1	-1.25934	0.28831	-4.368	1.25391e-05	0.00477221
ETV5	-0.475385	0.110602	-4.29816	1.72222e-05	0.00477221
GPC3	-0.87951	0.204535	-4.30004	1.70771e-05	0.00477221
FREM2	-0.664134	0.153797	-4.31824	1.57276e-05	0.00477221
TNFAIP3	0.63194	0.141549	4.46445	8.02744e-06	0.00477221
SNX25	-0.4456	0.103544	-4.30348	1.68137e-05	0.00477221
NLRC5	0.600115	0.136751	4.38839	1.14193e-05	0.00477221
VMP1	0.670313	0.153638	4.36295	1.28321e-05	0.00477221
SCD	-0.660234	0.151832	-4.34846	1.37095e-05	0.00477221
CLDN18	-0.934613	0.214593	-4.35528	1.32894e-05	0.00477221
MAP3K21	-0.453857	0.106056	-4.27942	1.87384e-05	0.00489875
KIAA1191	-0.233812	0.0545851	-4.28344	1.84027e-05	0.00489875
PCYOX1	-0.576717	0.134672	-4.28239	1.84894e-05	0.00489875
GALNT5	-0.877497	0.205759	-4.26469	2.00177e-05	0.00499532
SEMA5A	-0.555498	0.130131	-4.26875	1.96573e-05	0.00499532
CYBRD1	-0.345574	0.0809883	-4.26696	1.98153e-05	0.00499532
IGLV2-18	2.27989	0.535022	4.2613	2.03242e-05	0.00499612
RP11-848G14.2	0.445065	0.104543	4.25725	2.06953e-05	0.00501253
PASK	0.553053	0.130053	4.25251	2.11384e-05	0.00504566
AC008268.1	-1.14553	0.270161	-4.24018	2.23343e-05	0.005134
TAGAP	0.661963	0.156157	4.23908	2.24437e-05	0.005134
RASGRP3	0.421638	0.0994621	4.23918	2.24337e-05	0.005134
CCBE1	-0.864267	0.204224	-4.23195	2.31678e-05	0.00522703
EVA1A	-0.561929	0.132893	-4.22844	2.35318e-05	0.00523741
FAM26F	1.13431	0.268866	4.21886	2.45538e-05	0.0052554
STAC	-0.885586	0.209918	-4.21871	2.45699e-05	0.0052554
RAD1	-0.233936	0.0554167	-4.2214	2.42788e-05	0.0052554
AC017002.2	0.716678	0.170939	4.19261	2.75768e-05	0.0056541
FAM129C	1.52307	0.362989	4.19592	2.71765e-05	0.0056541
CCR7	1.43144	0.341226	4.19498	2.72891e-05	0.0056541
HAPLN3	1.27874	0.305137	4.19072	2.7807e-05	0.0056541
ETV1	-0.534043	0.128244	-4.16428	3.12331e-05	0.00627329
FCER2	1.88221	0.452486	4.15971	3.18647e-05	0.00632304
LINC00954	0.898907	0.219287	4.09923	4.14529e-05	0.00686765
PQLC2L	-0.715369	0.174044	-4.11028	3.95186e-05	0.00686765
LINC01480	0.910447	0.222384	4.09404	4.23927e-05	0.00686765
IGKV3D-7	2.20271	0.532471	4.13677	3.52236e-05	0.00686765
PVT1	1.1075	0.269673	4.10682	4.01135e-05	0.00686765
GPC5	-0.933775	0.22721	-4.10975	3.96085e-05	0.00686765
CADM3	0.671294	0.163826	4.0976	4.17449e-05	0.00686765
SELE	1.37353	0.334176	4.11019	3.95337e-05	0.00686765
SIDT1	0.736913	0.178483	4.12875	3.64745e-05	0.00686765
POU2AF1	1.97035	0.477829	4.12354	3.73098e-05	0.00686765
TCF7	0.824781	0.200795	4.10758	3.99829e-05	0.00686765
GPSM2	-0.335524	0.0819695	-4.09328	4.25319e-05	0.00686765
DGKA	0.685405	0.166275	4.12211	3.7541e-05	0.00686765
TRAF5	0.687307	0.167788	4.09628	4.19851e-05	0.00686765
JAK3	1.09283	0.265847	4.11073	3.94412e-05	0.00686765
ARHGAP4	0.501134	0.122214	4.10045	4.12351e-05	0.00686765
VCAM1	1.07473	0.262543	4.09352	4.24867e-05	0.00686765
VKORC1L1	-0.406805	0.0987849	-4.11809	3.82022e-05	0.00686765
CXCR4	0.935094	0.227775	4.10533	4.03736e-05	0.00686765
RP11-43D4.2	0.872122	0.213447	4.08589	4.39077e-05	0.00694547
ZC3H12D	1.30069	0.318661	4.08174	4.47007e-05	0.00694547
RUBCNL	0.752219	0.184261	4.08235	4.45822e-05	0.00694547
ACSS3	-0.379865	0.0929863	-4.08517	4.40446e-05	0.00694547
CBWD5	0.195145	0.0478665	4.07686	4.56472e-05	0.00702625
IDO2	1.17954	0.289541	4.07385	4.62432e-05	0.00705209
PPARGC1A	-0.816202	0.200622	-4.06836	4.73444e-05	0.00715377
LINC01588	0.681737	0.167842	4.06179	4.86983e-05	0.00722578
USP12	-0.267675	0.0658859	-4.0627	4.85085e-05	0.00722578
C12orf49	-0.462892	0.114031	-4.05936	4.92069e-05	0.00723604
GABRB2	-1.43768	0.354468	-4.0559	4.99425e-05	0.00727922
ATF7IP2	0.461039	0.113834	4.0501	5.11959e-05	0.00739646
BLK	2.07101	0.514386	4.02618	5.66914e-05	0.0081192
FCRL2	1.70518	0.42412	4.02051	5.80711e-05	0.00817462
ACAP1	0.977469	0.243009	4.02236	5.76168e-05	0.00817462
MANF	0.539187	0.134331	4.01386	5.97334e-05	0.00833737
CARMIL2	1.19	0.297316	4.00248	6.26826e-05	0.00836702
FOXA2	-0.640796	0.159842	-4.00893	6.09951e-05	0.00836702
LURAP1L	-0.369565	0.09234	-4.00222	6.27505e-05	0.00836702
PEBP4	-0.64523	0.160964	-4.00854	6.10959e-05	0.00836702
USP13	-0.299107	0.0747878	-3.9994	6.35019e-05	0.00836702
PRKCI	-0.329901	0.0824756	-3.99998	6.33487e-05	0.00836702
TMEM43	-0.294007	0.0734466	-4.00301	6.25418e-05	0.00836702
AC079584.3	0.853164	0.213957	3.98755	6.67596e-05	0.00856503
MEIS3P1	-0.385605	0.0967302	-3.98639	6.70849e-05	0.00856503
SP140L	0.301778	0.0756381	3.98976	6.61403e-05	0.00856503
SFTPC	-0.812679	0.203632	-3.99092	6.58182e-05	0.00856503
ACACA	-0.327996	0.0823993	-3.98056	6.87521e-05	0.00871037
RP11-693J15.5	1.97925	0.497579	3.97777	6.95659e-05	0.00874619
ARHGAP20	-0.531209	0.133852	-3.96862	7.22902e-05	0.00901985
SAMD10	0.734965	0.18563	3.95931	7.5168e-05	0.00903363
CXCL11	0.951536	0.241184	3.94528	7.97078e-05	0.00903363
TENM2	-0.90476	0.229392	-3.94416	8.00795e-05	0.00903363
BICDL1	0.818745	0.207175	3.95194	7.75188e-05	0.00903363
LIF	0.591715	0.149267	3.96414	7.36612e-05	0.00903363
GPR39	-0.562814	0.142038	-3.96241	7.41977e-05	0.00903363
PATL2	0.721989	0.182774	3.95017	7.80954e-05	0.00903363
ABHD8	-0.368532	0.0931762	-3.95522	7.64648e-05	0.00903363
CARD11	0.970912	0.246085	3.94543	7.96562e-05	0.00903363
RP11-497H16.7	0.431203	0.108933	3.95842	7.54474e-05	0.00903363
ENSG00000168918	0.579424	0.146727	3.94901	7.84766e-05	0.00903363
ARHGAP45	0.397129	0.10063	3.94642	7.9329e-05	0.00903363
DUSP3	-0.272259	0.0689638	-3.94785	7.88552e-05	0.00903363
IRF2BP2	-0.215915	0.0545645	-3.95706	7.58789e-05	0.00903363
SLFN13	0.269996	0.0685024	3.94141	8.10041e-05	0.00907577
RUFY4	1.52667	0.38821	3.9326	8.40328e-05	0.00908322
ITPRIPL1	0.730919	0.186443	3.92033	8.84277e-05	0.00908322
DENND1C	0.744009	0.189001	3.93654	8.26648e-05	0.00908322
SLC25A45	0.404101	0.103104	3.91935	8.87897e-05	0.00908322
EGR3	1.07552	0.273581	3.93126	8.45028e-05	0.00908322
ARHGAP9	0.602874	0.15397	3.91552	9.02102e-05	0.00908322
SLCO4C1	-0.708465	0.18041	-3.92697	8.60217e-05	0.00908322
PLA2G12A	-0.25096	0.0640147	-3.92034	8.84223e-05	0.00908322
FAM65B	0.676471	0.172015	3.93263	8.40229e-05	0.00908322
ADAM19	0.739724	0.188196	3.93061	8.47294e-05	0.00908322
CCAR1	0.172004	0.0439376	3.91473	9.05067e-05	0.00908322
LAMB3	-0.518278	0.132485	-3.91196	9.15491e-05	0.00908322
ARSD	-0.293757	0.0749768	-3.91797	8.92988e-05	0.00908322
OCLN	-0.649324	0.165622	-3.92052	8.8357e-05	0.00908322
CERS2	-0.329183	0.0841455	-3.91206	9.15105e-05	0.00908322
PDE4D	-0.340571	0.0868131	-3.92303	8.74413e-05	0.00908322
PTPN13	-0.424482	0.108071	-3.92781	8.57239e-05	0.00908322
AQP4	-0.636048	0.161998	-3.92626	8.62781e-05	0.00908322
APLP2	-0.407389	0.104113	-3.91297	9.11671e-05	0.00908322
BCL11A	0.850554	0.21781	3.90503	9.42151e-05	0.00923644
TMEM245	-0.309016	0.0791295	-3.9052	9.41475e-05	0.00923644
DKK2	-0.812163	0.208264	-3.89967	9.63219e-05	0.00934455
MS4A15	-0.890981	0.228495	-3.89935	9.64526e-05	0.00934455
GRAP	0.342807	0.0880492	3.89336	9.88654e-05	0.00945608
EGFR	-0.418879	0.107573	-3.89389	9.86485e-05	0.00945608
HNRNPH1	0.201611	0.0517983	3.89223	9.93261e-05	0.00945608
LINC00426	1.14158	0.293732	3.88647	0.000101714	0.00962772
SIRPG	1.3432	0.34576	3.88478	0.000102425	0.00963961
LTF	1.7109	0.44069	3.88232	0.000103465	0.0096822
ADAM28	1.12009	0.288772	3.87882	0.000104966	0.00976714
CCL4	0.864969	0.223237	3.87467	0.000106768	0.00982383
VEPH1	-0.711171	0.183539	-3.87477	0.000106726	0.00982383
NGFR	1.22701	0.317304	3.867	0.000110182	0.0100817
DUSP2	0.902306	0.233454	3.86502	0.000111081	0.0100839
RABEP2	0.360385	0.0932614	3.86425	0.000111432	0.0100839
ANKRD22	1.40736	0.364856	3.8573	0.000114646	0.0101517
LIMD2	0.739092	0.19156	3.85828	0.000114187	0.0101517
C1orf21	-0.420605	0.108969	-3.85985	0.000113456	0.0101517
NPNT	-0.603615	0.156399	-3.85946	0.000113639	0.0101517
IGHV6-1	1.72588	0.447609	3.85578	0.000115363	0.0101606
BMPER	-1.02325	0.265707	-3.85104	0.000117618	0.0103041
RN7SL752P	0.87141	0.226552	3.84641	0.000119863	0.0103057
IGKV3OR2-268	2.0992	0.546377	3.84204	0.000122017	0.0103057
HHIP-AS1	-0.632341	0.164567	-3.84245	0.000121813	0.0103057
SMIM10L2A	-0.535487	0.139347	-3.84283	0.000121625	0.0103057
GMDS	0.527503	0.137041	3.84925	0.000118481	0.0103057
CD22	1.1763	0.305927	3.84504	0.000120531	0.0103057
SFTPA1	-0.667256	0.173567	-3.84437	0.000120863	0.0103057
MCEMP1	-1.24442	0.324275	-3.83755	0.000124268	0.0103963
ETF1	-0.266401	0.0694225	-3.83738	0.000124352	0.0103963
CXADR	-0.694675	0.181156	-3.83467	0.000125733	0.0104076
ANOS1	-0.837969	0.218526	-3.83464	0.00012575	0.0104076
SLFNL1	-0.704404	0.184054	-3.82716	0.000129632	0.0106752
HELLS	0.533466	0.139577	3.82202	0.000132365	0.0107327
RHOH	1.01202	0.265009	3.81879	0.000134106	0.0107327
FOLR1	-0.592889	0.155266	-3.81855	0.00013424	0.0107327
ENSG00000147676	-0.5959	0.156032	-3.8191	0.000133941	0.0107327
C1orf198	-0.447496	0.117082	-3.82209	0.000132325	0.0107327
S100A6	-0.519537	0.135947	-3.82162	0.000132579	0.0107327
MS4A1	2.2808	0.598052	3.81372	0.000136893	0.0108752
EVL	0.478495	0.125494	3.8129	0.000137343	0.0108752
PLA2G2A	1.83159	0.480849	3.80906	0.000139494	0.0109193
BCHE	-1.0796	0.283418	-3.80921	0.000139413	0.0109193
PLCG2	0.552984	0.145203	3.80837	0.000139889	0.0109193
C1QTNF7	-0.635532	0.166987	-3.80587	0.000141308	0.010978
PI15	1.31277	0.345318	3.80163	0.000143746	0.011115
SYP	-0.564623	0.148598	-3.79966	0.000144893	0.0111513
FAM169A	0.670611	0.176604	3.79725	0.000146308	0.0112079
CDKL5	-0.445928	0.117501	-3.79509	0.000147587	0.0112535
NTN4	-0.419313	0.110737	-3.78657	0.000152742	0.0115929
NELL2	0.781129	0.2066	3.78088	0.000156278	0.0115941
PARP15	0.795829	0.210358	3.7832	0.000154823	0.0115941
GCLC	0.415693	0.109838	3.7846	0.000153953	0.0115941
TCAF1	-0.274205	0.0725154	-3.78134	0.000155989	0.0115941
ZNF664	-0.251835	0.0665915	-3.78179	0.000155707	0.0115941
CHRM3-AS2	1.08481	0.28708	3.77879	0.000157595	0.0116003
BTLA	1.1476	0.303717	3.77851	0.000157769	0.0116003
IDO1	0.913543	0.241886	3.77676	0.000158883	0.0116303
C12orf74	1.35891	0.361202	3.7622	0.000168424	0.0117745
SLCO5A1	1.36882	0.363264	3.76811	0.00016449	0.0117745
ENSG00000149527	0.920153	0.24435	3.76572	0.000166069	0.0117745
TTC39C	0.432043	0.114683	3.76728	0.000165039	0.0117745
B3GALNT1	-0.698809	0.185279	-3.77166	0.000162163	0.0117745
NLRC3	0.633687	0.168454	3.76177	0.000168717	0.0117745
KCNS3	-0.460786	0.122418	-3.76404	0.000167192	0.0117745
UTP14C	-0.244026	0.0647221	-3.77037	0.000163006	0.0117745
MACC1	-0.571619	0.151924	-3.76253	0.000168202	0.0117745
C1orf116	-0.619206	0.164277	-3.76929	0.000163715	0.0117745
IGHG4	2.49258	0.662379	3.76307	0.000167839	0.0117745
AHNAK	-0.472939	0.125782	-3.75998	0.000169926	0.0118088
IGKV1-27	1.81985	0.484856	3.75339	0.000174461	0.0118351
DDAH1	-0.343146	0.0913898	-3.75475	0.000173516	0.0118351
IKZF3	1.01757	0.270849	3.75697	0.000171982	0.0118351
FRMD4B	-0.280158	0.0745847	-3.75624	0.000172488	0.0118351
SESTD1	-0.419056	0.111576	-3.75579	0.000172796	0.0118351
NABP1	0.487908	0.129999	3.75316	0.000174616	0.0118351
FAM78A	0.449259	0.119774	3.7509	0.000176201	0.0118935
DHX37	0.314591	0.0838981	3.74968	0.00017706	0.0119027
PAX5	2.51739	0.671613	3.74827	0.000178057	0.0119211
CIITA	0.501992	0.134071	3.74423	0.00018095	0.0120658
AK1	-0.474184	0.126679	-3.74319	0.000181695	0.0120666
FANCA	0.558596	0.149285	3.74182	0.000182695	0.0120843
C14orf132	-0.60253	0.16117	-3.73849	0.000185132	0.0121965
NBEAL1	-0.284199	0.0760517	-3.73692	0.000186285	0.0122236
GOLGA5P1	0.814649	0.218065	3.7358	0.000187117	0.0122294
DPYS	1.01677	0.27255	3.7306	0.000191026	0.0124098
GABRP	1.17904	0.316087	3.73013	0.000191383	0.0124098
LINC01857	1.71398	0.460234	3.72415	0.000195978	0.0124894
SATB1-AS1	1.02585	0.275399	3.72496	0.000195348	0.0124894
POLQ	0.593022	0.159504	3.71791	0.000200874	0.0124894
CTD-2516F10.2	0.635834	0.171143	3.71521	0.000203036	0.0124894
A2M-AS1	0.441713	0.118749	3.71974	0.00019943	0.0124894
LINC00968	-0.688847	0.185425	-3.71497	0.000203227	0.0124894
CDO1	-0.663704	0.178538	-3.71744	0.00020125	0.0124894
FGD2	0.527837	0.141961	3.71819	0.000200655	0.0124894
URB1	0.28822	0.0775673	3.71574	0.000202614	0.0124894
FAM105A	-0.482091	0.129494	-3.7229	0.00019695	0.0124894
HLF	-0.564977	0.152041	-3.71596	0.000202437	0.0124894
REEP5	-0.279015	0.0749395	-3.7232	0.000196712	0.0124894
CAPN2	-0.405064	0.108682	-3.72704	0.000193742	0.0124894
SFTPA2	-0.713971	0.19204	-3.71783	0.000200942	0.0124894
SYNC	-0.472134	0.12718	-3.71232	0.000205372	0.0125742
DPEP1	1.89726	0.512586	3.70134	0.00021446	0.0128652
SH2B2	0.619428	0.167368	3.70099	0.000214759	0.0128652
CTLA4	1.12272	0.303427	3.70013	0.000215489	0.0128652
ABCD2	0.841541	0.227292	3.70246	0.000213517	0.0128652
AREG	-0.694203	0.187715	-3.69818	0.000217154	0.0128652
CD79A	2.28161	0.616203	3.70269	0.000213322	0.0128652
SOCS3	0.806373	0.217928	3.70019	0.00021544	0.0128652
ZNF106	-0.258413	0.0698738	-3.69828	0.000217064	0.0128652
EMP2	-0.811575	0.219391	-3.69921	0.00021627	0.0128652
IGHJ4	1.53093	0.414368	3.69462	0.000220215	0.0129879
TNFRSF25	0.52126	0.141147	3.69304	0.000221591	0.0129879
SP140	0.830965	0.224976	3.69358	0.000221121	0.0129879
BOP1	0.348051	0.0943359	3.68948	0.00022471	0.0130401
TRAF3IP3	0.755381	0.204844	3.68759	0.00022639	0.0130401
MMP28	-0.522406	0.141641	-3.68824	0.000225812	0.0130401
KIAA1324L	-0.394034	0.106856	-3.68753	0.000226441	0.0130401
EDNRB	-1.00353	0.27193	-3.69042	0.000223887	0.0130401
TNF	0.706719	0.191779	3.68507	0.000228639	0.0131208
ZBED9	-0.624848	0.169836	-3.67913	0.000234034	0.0133407
ROR1	-0.381995	0.103829	-3.67907	0.00023409	0.0133407
TMEM156	1.23818	0.336946	3.67472	0.000238111	0.013523
AC006129.2	0.952491	0.259398	3.67192	0.000240731	0.0136178
BIRC3	0.647244	0.176304	3.67118	0.000241432	0.0136178
SFTA3	-0.529569	0.144472	-3.66555	0.000246807	0.0138356
POGK	-0.229008	0.0624787	-3.66538	0.000246973	0.0138356
SFTA1P	-0.713608	0.194759	-3.66405	0.00024826	0.0138605
SH3BP1	0.462507	0.126433	3.65811	0.000254087	0.0141081
ACKR1	0.608121	0.166254	3.65778	0.000254409	0.0141081
ZNF823	-0.310477	0.0849657	-3.65415	0.000258035	0.0142612
ITGB2-AS1	0.85725	0.23469	3.6527	0.0002595	0.0142942
MBIP	-0.463661	0.127019	-3.65032	0.000261916	0.0143792
MCF2L2	0.60565	0.16604	3.64761	0.000264695	0.014385
BASP1	0.794699	0.217833	3.64821	0.000264071	0.014385
TMEM106A	0.505649	0.138572	3.64899	0.000263272	0.014385
PEG10	-0.697602	0.191291	-3.64681	0.000265515	0.014385
PLEKHO1	0.535169	0.14689	3.64333	0.000269138	0.014413
SPIRE1	-0.30731	0.0843393	-3.64373	0.000268714	0.014413
KIAA0922	0.326039	0.0895041	3.64273	0.000269763	0.014413
RHOBTB3	-0.339333	0.0931692	-3.64211	0.000270408	0.014413
S100A10	-0.492704	0.135256	-3.64275	0.000269742	0.014413
IGKV2-24	1.69286	0.465018	3.64042	0.000272192	0.0144613
CNR2	1.70803	0.469602	3.6372	0.000275622	0.0145461
TNRC18P1	0.558663	0.153629	3.63643	0.000276438	0.0145461
HCP5	0.351389	0.0966238	3.63667	0.000276186	0.0145461
RP5-1171I10.5	0.92952	0.255821	3.63348	0.000279624	0.0145609
SMAGP	-0.524338	0.144345	-3.63254	0.000280643	0.0145609
FER1L4	1.29473	0.356457	3.63222	0.000280994	0.0145609
TRPM2	0.939687	0.258531	3.63471	0.000278293	0.0145609
ELOA	-0.250818	0.0690561	-3.63209	0.000281139	0.0145609
RP4-564M11.2	-0.879247	0.242216	-3.63001	0.000283414	0.0146005
PLA2G16	-0.352573	0.0971554	-3.62896	0.000284563	0.0146005
HTATSF1	-0.232552	0.0640697	-3.62968	0.000283774	0.0146005
QSOX1	-0.309392	0.0853157	-3.62644	0.000287354	0.0146603
CAV1	-0.709507	0.195656	-3.6263	0.000287509	0.0146603
APOD	0.471125	0.129959	3.62519	0.000288744	0.0146778
LINC00861	0.975268	0.269315	3.62129	0.000293141	0.0148555
GPA33	-1.11956	0.309556	-3.61666	0.000298426	0.0150661
ENSG00000166923	2.9219	0.808213	3.61526	0.000300042	0.0150661
RAB3IP	-0.308052	0.0852054	-3.6154	0.000299883	0.0150661
FCRL5	1.99356	0.551914	3.61208	0.000303748	0.0152059
ADGRB1	0.877296	0.243003	3.61022	0.000305934	0.0152689
SEMA7A	0.632756	0.175487	3.60572	0.000311293	0.0154894
CXCL10	1.0122	0.281405	3.59695	0.000321974	0.0159726
LIPH	-0.649589	0.180684	-3.59516	0.000324191	0.0160343
PARD6B	-0.573486	0.159601	-3.59325	0.00032658	0.0161041
PLA2G4F	-0.875692	0.243999	-3.58892	0.000332056	0.0163252
BCL2	0.530183	0.147829	3.58647	0.000335189	0.0164303
P2RY10	1.08341	0.302309	3.5838	0.000338633	0.0164319
CADM1	-0.564476	0.157527	-3.58335	0.000339213	0.0164319
MYO1B	-0.421403	0.117537	-3.58526	0.000336742	0.0164319
LMO7	-0.732461	0.204364	-3.5841	0.000338239	0.0164319
GLRB	-0.58905	0.164683	-3.57686	0.000347741	0.0167956
TLR10	1.86496	0.522442	3.56969	0.000357398	0.0168682
MAP4K1	0.873186	0.244586	3.57006	0.000356903	0.0168682
KCNMB4	-0.578386	0.162055	-3.56907	0.000358249	0.0168682
IL18BP	0.479187	0.134122	3.57276	0.000353245	0.0168682
CRELD2	0.409905	0.114854	3.56892	0.000358461	0.0168682
DHX34	0.309699	0.086756	3.56977	0.000357299	0.0168682
MARCO	-0.615467	0.172222	-3.57368	0.000352002	0.0168682
IGHA2	1.38629	0.388043	3.57251	0.000353573	0.0168682
FRAS1	-0.532539	0.149065	-3.57252	0.000353557	0.0168682
SEPT6	0.643019	0.180305	3.56629	0.00036207	0.0169894
SOSTDC1	-1.696	0.475749	-3.5649	0.000363996	0.0170313
FMO5	-0.673178	0.188933	-3.56306	0.000366562	0.0171027
IL4I1	1.50606	0.423427	3.55683	0.000375361	0.0174638
SYDE2	-0.672885	0.189329	-3.55405	0.000379343	0.0175994
COL19A1	1.32388	0.372992	3.54936	0.000386167	0.0178141
CDH13	-0.604437	0.1703	-3.54926	0.00038632	0.0178141
CAV2	-0.721041	0.203188	-3.54865	0.000387216	0.0178141
PRKCB	0.487594	0.137518	3.54566	0.000391628	0.0179669
SLC25A43	-0.291587	0.0822585	-3.54477	0.000392958	0.0179778
CTD-2562J17.6	-0.545832	0.154035	-3.54356	0.00039476	0.0180102
SLC46A2	-0.608232	0.17189	-3.53849	0.000402427	0.0181259
RASGRP2	0.39956	0.112882	3.53964	0.000400676	0.0181259
ZFYVE9	-0.400249	0.113133	-3.53786	0.00040338	0.0181259
HOPX	-0.48528	0.137115	-3.5392	0.000401336	0.0181259
FNIP2	-0.291879	0.0824681	-3.53929	0.000401197	0.0181259
CD55	-0.641858	0.181443	-3.53752	0.000403897	0.0181259
C1orf220	1.33883	0.37874	3.53495	0.00040785	0.0181508
TIGIT	0.943234	0.266894	3.53412	0.000409134	0.0181508
CD28	0.915357	0.25913	3.53242	0.000411768	0.0181508
SLC35A1	-0.399615	0.113053	-3.53477	0.000408136	0.0181508
RHBDF2	0.646949	0.183125	3.53283	0.00041113	0.0181508
RETSAT	-0.285774	0.0808832	-3.53317	0.000410605	0.0181508
TNIK	-0.277322	0.0785167	-3.53201	0.000412413	0.0181508
CYB5A	-0.5147	0.145747	-3.53146	0.00041327	0.0181508
ZNF385B	-0.560067	0.158678	-3.52958	0.000416218	0.0182317
GPR35	0.606273	0.171912	3.52664	0.000420864	0.0183376
RASEF	-0.684534	0.194075	-3.52717	0.000420031	0.0183376
CD6	0.808429	0.229468	3.52306	0.000426591	0.0185381
CORO1A	0.68102	0.19358	3.51802	0.000434774	0.018844
RAB11FIP1	-0.581053	0.165323	-3.51465	0.000440335	0.019035
IGKJ4	1.70259	0.484571	3.51361	0.000442068	0.0190598
MIAT	0.829255	0.236177	3.51116	0.00044616	0.0191861
RP11-327F22.1	0.935692	0.266665	3.50887	0.00045001	0.0192073
P2RY8	0.91054	0.259482	3.50907	0.000449678	0.0192073
EXPH5	-0.732564	0.20878	-3.50879	0.000450152	0.0192073
SEMA6B	0.74036	0.211149	3.50634	0.000454318	0.0193349
RP11-53B2.2	0.570278	0.162752	3.50396	0.000458391	0.0194141
NHSL1	-0.35949	0.102598	-3.50388	0.000458536	0.0194141
HSH2D	0.775343	0.221349	3.50281	0.000460384	0.0194424
S100B	0.942803	0.269293	3.50103	0.000463457	0.0195221
PLA2G7	1.37685	0.393475	3.4992	0.000466648	0.0195839
CXXC5	0.367572	0.105068	3.49842	0.000468025	0.0195839
SFTA2	-0.564978	0.161508	-3.49815	0.000468492	0.0195839
ANO6	-0.34615	0.0990843	-3.49349	0.000476749	0.0198786
ESR2	0.977084	0.280005	3.48952	0.000483889	0.0199638
RP11-434D9.1	-0.82699	0.237029	-3.48899	0.000484852	0.0199638
IGHV1-3	1.8715	0.536384	3.48909	0.00048466	0.0199638
PRTG	-0.444026	0.127239	-3.48969	0.000483585	0.0199638
BMP3	-0.740846	0.212324	-3.48923	0.000484411	0.0199638
ENSG00000168394	0.355965	0.102078	3.4872	0.000488114	0.020048
BDNF	-0.922618	0.264642	-3.48629	0.000489769	0.0200659
RP11-325F22.2	0.668709	0.191912	3.48446	0.000493122	0.0201033
P3H2	-0.510237	0.146405	-3.4851	0.000491947	0.0201033
ENSG00000100628	0.702751	0.201813	3.48219	0.000497334	0.0202249
WNT2	-0.380144	0.109224	-3.4804	0.000500673	0.0203106
MYO9A	-0.292251	0.0840151	-3.47855	0.000504128	0.0204005
GPD1	-0.99793	0.286943	-3.4778	0.000505542	0.0204076
PLCXD2	0.454366	0.130712	3.47608	0.000508804	0.020489
ANO9	0.492511	0.141717	3.47532	0.000510253	0.0204972
SLC1A4	0.641835	0.18497	3.46993	0.00052059	0.0208616
CXCL14	0.913539	0.263616	3.46542	0.000529403	0.021101
ORAI2	0.575808	0.166162	3.46533	0.000529575	0.021101
N4BP1	-0.297967	0.0859956	-3.46491	0.000530407	0.021101
HERC2P10	0.693107	0.200216	3.46179	0.000536592	0.0212956
IRX1	-0.696489	0.201305	-3.45987	0.000540431	0.0213801
ST7	-0.296756	0.0857929	-3.45898	0.000542216	0.0213801
VLDLR	-0.34701	0.100327	-3.45879	0.000542616	0.0213801
P2RX5	1.58784	0.459812	3.45325	0.000553883	0.021708
VSIG2	-0.595567	0.17248	-3.45296	0.000554473	0.021708
FZD1	-0.435283	0.126068	-3.45276	0.000554891	0.021708
CCR4	0.884021	0.256088	3.45201	0.000556419	0.0217161
CD27	1.28629	0.37276	3.45071	0.000559108	0.0217419
COL7A1	0.880833	0.255475	3.44782	0.000565123	0.0217419
ISG20	0.486082	0.141057	3.446	0.000568961	0.0217419
LIN7A	-0.546678	0.158528	-3.44847	0.000563763	0.0217419
RFFL	0.264497	0.0767389	3.44672	0.000567444	0.0217419
PRDM1	0.573455	0.16641	3.44603	0.000568879	0.0217419
MPP5	-0.403143	0.116888	-3.44897	0.000562729	0.0217419
PPP1R16B	0.522385	0.151544	3.44708	0.000566679	0.0217419
KMT5B	-0.162229	0.0470272	-3.4497	0.000561218	0.0217419
TACC1	-0.329027	0.0955222	-3.44451	0.000572095	0.0218111
LAMA3	-0.526554	0.153022	-3.44103	0.000579507	0.0220427
VSIG10	-0.53187	0.154633	-3.43955	0.000582675	0.0220613
SGMS2	-0.594198	0.172737	-3.43989	0.000581943	0.0220613
BISPR	0.568397	0.165417	3.43615	0.000590037	0.0222888
TMEM125	-0.514264	0.149705	-3.43518	0.000592167	0.0223181
KCNN4	1.01774	0.296414	3.43349	0.000595854	0.0223259
TBX5-AS1	-0.639252	0.186196	-3.43323	0.000596441	0.0223259
C17orf62	0.487752	0.142036	3.434	0.000594747	0.0223259
SEC14L4	-0.625581	0.182315	-3.43131	0.000600669	0.0223319
HOMER1	-0.54895	0.159982	-3.43132	0.000600641	0.0223319
MMP9	2.01487	0.587135	3.43169	0.000599825	0.0223319
NECTIN3	-0.432312	0.126037	-3.43005	0.000603471	0.0223352
MME	-0.935566	0.272709	-3.43064	0.00060215	0.0223352
RPL32P1	0.669625	0.195414	3.42669	0.000610981	0.0225262
ADIPOR2	-0.373268	0.108935	-3.42652	0.000611367	0.0225262
CD7	0.809598	0.236532	3.42278	0.000619837	0.0227873
CLNK	1.03405	0.302225	3.42147	0.000622844	0.0227961
ECHDC3	-0.446315	0.130432	-3.42181	0.000622046	0.0227961
GKN2	-1.05076	0.307275	-3.4196	0.000627122	0.0228593
DEF6	0.621072	0.181646	3.41913	0.000628208	0.0228593
SMARCA1	-0.270588	0.0791446	-3.41891	0.000628736	0.0228593
MSH5	0.684146	0.200281	3.41594	0.000635623	0.0229577
SUSD2	-0.605734	0.177264	-3.41712	0.000632867	0.0229577
CD47	-0.270251	0.0791081	-3.41623	0.000634951	0.0229577
RP11-689B22.2	1.47311	0.431361	3.41503	0.000637738	0.0229837
FIBIN	-0.607058	0.177954	-3.41133	0.000646472	0.0231465
PIP5K1B	-0.462423	0.135545	-3.41159	0.000645847	0.0231465
MTUS1	-0.33078	0.0969512	-3.41182	0.000645307	0.0231465
ESYT2	-0.16501	0.0483948	-3.40966	0.000650429	0.0232377
NRK	1.02482	0.300631	3.40891	0.000652231	0.0232516
IGHV4-61	1.82615	0.5358	3.40827	0.000653766	0.023256
TMC8	0.680219	0.199709	3.40605	0.0006591	0.0233952
WAS	0.440296	0.129398	3.40264	0.000667373	0.0235495
XPO6	0.244457	0.0718309	3.40322	0.000665955	0.0235495
IGHV4-59	1.83511	0.539342	3.4025	0.000667736	0.0235495
FUT7	1.1916	0.350659	3.39817	0.000678389	0.0238354
ZAP70	0.732253	0.21553	3.39744	0.000680185	0.0238354
ETV6	0.324955	0.0956434	3.39757	0.000679882	0.0238354
PAQR5	-0.573378	0.168872	-3.39534	0.000685434	0.0239208
DOCK10	0.487464	0.14357	3.3953	0.000685526	0.0239208
POU2F2	0.941787	0.277533	3.39343	0.000690238	0.0239331
TPPP	-0.906116	0.266988	-3.39385	0.000689186	0.0239331
PDE5A	-0.411288	0.121176	-3.39413	0.000688469	0.0239331
CLIC5	-0.83011	0.244729	-3.39195	0.000693968	0.0240119
TINCR	-1.0033	0.295908	-3.39059	0.000697434	0.0240679
MYO7A	0.812761	0.239775	3.38968	0.000699743	0.0240679
Sep-10	-0.409558	0.120828	-3.38959	0.00069997	0.0240679
FAM46B	-0.621673	0.183441	-3.38896	0.00070159	0.0240733
FCHO1	0.614261	0.181296	3.38818	0.000703593	0.0240919
LGI2	1.30125	0.384407	3.3851	0.000711525	0.0242781
KRT4	-1.168	0.345058	-3.38492	0.00071198	0.0242781
ADGRF5	-0.452272	0.133689	-3.38301	0.000716958	0.0243973
IGLV3-19	1.9176	0.567352	3.37992	0.000725082	0.0246229
AKNA	0.464075	0.137346	3.37887	0.000727847	0.0246659
GCH1	0.409676	0.121273	3.37812	0.000729828	0.0246823
SCN2B	-0.437138	0.129431	-3.37738	0.00073179	0.0246979
SSTR2	1.02413	0.303349	3.37607	0.000735292	0.0247148
FAM30A	1.79008	0.530181	3.37636	0.00073452	0.0247148
SFI1	0.371256	0.110031	3.3741	0.000740587	0.0248421
C2CD4B	0.961374	0.285093	3.37214	0.000745856	0.0249173
CD151	-0.332285	0.0985367	-3.37219	0.000745717	0.0249173
RP11-297D21.4	0.627482	0.186548	3.36365	0.000769187	0.0249968
RP1-283E3.8	0.462671	0.137497	3.36495	0.000765571	0.0249968
CD79B	1.64674	0.48901	3.36749	0.000758556	0.0249968
CD247	0.524999	0.156109	3.36303	0.000770919	0.0249968
C1RL-AS1	0.552328	0.164138	3.36501	0.000765398	0.0249968
GPR183	0.825691	0.245282	3.36629	0.000761876	0.0249968
SPTSSA	-0.398775	0.118498	-3.36525	0.000764732	0.0249968
ST6GALNAC5	-0.591237	0.175587	-3.3672	0.000759344	0.0249968
B3GNT7	-0.533232	0.158584	-3.36246	0.000772517	0.0249968
IGSF3	-0.315014	0.0936299	-3.36446	0.000766935	0.0249968
PINK1	-0.200388	0.0595818	-3.36324	0.00077034	0.0249968
ENSG00000165072	-0.605394	0.179862	-3.36588	0.000762995	0.0249968
CTDSPL	-0.37162	0.110318	-3.36862	0.000755466	0.0249968
COLEC12	-0.417298	0.123851	-3.36934	0.000753478	0.0249968
IGSF10	-0.566905	0.168567	-3.36308	0.000770787	0.0249968
STAB1	0.369559	0.109904	3.36257	0.000772215	0.0249968
PRLR	-0.736023	0.21924	-3.35715	0.000787491	0.025099
RP11-611O2.5	-0.531753	0.158356	-3.35796	0.000785205	0.025099
L3HYPDH	0.300845	0.0896422	3.35607	0.000790599	0.025099
SLC2A12	-0.94298	0.280692	-3.35948	0.000780883	0.025099
B4GAT1	-0.387559	0.115485	-3.35593	0.000790987	0.025099
TTF2	0.262893	0.0782351	3.36029	0.000778596	0.025099
SCD5	-0.406989	0.121205	-3.35786	0.000785484	0.025099
RAB27B	-0.59542	0.177445	-3.35552	0.000792158	0.025099
GPM6A	-0.777017	0.231454	-3.35711	0.000787623	0.025099
SGCD	-0.464503	0.138434	-3.35542	0.000792441	0.025099
PIP4K2A	0.274612	0.0817537	3.35902	0.000782196	0.025099
FABP4	-0.922884	0.275093	-3.35481	0.000794188	0.0251061
COL22A1	1.06584	0.318015	3.35154	0.000803628	0.0253009
SLC26A9	-0.434052	0.129526	-3.35108	0.000804959	0.0253009
TRABD	0.41847	0.124866	3.35137	0.000804135	0.0253009
ITLN2	-0.980704	0.292913	-3.34811	0.000813647	0.0255253
EBF1	0.456279	0.136308	3.34742	0.000815686	0.0255406
IGLV6-57	1.75891	0.525566	3.34671	0.000817781	0.0255576
MAGI3	-0.403153	0.120589	-3.34321	0.000828157	0.0258329
PLA2G4E	1.91276	0.572296	3.34225	0.000831007	0.0258728
APBB3	0.390175	0.116779	3.34113	0.000834372	0.0259285
LINC01314	-0.697894	0.208928	-3.34035	0.000836724	0.0259526
ZNRF3	-0.464254	0.139019	-3.33949	0.000839324	0.0259529
C5	-0.382003	0.114396	-3.3393	0.000839884	0.0259529
IRAK2	0.455714	0.136519	3.3381	0.000843536	0.0259683
CD180	1.11408	0.333742	3.33814	0.0008434	0.0259683
UNC13B	-0.535388	0.160451	-3.33676	0.000847597	0.0260446
ADAMDEC1	2.2296	0.668317	3.33614	0.000849515	0.026055
CD207	0.694571	0.208349	3.33369	0.000857036	0.0262368
ZNF185	-0.403631	0.121118	-3.33255	0.00086054	0.0262557
NEBL	-0.560973	0.168362	-3.33194	0.000862438	0.0262557
LIMCH1	-0.593513	0.178107	-3.33233	0.000861213	0.0262557
SCN9A	-0.411428	0.123664	-3.32699	0.000877888	0.0266478
FYB	0.600327	0.180453	3.32678	0.000878552	0.0266478
IGLV4-69	1.66685	0.50122	3.32559	0.000882321	0.0267129
CCL3	0.97148	0.29219	3.32482	0.000884768	0.0267378
DMRTA1	-0.438813	0.132054	-3.32299	0.000890588	0.0267731
TUFT1	-0.555729	0.167222	-3.3233	0.0008896	0.0267731
IKBKE	0.685296	0.206265	3.32241	0.000892437	0.0267731
ANKRD9	-0.365032	0.109864	-3.32258	0.000891888	0.0267731
CAB39L	-0.537705	0.161903	-3.32116	0.00089644	0.0268443
NFKBID	0.50372	0.151754	3.31932	0.000902357	0.0268749
MLPH	-0.54884	0.165301	-3.32024	0.000899412	0.0268749
KIDINS220	-0.222079	0.0669022	-3.31946	0.000901908	0.0268749
AVPR1A	0.947556	0.285573	3.31808	0.000906383	0.0269461
DHRS9	0.84901	0.256266	3.313	0.000923002	0.0273907
RP11-848G14.5	0.563754	0.170221	3.31189	0.000926671	0.0274008
NR1D2	-0.329185	0.0993942	-3.31192	0.000926595	0.0274008
MPP7	-0.414649	0.125237	-3.31092	0.000929898	0.027447
LIPG	0.739585	0.223508	3.30898	0.000936365	0.0275884
WLS	-0.312922	0.0945843	-3.30839	0.000938345	0.0275974
P2RY6	0.874361	0.264502	3.30569	0.000947424	0.0278147
CRB3	-0.567163	0.171612	-3.30491	0.000950085	0.0278432
IGLV2-14	1.62601	0.492175	3.30373	0.000954084	0.0278613
ARHGAP5	-0.307793	0.0931637	-3.30379	0.000953868	0.0278613
IFFO1	0.294617	0.0892304	3.30176	0.000960797	0.0280077
KIF18B	0.861308	0.26114	3.29827	0.00097284	0.0280607
ISPD	-0.468811	0.142087	-3.29946	0.000968702	0.0280607
CMTM7	0.401198	0.121561	3.30038	0.000965538	0.0280607
LINC00891	-0.414358	0.125618	-3.29857	0.000971801	0.0280607
HSD17B6	-0.818848	0.248211	-3.29899	0.000970319	0.0280607
ANXA3	-0.881967	0.26733	-3.29917	0.00096971	0.0280607
WNT7B	-0.566766	0.171869	-3.29766	0.000974931	0.0280719
RGS9BP	-0.747888	0.227063	-3.29374	0.000988635	0.0283066
RUNX3	0.604646	0.183595	3.29336	0.000989959	0.0283066
IRF4	1.2862	0.390524	3.29352	0.000989414	0.0283066
CYB561A3	0.364972	0.110781	3.29454	0.000985826	0.0283066
CES1	-0.570517	0.173286	-3.29235	0.000993548	0.028311
ALCAM	-0.598133	0.181656	-3.29266	0.000992442	0.028311
EML3	0.321963	0.0978974	3.28878	0.00100622	0.0286226
ADRA1A	-0.769289	0.234072	-3.28656	0.00101421	0.0287826
GRIA1	-0.815357	0.248146	-3.28579	0.00101695	0.0287826
ANKRD10	0.19773	0.0601778	3.28576	0.00101709	0.0287826
C9orf152	-0.603888	0.183966	-3.28261	0.00102852	0.0290141
JADE1	-0.222254	0.0677081	-3.28253	0.00102879	0.0290141
MEGF9	-0.348633	0.106236	-3.28168	0.00103192	0.0290524
RELT	0.502077	0.153046	3.28056	0.001036	0.0291176
IFI30	0.657166	0.200662	3.27499	0.00105666	0.0291935
FREM3	-0.750289	0.229112	-3.27477	0.0010575	0.0291935
SLC17A9	0.922847	0.28157	3.27751	0.00104727	0.0291935
HLA-G	0.349032	0.106533	3.27629	0.00105182	0.0291935
FAM160A1	-0.51469	0.157177	-3.27459	0.00105814	0.0291935
CLDN12	-0.308424	0.0941874	-3.27458	0.0010582	0.0291935
RERG	-0.338306	0.103179	-3.27881	0.00104247	0.0291935
S100A4	-0.477901	0.145769	-3.27849	0.00104365	0.0291935
PFKFB2	-0.413147	0.126165	-3.27467	0.00105787	0.0291935
FAM129B	-0.304929	0.0930378	-3.27748	0.00104738	0.0291935
SCARB2	-0.20887	0.0637644	-3.27565	0.00105418	0.0291935
PNOC	1.66749	0.509515	3.27271	0.00106524	0.0293385
BLNK	0.888909	0.271666	3.27206	0.00106766	0.0293563
CECR7	1.36586	0.417607	3.27068	0.00107287	0.0293743
ADAM23	0.641882	0.196211	3.27139	0.00107022	0.0293743
TYRP1	-0.992873	0.303587	-3.27048	0.00107367	0.0293743
CSPG5	0.856941	0.2622	3.26828	0.00108205	0.029464
LEF1	0.585827	0.179301	3.26727	0.00108589	0.029464
FGL2	0.405296	0.124005	3.26838	0.00108167	0.029464
PAM	-0.227898	0.0697322	-3.26819	0.00108237	0.029464
IGHG2	1.92314	0.588588	3.26738	0.00108546	0.029464
CCL2	0.770915	0.235999	3.26661	0.00108844	0.0294844
PHYHD1	-0.31507	0.0965058	-3.26478	0.0010955	0.0295786
DPYSL2	-0.32375	0.0991612	-3.26489	0.00109508	0.0295786
LINC01215	1.48243	0.454776	3.25969	0.00111534	0.0298248
ADAMTS4	1.21033	0.371358	3.25919	0.0011173	0.0298248
AMPD3	0.734175	0.225073	3.26194	0.00110652	0.0298248
LRMP	0.695167	0.213277	3.25946	0.00111624	0.0298248
CBWD7	0.201967	0.0619474	3.2603	0.00111294	0.0298248
SPINT1	-0.476495	0.146147	-3.26039	0.0011126	0.0298248
CAT	-0.500816	0.153595	-3.26061	0.00111171	0.0298248
SLC2A5	1.52633	0.468537	3.25766	0.00112335	0.0298411
IGKV1D-16	2.02236	0.620787	3.25773	0.00112307	0.0298411
VAT1	-0.28638	0.0879027	-3.25792	0.00112232	0.0298411
IGHG3	1.8478	0.567362	3.25683	0.00112665	0.0298807
LCK	0.746685	0.22942	3.25466	0.00113527	0.0300609
SECISBP2L	-0.325249	0.0999495	-3.25414	0.00113738	0.0300685
PPP1R9A	-0.502364	0.154407	-3.25351	0.00113987	0.0300861
COBLL1	-0.272673	0.0838284	-3.25275	0.00114293	0.0301184
GRAMD2	-0.747794	0.229929	-3.25227	0.00114485	0.030121
CTD-3092A11.2	0.374894	0.11531	3.25118	0.00114925	0.0301885
GCSAM	0.939716	0.28913	3.25015	0.00115344	0.0302023
GPC4	-0.316755	0.0974496	-3.25044	0.00115225	0.0302023
IGKV3D-11	1.86622	0.574495	3.24845	0.00116034	0.0303346
CH507-528H12.1	0.550638	0.169537	3.2479	0.00116262	0.0303459
STX11	-0.389949	0.120171	-3.24494	0.00117475	0.0305661
DEPDC5	0.257268	0.0792829	3.24494	0.00117476	0.0305661
IGLV2-8	1.47577	0.455259	3.2416	0.0011886	0.0308461
EPCAM	-0.565314	0.174402	-3.24144	0.00118927	0.0308461
IGHV3-20	1.87022	0.577123	3.2406	0.00119278	0.0308885
PLD4	0.59885	0.184822	3.24015	0.00119467	0.0308888
RALGPS2	0.938037	0.289583	3.23927	0.00119836	0.0309357
RIMKLA	-0.69259	0.213911	-3.23776	0.00120473	0.0309547
MFAP3L	-0.505497	0.156124	-3.2378	0.00120456	0.0309547
KCNJ15	-0.471295	0.145558	-3.23784	0.00120438	0.0309547
TNFRSF17	1.30541	0.403344	3.23647	0.0012102	0.0310467
ARHGAP25	0.343192	0.10613	3.23368	0.00122207	0.0313025
CLEC2D	0.518777	0.160469	3.23287	0.00122554	0.0313425
TGFBR2	-0.258983	0.0802356	-3.22778	0.00124754	0.0318559
ENSG00000114790	-0.66331	0.205561	-3.22683	0.00125171	0.0319128
LANCL3	-0.563186	0.174623	-3.22515	0.00125905	0.0319516
SFXN2	0.391753	0.121436	3.226	0.00125533	0.0319516
OGT	0.228354	0.0708036	3.22517	0.00125898	0.0319516
PRRX2	0.922417	0.286144	3.22361	0.00126585	0.0320746
FCRLA	2.11655	0.656779	3.22262	0.00127025	0.0321291
HYAL1	-0.554881	0.172203	-3.22225	0.0012719	0.0321291
IGKJ5	1.76926	0.549476	3.21991	0.00128229	0.0323421
MTMR1	0.158316	0.0491924	3.21831	0.00128949	0.0324242
TMEM87A	-0.319058	0.0991252	-3.21874	0.00128755	0.0324242
IGHV1-46	1.81981	0.56564	3.21726	0.0012942	0.032493
WWC2	-0.514144	0.159834	-3.21674	0.00129655	0.0325027
USP54	-0.370247	0.115201	-3.21392	0.00130938	0.0327742
HLA-DOB	0.950999	0.295979	3.21306	0.0013133	0.0328223
IL2RG	0.578641	0.180115	3.21262	0.00131528	0.0328223
CNIH4	-0.314614	0.0979553	-3.21181	0.00131902	0.0328658
STAT1	0.463165	0.144263	3.21057	0.00132474	0.0329584
PRSS8	-0.519268	0.161798	-3.20936	0.00133031	0.0330121
CYP4B1	-0.658612	0.205224	-3.20923	0.00133091	0.0330121
ELOVL2	1.16959	0.364687	3.20709	0.00134084	0.0331653
GBP1	0.443188	0.138193	3.20703	0.00134111	0.0331653
ENSG00000171451	-0.324135	0.101117	-3.20555	0.00134806	0.0332872
ENSG00000165943	-0.322065	0.100509	-3.20434	0.00135371	0.0333767
PHLDB3	0.535419	0.167267	3.20098	0.00136962	0.0335181
RP11-706O15.3	0.330722	0.103294	3.20174	0.00136599	0.0335181
ENSG00000104972	0.565829	0.176732	3.20162	0.00136658	0.0335181
PPP2R3A	-0.258452	0.0807349	-3.20124	0.00136836	0.0335181
IGKV1D-33	1.89931	0.593141	3.20212	0.00136422	0.0335181
P4HA2	-0.347209	0.108499	-3.2001	0.00137379	0.0335495
EPB41	0.190571	0.0595562	3.19985	0.00137498	0.0335495
STAG3	0.652822	0.204208	3.19685	0.00138935	0.0335611
SMOX	0.54128	0.169321	3.19678	0.00138972	0.0335611
LRRC36	-0.800574	0.250401	-3.19716	0.00138786	0.0335611
PIK3CD	0.498647	0.155919	3.19811	0.00138332	0.0335611
CYTH4	0.528793	0.165312	3.19876	0.00138018	0.0335611
OSBPL9	-0.221815	0.0693654	-3.19778	0.00138491	0.0335611
NRP2	-0.255153	0.0797544	-3.19924	0.00137792	0.0335611
UBASH3A	0.70782	0.2216	3.19413	0.00140254	0.0336023
EZH2	0.355044	0.111177	3.19349	0.00140563	0.0336023
ITGB7	0.67105	0.210131	3.19348	0.0014057	0.0336023
CASP10	0.226433	0.0708832	3.19445	0.00140099	0.0336023
AHCYL2	-0.339621	0.106337	-3.1938	0.00140412	0.0336023
SMARCA5	-0.283435	0.0887095	-3.1951	0.00139785	0.0336023
RNASE1	-0.355776	0.111394	-3.19385	0.00140387	0.0336023
AARD	-0.696668	0.218296	-3.1914	0.00141587	0.0337937
MICALL2	0.464128	0.145449	3.191	0.00141782	0.0337937
ENSG00000111266	-0.219271	0.0687283	-3.19041	0.00142073	0.0338142
CBWD3	0.207259	0.0649909	3.18905	0.00142742	0.0339245
MTMR12	-0.200151	0.0627858	-3.18784	0.00143341	0.0339791
IGKV1-33	1.90022	0.596101	3.18775	0.00143385	0.0339791
IGKV3D-15	1.84629	0.579533	3.18583	0.00144342	0.0341124
ITGA3	-0.531428	0.166812	-3.18579	0.00144361	0.0341124
MGAT3	-0.430784	0.135323	-3.18338	0.00145565	0.0343474
CYTIP	0.55884	0.175588	3.18268	0.00145918	0.0343816
GPR18	1.08176	0.339942	3.1822	0.00146162	0.0343898
ZBP1	0.879417	0.276556	3.17989	0.00147333	0.0344155
IGHV3-43	1.87727	0.590216	3.18065	0.00146945	0.0344155
RP11-876N24.3	0.33867	0.106516	3.17951	0.00147525	0.0344155
BCL11B	0.767719	0.241322	3.18131	0.0014661	0.0344155
GEN1	0.432593	0.135991	3.18105	0.00146741	0.0344155
IGLV3-21	1.92134	0.604148	3.18025	0.00147147	0.0344155
COMP	1.92896	0.60745	3.17551	0.00149573	0.0344541
DISC1	0.355509	0.111854	3.17834	0.00148122	0.0344541
ENSG00000154640	-0.247373	0.077846	-3.17772	0.00148436	0.0344541
ZNF107	0.411182	0.129452	3.17634	0.00149145	0.0344541
FAM184A	-0.575721	0.181295	-3.1756	0.00149526	0.0344541
NUP210	0.493998	0.155526	3.1763	0.00149164	0.0344541
GBP5	0.793494	0.249792	3.17662	0.00149003	0.0344541
RAB5B	-0.181773	0.0572049	-3.17757	0.00148513	0.0344541
IGHA1	1.3336	0.419842	3.17644	0.00149097	0.0344541
EIF4G3	0.184048	0.0579814	3.17426	0.00150221	0.0345551
RASA4DP	0.561463	0.176935	3.17327	0.00150734	0.0346246
GCOM1	-0.906316	0.285705	-3.17221	0.00151283	0.0347024
IFNG-AS1	1.42475	0.449217	3.17163	0.00151585	0.0347232
ENSG00000157873	0.298341	0.094114	3.16999	0.00152442	0.034871
GAREM1	-0.315119	0.0994249	-3.16941	0.00152747	0.0348924
SHROOM3	-0.437628	0.138116	-3.16855	0.00153203	0.0349482
IGKV3D-20	1.70933	0.539544	3.1681	0.00153441	0.0349539
MSI2	0.384224	0.121326	3.16687	0.00154091	0.0350419
PGC	-0.70939	0.224025	-3.16656	0.00154252	0.0350419
CD302	-0.333263	0.105298	-3.16496	0.00155104	0.0351869
MKX	0.791922	0.250384	3.16283	0.00156243	0.0352717
HAGLR	-0.429877	0.13588	-3.16364	0.00155809	0.0352717
IGLV1-40	1.77011	0.559691	3.16266	0.00156335	0.0352717
PPP2CB	-0.303956	0.096097	-3.16301	0.00156146	0.0352717
SLC7A6	0.251444	0.0795154	3.1622	0.00156579	0.0352785
C16orf89	-0.465549	0.147293	-3.16071	0.00157387	0.0354122
FGF12	-0.787176	0.249232	-3.1584	0.00158637	0.0355585
FBXO25	-0.254024	0.0804268	-3.15845	0.00158612	0.0355585
DST	-0.457424	0.144832	-3.15831	0.00158685	0.0355585
IGKV3-15	1.80757	0.572539	3.15711	0.0015934	0.0356567
RRN3P1	0.300835	0.0953195	3.15607	0.00159911	0.0357358
ARNTL2	0.780147	0.247279	3.15492	0.00160539	0.0357945
CYTOR	0.581789	0.184432	3.15448	0.00160783	0.0357945
SLC9A3R1	0.356436	0.112996	3.15441	0.00160825	0.0357945
TAGLN2	-0.265895	0.0843459	-3.15244	0.00161912	0.0359878
C15orf61	-0.448282	0.14225	-3.15135	0.00162515	0.0360407
SMOC2	0.894126	0.283739	3.15122	0.00162588	0.0360407
IRX5	-0.614608	0.195228	-3.14816	0.00164302	0.0360648
IL21R	0.750037	0.238172	3.14914	0.00163754	0.0360648
RP11-195E2.1	-0.527671	0.167644	-3.14757	0.00164631	0.0360648
SLC1A1	-0.654516	0.207848	-3.14901	0.00163822	0.0360648
PDCD4	0.284419	0.0903521	3.1479	0.00164449	0.0360648
F11R	-0.424062	0.134636	-3.14969	0.00163444	0.0360648
SCEL	-0.88272	0.28045	-3.14751	0.00164667	0.0360648
ARFGEF3	-0.522779	0.166026	-3.14877	0.00163958	0.0360648
SYNE1	-0.363827	0.115547	-3.14874	0.00163976	0.0360648
EAF2	0.726903	0.231	3.14676	0.0016509	0.0361094
GAS6-AS1	0.546038	0.173645	3.14456	0.00166335	0.0362857
RNA5-8S5	1.06686	0.339272	3.14456	0.00166337	0.0362857
DNMT1	0.239763	0.0763026	3.14226	0.00167647	0.0365232
ZNF101	0.472233	0.150383	3.1402	0.0016883	0.0367323
SLAMF7	1.15697	0.368491	3.13976	0.00169089	0.03674
MSL3	0.255667	0.0814445	3.13916	0.00169434	0.0367665
SOS1-IT1	0.337823	0.10769	3.13699	0.00170694	0.036894
CES1P1	-0.566068	0.180422	-3.13746	0.00170418	0.036894
PPP4R1	-0.255104	0.0813127	-3.13732	0.00170499	0.036894
ENSG00000099958	1.63436	0.521117	3.13627	0.00171114	0.036897
SMAP2	0.511962	0.163243	3.1362	0.00171155	0.036897
DLC1	-0.483346	0.154219	-3.13415	0.00172355	0.0371069
ATP2A3	0.603953	0.192746	3.13342	0.0017278	0.03715
COL6A5	-0.470033	0.150033	-3.13285	0.00173116	0.0371736
CTD-2353F22.2	0.991747	0.316674	3.13176	0.00173762	0.0371894
ERBB3	-0.454561	0.145146	-3.13174	0.00173773	0.0371894
WDFY4	0.574688	0.183514	3.13158	0.00173867	0.0371894
OSGIN2	-0.284952	0.0910681	-3.129	0.00175402	0.0374692
SMG1P1	0.314985	0.100693	3.12818	0.00175891	0.0375249
TANC2	-0.269956	0.086334	-3.12688	0.0017667	0.0376423
SOWAHB	-0.589515	0.188602	-3.1257	0.0017738	0.0377159
RP11-147L13.15	0.374957	0.119965	3.12555	0.00177473	0.0377159
GGTLC1	-0.770919	0.246782	-3.12389	0.00178477	0.0378317
IGKV1-5	1.74766	0.559424	3.12403	0.00178394	0.0378317
TRAF3	0.468449	0.149993	3.12313	0.00178936	0.0378803
AMIGO2	-0.513512	0.164486	-3.12192	0.00179675	0.0378834
SMC4	-0.248244	0.0795151	-3.12197	0.00179645	0.0378834
INPP4A	0.233915	0.0749314	3.12173	0.00179793	0.0378834
HPGD	-1.18597	0.379924	-3.1216	0.00179871	0.0378834
PHACTR2	-0.35318	0.113161	-3.12103	0.0018022	0.0379083
AC084290.2	-0.549477	0.176086	-3.12051	0.00180537	0.0379265
MAOA	-0.608323	0.195055	-3.11872	0.00181639	0.0381094
GTF2IP4	-0.161625	0.0518361	-3.11801	0.00182079	0.0381532
RPS2P36	0.762959	0.244858	3.11592	0.00183369	0.0382642
PTPN7	0.763512	0.244995	3.11644	0.00183049	0.0382642
BMP2	-0.389566	0.125044	-3.11544	0.00183674	0.0382642
KLHDC10	-0.141882	0.0455417	-3.11543	0.00183676	0.0382642
FNBP1	0.282761	0.0907657	3.11528	0.0018377	0.0382642
TNK2	0.482971	0.155072	3.1145	0.00184254	0.0383165
SELENBP1	-0.472009	0.151588	-3.11376	0.00184721	0.0383652
HEBP1	-0.253811	0.0815266	-3.11322	0.00185056	0.0383863
RP11-594N15.3	-0.748382	0.240576	-3.11079	0.00186588	0.0386068
CCL4L2	0.988173	0.317627	3.11111	0.00186383	0.0386068
ST18	0.970749	0.312454	3.10685	0.00189091	0.0387014
CD3G	0.732471	0.235562	3.10946	0.00187429	0.0387014
CNTN6	-0.856393	0.275589	-3.1075	0.00188679	0.0387014
JARID2	0.183789	0.0591504	3.10715	0.00188901	0.0387014
CCM2	0.337662	0.108621	3.10862	0.00187965	0.0387014
HELB	0.340884	0.109719	3.10688	0.00189074	0.0387014
NMD3	-0.195859	0.063043	-3.10674	0.0018916	0.0387014
ADAMTSL3	-0.577081	0.185713	-3.10738	0.00188751	0.0387014
TMBIM1	-0.306671	0.0986965	-3.10722	0.00188857	0.0387014
ATP8A2	-0.594127	0.191366	-3.10466	0.00190495	0.0389207
CGNL1	-0.442317	0.142484	-3.10434	0.00190704	0.0389207
TCERG1	0.141826	0.0456953	3.10372	0.00191102	0.0389535
FGF18	-0.714341	0.230254	-3.10241	0.00191953	0.0389823
TRAT1	0.838272	0.270198	3.10244	0.00191935	0.0389823
TNFRSF19	-0.573824	0.184927	-3.10298	0.00191584	0.0389823
UHRF1	0.782148	0.25224	3.10082	0.00192988	0.0390961
C1QTNF1	0.543146	0.175158	3.1009	0.00192935	0.0390961
ERMN	0.758848	0.244819	3.09963	0.00193764	0.039157
SLC34A2	-0.40304	0.130015	-3.09994	0.00193562	0.039157
KRT7	-0.585129	0.188797	-3.09925	0.00194011	0.0391589
RN7SL767P	0.642603	0.207394	3.09846	0.00194529	0.0392153
SLC38A11	0.943772	0.304835	3.096	0.00196148	0.0392534
PIDD1	0.495364	0.159984	3.09634	0.00195929	0.0392534
SPRYD7	-0.41393	0.133667	-3.09673	0.00195671	0.0392534
DAPP1	0.57156	0.184596	3.09628	0.00195964	0.0392534
RNF185	-0.145948	0.0471164	-3.0976	0.00195095	0.0392534
IGHV5-51	1.8192	0.587425	3.09691	0.00195552	0.0392534
CHTF8	-0.136479	0.0441019	-3.09463	0.00197057	0.0393874
TG	0.673501	0.217716	3.09348	0.00197823	0.0394126
HACD1	-0.440506	0.142436	-3.09265	0.00198379	0.0394126
CTD-2020K17.1	0.559647	0.180936	3.09306	0.00198104	0.0394126
MMP1	2.07752	0.671496	3.09387	0.00197566	0.0394126
UXS1	-0.21505	0.0695349	-3.09269	0.0019835	0.0394126
KIAA0232	-0.215803	0.0697969	-3.09187	0.00198902	0.0394688
IL23R	0.714612	0.231294	3.08963	0.00200408	0.0395036
ILDR2	-0.930343	0.301223	-3.08855	0.00201133	0.0395036
IGLL5	1.62747	0.526511	3.09104	0.00199458	0.0395036
OR2A9P	-0.450689	0.145904	-3.08894	0.00200873	0.0395036
SCNN1A	-0.457063	0.147993	-3.0884	0.00201236	0.0395036
EDNRA	-0.397445	0.128648	-3.0894	0.00200559	0.0395036
PTPN21	-0.591576	0.191537	-3.08857	0.00201126	0.0395036
CYP1B1	1.07062	0.346615	3.0888	0.00200964	0.0395036
KITLG	-0.377059	0.122061	-3.08909	0.00200773	0.0395036
SLIT2	-0.502919	0.162963	-3.08609	0.00202808	0.0397648
RP11-356I2.4	0.53863	0.174657	3.08394	0.00204279	0.0399382
IGHJ5	1.63303	0.529559	3.08376	0.00204405	0.0399382
RASSF4	0.614549	0.199287	3.08373	0.0020442	0.0399382
CD5	0.810692	0.263069	3.08167	0.00205841	0.0401682
EPHX1	-0.340171	0.110432	-3.08036	0.00206748	0.0402976
ENSG00000088280	-0.143101	0.0464856	-3.0784	0.00208115	0.0404698
PAPSS2	-0.484504	0.157389	-3.07839	0.00208123	0.0404698
STEAP1B	0.870956	0.283019	3.07738	0.00208831	0.0405171
ZNF229	-0.403903	0.131293	-3.07635	0.00209552	0.0405171
KIF21B	0.520644	0.169228	3.07659	0.00209385	0.0405171
HCLS1	0.446373	0.145065	3.07706	0.00209056	0.0405171
LRRK2	-0.438911	0.142676	-3.07629	0.00209596	0.0405171
TBC1D10C	0.568679	0.184903	3.07556	0.00210108	0.0405683
AGTR1	-0.575469	0.187171	-3.07456	0.00210811	0.040625
ATAD2B	0.145714	0.0473953	3.07444	0.00210895	0.040625
NECAB1	-0.554721	0.180492	-3.07339	0.00211645	0.0407219
KLRG1	0.529249	0.172272	3.07217	0.00212509	0.0408404
RP11-75C10.6	0.769662	0.250557	3.0718	0.00212772	0.0408433
SFMBT2	0.506708	0.164986	3.07122	0.00213188	0.0408755
CD72	1.04182	0.339462	3.06902	0.00214761	0.0408915
RP11-566E18.1	-0.341046	0.111118	-3.06923	0.00214612	0.0408915
PRKG2	-0.566655	0.184626	-3.0692	0.0021463	0.0408915
S100A14	-0.531214	0.173078	-3.06921	0.00214627	0.0408915
RHOBTB1	-0.323009	0.105213	-3.07005	0.00214026	0.0408915
DDIT4	0.531857	0.173298	3.06903	0.00214755	0.0408915
TNFRSF10A	0.241707	0.0787718	3.06845	0.00215174	0.0409229
PDLIM4	0.711584	0.23201	3.06704	0.00216192	0.0410689
RIN2	-0.332979	0.10859	-3.0664	0.00216654	0.0411093
RP11-35G9.3	0.468753	0.152903	3.06568	0.00217172	0.0411232
TRBC2	0.785085	0.25613	3.06518	0.00217538	0.0411232
ALDH3B1	-0.48549	0.158395	-3.06507	0.00217621	0.0411232
IGHV3-23	1.59795	0.521368	3.06492	0.00217726	0.0411232
AOAH-IT1	0.815946	0.266317	3.06381	0.00218539	0.041157
SPAG4	1.1428	0.373061	3.06331	0.00218904	0.041157
SCML4	0.701353	0.228949	3.06337	0.00218862	0.041157
IGKV3-20	1.68869	0.551109	3.06417	0.00218273	0.041157
HLA-L	0.438214	0.143118	3.06191	0.00219927	0.0412179
RP4-568C11.4	-0.659571	0.215405	-3.062	0.0021986	0.0412179
CARD8	0.207016	0.0676116	3.06184	0.00219979	0.0412179
TMEM56	-0.389876	0.127369	-3.06099	0.00220605	0.0412882
TBX2-AS1	-0.604543	0.197567	-3.05993	0.00221387	0.0413876
NCMAP	-0.471543	0.154133	-3.05933	0.00221836	0.0414245
HLA-F	0.317592	0.103882	3.05723	0.00223392	0.0416678
DDX11	0.342138	0.111937	3.05651	0.00223926	0.0416731
SCN7A	-0.455698	0.14909	-3.05654	0.0022391	0.0416731
LGALS2	0.890591	0.291559	3.05458	0.00225376	0.0418955
DDX12P	0.545882	0.178739	3.05407	0.00225756	0.0419189
LNX2	-0.345122	0.11304	-3.05309	0.00226499	0.0420094
GABPB1-AS1	0.407254	0.133413	3.05258	0.00226881	0.0420329
XCR1	0.865925	0.283833	3.05082	0.00228216	0.0420964
BANP	0.277238	0.0908598	3.05127	0.00227872	0.0420964
TTYH3	0.557745	0.18282	3.05078	0.00228246	0.0420964
KIF1C	-0.272285	0.0892329	-3.0514	0.00227775	0.0420964
NR0B2	-0.761436	0.249634	-3.05021	0.00228681	0.0421197
CSF2RB	0.336451	0.110317	3.04987	0.00228941	0.0421197
SGMS1	-0.298508	0.0978839	-3.04961	0.0022914	0.0421197
TRAF1	0.621536	0.203869	3.0487	0.00229834	0.042154
TSPAN13	-0.521851	0.171172	-3.04869	0.00229838	0.042154
BMPR1A	-0.251853	0.082633	-3.04785	0.00230485	0.0422256
ST6GAL1	0.446258	0.146444	3.04729	0.00230915	0.0422575
ZNF204P	-0.457447	0.150136	-3.04689	0.00231223	0.0422669
GIPR	0.679276	0.223021	3.0458	0.00232063	0.0423733
IFIT1	-0.528058	0.173404	-3.04525	0.00232489	0.0423817
EPB41L5	-0.574667	0.18872	-3.04507	0.00232623	0.0423817
RELB	0.562147	0.184743	3.04286	0.00234339	0.0426
AFF4	-0.148757	0.0488873	-3.04286	0.00234337	0.0426
GNAQ	-0.29557	0.097216	-3.04035	0.00236307	0.0429104
ITGB6	-0.311106	0.102342	-3.03986	0.00236692	0.0429329
CTD-2047H16.3	0.690639	0.227292	3.03855	0.00237719	0.0430245
RP11-705C15.3	0.435361	0.143267	3.03881	0.00237513	0.0430245
PCSK9	-0.592516	0.195055	-3.03769	0.00238397	0.0430346
TOM1L1	-0.388688	0.127968	-3.03739	0.00238634	0.0430346
PID1	-0.325437	0.107152	-3.03716	0.0023882	0.0430346
SBDS	-0.330793	0.108883	-3.03806	0.0023811	0.0430346
MIR34AHG	0.407382	0.134172	3.03626	0.0023953	0.0430684
DDX39A	0.330981	0.109004	3.0364	0.00239423	0.0430684
FAM215B	0.648884	0.213756	3.03563	0.0024003	0.0431113
Mar-03	0.406519	0.133954	3.03475	0.00240732	0.0431901
LRRC75B	-0.410873	0.135421	-3.03403	0.00241307	0.0432462
TVP23C	0.237756	0.0783773	3.03347	0.00241756	0.0432482
TRBC1	0.803616	0.264926	3.03336	0.00241843	0.0432482
RNF44	0.416056	0.137286	3.03057	0.0024409	0.0436027
ALDH3A2	-0.324466	0.107098	-3.02962	0.00244864	0.0436935
TYRO3P	0.527554	0.174181	3.02877	0.0024555	0.0437211
FAM167A	-0.797609	0.263337	-3.02885	0.00245487	0.0437211
TRA2A	0.173866	0.0574172	3.02813	0.00246075	0.0437674
RP11-768G7.1	-0.77503	0.256	-3.02746	0.00246615	0.043784
LAMC2	-0.549936	0.181655	-3.02736	0.002467	0.043784
PIF1	0.711136	0.235005	3.02605	0.00247769	0.0438542
PCSK7	0.322099	0.106437	3.02618	0.00247663	0.0438542
KANK1	-0.238993	0.0789824	-3.0259	0.00247895	0.0438542
PLCXD3	-0.402667	0.133095	-3.02541	0.00248298	0.0438784
VAMP1	0.540756	0.178786	3.02459	0.00248967	0.0439025
SMAD2	-0.155779	0.0515037	-3.02462	0.00248949	0.0439025
SAPCD2	0.714302	0.236194	3.02422	0.00249273	0.0439093
PIK3R6	0.566077	0.187217	3.02363	0.00249758	0.0439351
ENSG00000141639	-0.765212	0.253124	-3.02308	0.00250219	0.0439351
ARHGEF12	-0.313095	0.103565	-3.02317	0.00250144	0.0439351
FBLIM1	0.462522	0.153105	3.02094	0.00251989	0.0441624
UBL3	-0.303333	0.100413	-3.02087	0.0025205	0.0441624
ENSG00000160326	0.488661	0.161853	3.01915	0.00253481	0.0441781
WNT5A	-0.453429	0.150163	-3.01958	0.00253129	0.0441781
ENSG00000183309	-0.138274	0.0457954	-3.01939	0.00253282	0.0441781
MAPK1	-0.188199	0.0623252	-3.01962	0.00253089	0.0441781
DAPK1	-0.282732	0.0936326	-3.01959	0.0025312	0.0441781
CXCR3	0.777205	0.257709	3.01582	0.00256281	0.0444226
SYTL1	0.517708	0.171663	3.01584	0.00256269	0.0444226
GDF10	-0.679529	0.225361	-3.01528	0.00256739	0.0444226
IGHV1-18	1.6391	0.543538	3.01562	0.00256457	0.0444226
IGHV4-39	1.72791	0.572965	3.01573	0.00256358	0.0444226
ADIRF	-0.549157	0.182026	-3.01692	0.00255358	0.0444226
SIK2	-0.223515	0.0741306	-3.01516	0.00256846	0.0444226
IGKV4-1	1.65158	0.547802	3.01493	0.00257042	0.0444226
GSPT1	-0.187975	0.062407	-3.01208	0.00259468	0.044795
MYOZ3	-0.654468	0.217318	-3.01157	0.00259898	0.0448222
Mar-01	-0.476799	0.158418	-3.00975	0.00261466	0.0450455
C15orf48	1.1005	0.365718	3.00915	0.0026198	0.0450869
RP3-465N24.5	0.577722	0.192028	3.00853	0.00262514	0.0451317
TNFAIP8L1	0.46737	0.155383	3.00786	0.00263096	0.0451845
IGHV2-5	1.58154	0.526053	3.00643	0.00264332	0.0452551
TAPT1	-0.260363	0.0865995	-3.00653	0.00264252	0.0452551
NAPSA	-0.51055	0.169804	-3.0067	0.00264099	0.0452551
ENSG00000165323	-0.6947	0.231184	-3.00496	0.00265613	0.0454273
IGHV2-70D	1.57029	0.522732	3.00401	0.0026645	0.0454288
KDM4C	0.145855	0.0485496	3.00425	0.00266237	0.0454288
ATP2C1	-0.224488	0.0747156	-3.00457	0.00265954	0.0454288
YAP1	-0.263579	0.0877531	-3.00364	0.0026677	0.0454364
LDLRAD4	0.296859	0.0988627	3.00274	0.00267562	0.0455243
RP11-16C1.2	0.513761	0.171205	3.00084	0.00269233	0.0455731
CD96	0.644884	0.214867	3.00132	0.00268811	0.0455731
IRF8	0.549924	0.183191	3.00191	0.00268293	0.0455731
USP47	-0.175396	0.0584432	-3.00114	0.00268968	0.0455731
ARHGAP21	-0.277265	0.0923831	-3.00125	0.00268872	0.0455731
SLC7A5	0.781223	0.260405	3.00003	0.00269956	0.0456485
CXCR2P1	0.999575	0.333292	2.9991	0.00270782	0.0457414
TRPV4	0.536567	0.178941	2.99857	0.00271246	0.0457566
USP44	-0.415331	0.138548	-2.99775	0.00271983	0.0457566
RASAL3	0.550732	0.183708	2.99787	0.00271871	0.0457566
WIPF1	0.403226	0.134505	2.99786	0.00271884	0.0457566
RPS16	0.321481	0.107256	2.99732	0.00272369	0.0457746
GRAPL	0.48252	0.161083	2.99547	0.00274027	0.0459595
CXCR6	0.722119	0.241058	2.99563	0.00273883	0.0459595
RP4-639F20.1	-0.36732	0.122675	-2.99425	0.00275123	0.046086
SIPA1	0.259213	0.0865772	2.99401	0.00275341	0.046086
HACD4	-0.341819	0.114184	-2.99358	0.00275723	0.0461032
SPRY2	-0.289492	0.0967533	-2.99207	0.00277093	0.0462384
CRK	-0.26602	0.0889044	-2.99221	0.00276968	0.0462384
IGKV1-8	1.70172	0.568989	2.99077	0.00278277	0.0463889
KHDRBS3	-0.448889	0.150148	-2.98965	0.00279295	0.0464645
PMM2	0.300718	0.100578	2.9899	0.00279068	0.0464645
PKIA	-0.4422	0.147929	-2.98927	0.00279648	0.0464763
RP11-98J23.1	0.51343	0.171798	2.98856	0.00280294	0.0465368
IFNAR2	0.273802	0.091649	2.98751	0.00281262	0.0466034
SFRP2	1.4063	0.470697	2.98769	0.00281094	0.0466034
CHMP4C	-0.417949	0.139937	-2.98669	0.00282019	0.0466351
USP32	-0.168574	0.0564361	-2.98698	0.00281745	0.0466351
ZBTB44	-0.169562	0.0567799	-2.9863	0.00282375	0.0466471
IRX2	-0.568956	0.190565	-2.98563	0.00282999	0.0467033
TRAC	0.794747	0.266347	2.98388	0.0028462	0.0469239
WNT10A	0.997186	0.334394	2.98207	0.00286307	0.0471547
CH25H	0.820149	0.275089	2.98139	0.00286939	0.047185
TRG-AS1	0.470476	0.157827	2.98096	0.0028735	0.047185
TLR6	0.666016	0.223417	2.98104	0.00287274	0.047185
TMEM139	-0.756595	0.253881	-2.98011	0.00288142	0.0472208
PGAP1	-0.419878	0.140884	-2.98031	0.00287959	0.0472208
E2F3	0.373699	0.125414	2.97972	0.00288514	0.0472349
IGKC	1.64446	0.551977	2.97922	0.00288982	0.0472645
SLK	-0.278559	0.0935184	-2.97865	0.00289523	0.047306
NFKBIE	0.530578	0.178201	2.97741	0.00290697	0.0474507
CLEC3B	-0.718721	0.241441	-2.97679	0.00291279	0.0474986
SNX7	-0.358589	0.120525	-2.97524	0.0029276	0.047693
GPRASP2	-0.237929	0.0799829	-2.97475	0.00293223	0.0477211
NINJ2	-0.378441	0.127327	-2.9722	0.00295673	0.0480724
CLIC3	-0.563043	0.189521	-2.97087	0.00296962	0.0481868
TNFAIP2	0.411305	0.138437	2.97105	0.00296779	0.0481868
PCED1B-AS1	0.616849	0.207821	2.96817	0.00299582	0.0485642
ARHGAP15	0.521678	0.175789	2.96763	0.00300106	0.0485644
ATR	0.184441	0.0621525	2.96756	0.00300174	0.0485644
IGHV3-11	1.66094	0.559812	2.96696	0.00300756	0.048611
RASL12	-0.344698	0.116248	-2.96519	0.00302499	0.0488447
RAB17	-0.497444	0.167802	-2.96447	0.003032	0.0489002
RRAS2	-0.224528	0.0757456	-2.96424	0.00303436	0.0489002
ANO1	-0.596659	0.201433	-2.96207	0.00305575	0.0491967
COLQ	0.670001	0.226449	2.95872	0.00308917	0.0493977
C3orf52	-0.495334	0.167434	-2.95838	0.00309264	0.0493977
PRR15L	-0.506219	0.171129	-2.95812	0.00309523	0.0493977
LHFPL3-AS2	-0.511372	0.172825	-2.9589	0.00308736	0.0493977
CHPT1	-0.243896	0.0824368	-2.95858	0.00309064	0.0493977
DIAPH2	-0.229552	0.0775557	-2.95984	0.00307801	0.0493977
KIF13A	-0.327847	0.110801	-2.95887	0.00308769	0.0493977
TOR1AIP2	-0.201869	0.0682031	-2.95983	0.00307813	0.0493977
DHCR24	-0.408071	0.137914	-2.95888	0.00308763	0.0493977
ENSG00000177359	1.14211	0.386507	2.95496	0.00312713	0.0497195
DNAH8	0.97962	0.331545	2.95471	0.00312961	0.0497195
MIR3142HG	0.952632	0.322508	2.95383	0.00313861	0.0497195
KCTD21	-0.227847	0.0771195	-2.95447	0.00313208	0.0497195
AMIGO1	-0.293456	0.0993515	-2.95371	0.00313976	0.0497195
PDP2	-0.226786	0.076795	-2.95314	0.00314558	0.0497195
CTD-2033D15.2	0.776575	0.262924	2.95361	0.00314077	0.0497195
NAPSB	0.599757	0.20308	2.95331	0.00314386	0.0497195
SULT1A1	-0.402739	0.136342	-2.95388	0.00313807	0.0497195
IKZF1	0.497505	0.168334	2.95547	0.00312193	0.0497195
APOL2	0.233163	0.0789705	2.95253	0.00315177	0.0497696
ECEL1P2	-0.594798	0.201491	-2.95198	0.0031574	0.0498108
SCN4B	-0.587395	0.19905	-2.95099	0.00316753	0.0499226
SLC16A7	0.383693	0.130074	2.94981	0.00317967	0.0500662
CRACR2A	0.480187	0.162835	2.94891	0.00318894	0.0501641
PSTPIP2	0.425684	0.144387	2.94821	0.00319616	0.0502298
FER	-0.251302	0.0852489	-2.94787	0.00319973	0.050238
NUAK2	0.343663	0.116627	2.94669	0.00321195	0.0503818
ACAA2	-0.259253	0.0879913	-2.94635	0.00321551	0.0503896
TFCP2L1	-0.499638	0.169597	-2.94603	0.00321884	0.0503938
SNTB1	-0.280004	0.0950627	-2.94546	0.0032247	0.0504376
AGER	-0.786123	0.266936	-2.94499	0.00322967	0.0504675
RGS14	0.469408	0.159417	2.94453	0.00323451	0.0504747
RDX	-0.360637	0.122484	-2.94436	0.00323627	0.0504747
IGHV4-55	1.85119	0.628875	2.94366	0.00324359	0.0505411
RAB25	-0.533673	0.181326	-2.94318	0.00324863	0.0505717
MYBBP1A	0.287733	0.0978059	2.94188	0.0032623	0.0506305
FGD4	-0.258023	0.0877136	-2.94165	0.0032647	0.0506305
SLC44A1	-0.218386	0.0742221	-2.94232	0.00325759	0.0506305
ARHGAP31	-0.353826	0.120269	-2.94195	0.0032615	0.0506305
AC093616.4	0.189006	0.0642647	2.94105	0.00327099	0.0506804
CTD-2547G23.4	0.486283	0.165464	2.9389	0.00329383	0.0507462
GPR171	0.669528	0.227872	2.93818	0.00330144	0.0507462
PGF	0.889405	0.302616	2.93905	0.00329217	0.0507462
SHISA2	-0.594105	0.20225	-2.93748	0.00330894	0.0507462
ZNF831	0.636141	0.216536	2.93781	0.00330541	0.0507462
SELL	0.750019	0.255184	2.93913	0.00329135	0.0507462
AGPAT2	-0.257736	0.0876871	-2.93927	0.00328985	0.0507462
CD48	0.713618	0.24276	2.9396	0.00328633	0.0507462
ST8SIA4	0.356496	0.121253	2.9401	0.00328107	0.0507462
IGLV1-51	1.42642	0.485596	2.93746	0.00330913	0.0507462
TMC6	0.322466	0.109755	2.93807	0.00330268	0.0507462
FRMD3	-0.373217	0.127125	-2.93583	0.00332654	0.0509657
RBM38	0.427076	0.145487	2.93549	0.00333023	0.0509748
PLS1	-0.575933	0.19624	-2.93484	0.00333715	0.0510332
TNRC6C-AS1	0.397403	0.135444	2.93407	0.00334552	0.0511139
ARHGAP22	0.639105	0.217863	2.93352	0.00335144	0.0511569
CACNA2D2	-0.466832	0.159168	-2.93296	0.00335746	0.0512013
MST1L	-0.53914	0.183912	-2.93152	0.00337313	0.0513926
FGF10	-0.945558	0.322688	-2.93025	0.00338687	0.0514592
MSTO1	0.300212	0.102438	2.93067	0.00338227	0.0514592
RP11-403I13.8	0.302139	0.1031	2.93053	0.00338386	0.0514592
SLAIN1	-0.329626	0.112569	-2.92822	0.00340914	0.0517498
FAM65C	0.615695	0.210321	2.9274	0.00341805	0.0517722
GADD45A	0.375006	0.128122	2.92694	0.00342315	0.0517722
IL6	0.996916	0.340567	2.92722	0.00342006	0.0517722
TSSC1	0.265505	0.0907107	2.92694	0.00342319	0.0517722
OSM	0.811467	0.277454	2.92469	0.00344795	0.0519559
NFKB2	0.346101	0.118329	2.92491	0.00344553	0.0519559
TRAK2	-0.237516	0.0811905	-2.92541	0.00343998	0.0519559
CTSH	-0.377239	0.12897	-2.92502	0.00344429	0.0519559
ALDH2	-0.370271	0.126662	-2.92331	0.00346332	0.0521398
PFKP	0.446296	0.152685	2.92298	0.00346698	0.0521472
WNT11	-0.540987	0.18515	-2.92189	0.00347919	0.0521879
ITK	0.62184	0.212797	2.92222	0.00347541	0.0521879
SPTBN1	-0.451089	0.15438	-2.92194	0.00347859	0.0521879
ATP10A	-0.405786	0.138922	-2.92097	0.00348945	0.0522466
TEAD1	-0.338429	0.115852	-2.92122	0.00348662	0.0522466
GINS1	0.77392	0.265102	2.91933	0.0035078	0.0524736
ATP8B5P	-0.644898	0.220933	-2.91898	0.00351183	0.0524862
IGLV7-43	1.40442	0.48152	2.91665	0.00353816	0.0525363
PADI2	0.495547	0.169808	2.91828	0.00351967	0.0525363
IGHV3-66	1.75391	0.601377	2.91649	0.00353993	0.0525363
IGHV3-48	1.57706	0.540751	2.91642	0.0035407	0.0525363
PRDM5	-0.308127	0.105617	-2.9174	0.00352962	0.0525363
GAB1	-0.305813	0.104851	-2.91664	0.00353824	0.0525363
LRP6	-0.298483	0.10232	-2.91716	0.00353233	0.0525363
SLC40A1	-0.354098	0.121364	-2.91765	0.00352681	0.0525363
LINC00996	0.454919	0.156034	2.91552	0.00355097	0.052566
NOS1	-1.12072	0.384411	-2.91543	0.00355201	0.052566
CDKN2B	-0.418456	0.143533	-2.9154	0.00355228	0.052566
OR7E38P	0.337262	0.115785	2.91282	0.00358176	0.0528125
LINC01936	-0.519786	0.178447	-2.91284	0.00358161	0.0528125
GIPC1	-0.283356	0.0972775	-2.91286	0.00358136	0.0528125
MAPK8IP3	0.325229	0.111641	2.91317	0.00357777	0.0528125
AOAH	0.431246	0.148093	2.912	0.00359123	0.0528575
MYO6	-0.357977	0.12292	-2.91227	0.00358807	0.0528575
RP11-550F7.1	-0.987782	0.33939	-2.91046	0.00360898	0.0529192
IGKJ1	1.45678	0.500715	2.90941	0.00362112	0.0529192
CD38	0.708496	0.243489	2.90977	0.00361695	0.0529192
ENSG00000091073	0.405289	0.139213	2.91128	0.00359951	0.0529192
SGCE	-0.380331	0.130725	-2.90941	0.00362113	0.0529192
NIPAL3	-0.242531	0.0833605	-2.90943	0.00362091	0.0529192
RASSF8	-0.410321	0.140953	-2.91105	0.00360214	0.0529192
IGHGP	1.85441	0.637102	2.91069	0.00360628	0.0529192
RASGRP4	-0.335924	0.115503	-2.90837	0.00363324	0.0530492
ADPRH	-0.204364	0.07028	-2.90785	0.00363924	0.0530898
HAGHL	0.589769	0.202957	2.90587	0.00366228	0.053216
CST6	-0.688009	0.236732	-2.90627	0.00365761	0.053216
IGHV3-74	1.30994	0.450721	2.90632	0.00365706	0.053216
KLHDC4	0.394726	0.135844	2.90573	0.00366397	0.053216
CTNNA1	-0.257508	0.0886208	-2.90572	0.00366406	0.053216
SEMA3E	-0.782661	0.269441	-2.90476	0.00367533	0.0533328
PLEKHA1	-0.333004	0.114655	-2.9044	0.00367953	0.0533467
TMEM246	-0.401308	0.1382	-2.90383	0.00368624	0.0533489
DIXDC1	-0.268875	0.0925947	-2.90378	0.00368685	0.0533489
NNMT	0.747496	0.257465	2.90329	0.00369264	0.0533489
DAG1	-0.28976	0.0998016	-2.90336	0.00369188	0.0533489
CCDC154	0.572965	0.197529	2.90067	0.00372364	0.0533607
PTGES	0.791002	0.272511	2.90265	0.00370024	0.0533607
IGLV3-9	1.7565	0.605468	2.90106	0.00371898	0.0533607
TNNC1	-0.739509	0.254944	-2.90067	0.00372366	0.0533607
CDH1	-0.390583	0.13462	-2.90139	0.00371515	0.0533607
IGHV3-33	1.67826	0.578125	2.90294	0.00369682	0.0533607
DKK3	-0.366328	0.126297	-2.90052	0.0037254	0.0533607
RAB6A	-0.201951	0.0696267	-2.90049	0.00372585	0.0533607
LPL	-0.621953	0.214378	-2.9012	0.00371731	0.0533607
IGLC2	1.53115	0.527624	2.90197	0.00370827	0.0533607
SCNN1B	-0.358903	0.123768	-2.8998	0.00373405	0.0534316
LINGO1	0.9918	0.342575	2.89514	0.00378995	0.0536001
RP11-974F13.5	0.642065	0.221525	2.89839	0.00375081	0.0536001
RAB38	-0.424362	0.146579	-2.89511	0.00379028	0.0536001
MYOM1	0.374916	0.129482	2.89552	0.00378533	0.0536001
AEN	0.388973	0.134233	2.89776	0.00375841	0.0536001
AGBL5	-0.211461	0.073022	-2.89585	0.00378136	0.0536001
SCAND2P	0.352601	0.121699	2.89733	0.00376352	0.0536001
AP4B1	0.223448	0.0771298	2.89703	0.0037671	0.0536001
KCNMA1	0.674848	0.232928	2.89724	0.00376464	0.0536001
CABLES1	-0.330915	0.114286	-2.8955	0.00378558	0.0536001
TCP11L2	-0.278559	0.0962188	-2.89505	0.00379095	0.0536001
FRS2	-0.180483	0.0623425	-2.89502	0.00379139	0.0536001
MYO1E	0.338114	0.116724	2.89671	0.00377104	0.0536001
PDZD8	-0.201355	0.0695076	-2.89687	0.00376906	0.0536001
RPL12P4	0.634847	0.21938	2.89383	0.00380576	0.0537112
CCDC88B	0.510128	0.176276	2.89392	0.00380462	0.0537112
TJP2	-0.399359	0.138067	-2.89251	0.00382177	0.0538448
ENSG00000168615	-0.264285	0.0913674	-2.89255	0.00382123	0.0538448
ASS1P1	0.786438	0.271988	2.89145	0.00383475	0.0539353
TPX2	0.571979	0.197809	2.89158	0.00383313	0.0539353
KIAA0408	-0.685581	0.237174	-2.89062	0.00384483	0.054031
AC084082.3	-0.788669	0.272893	-2.89003	0.00385204	0.0540401
ENSG00000169926	-0.189243	0.0654762	-2.89025	0.0038493	0.0540401
UCHL1	0.819278	0.283583	2.88902	0.00386441	0.0541675
STAP1	1.10882	0.384087	2.8869	0.00389053	0.0543374
SLC2A1	0.712938	0.246937	2.88713	0.0038878	0.0543374
SOWAHC	-0.433154	0.150064	-2.88646	0.00389599	0.0543374
ENSG00000058600	0.19246	0.0666671	2.88688	0.00389082	0.0543374
ENSG00000182551	-0.201051	0.0696539	-2.88644	0.00389632	0.0543374
IGHG1	1.83932	0.636988	2.88752	0.00388293	0.0543374
PCDH9	-0.601765	0.208521	-2.88587	0.00390335	0.0543893
SH3RF1	-0.369038	0.127982	-2.88351	0.00393267	0.0547105
B3GNT2	-0.307926	0.10679	-2.88348	0.00393305	0.0547105
TYMP	0.424625	0.147282	2.88308	0.00393807	0.0547342
NEDD4L	-0.525363	0.182318	-2.88158	0.00395687	0.0549491
DSC2	-0.369173	0.128151	-2.88077	0.0039671	0.0549522
ACE	-0.547027	0.189881	-2.88089	0.00396548	0.0549522
ENSG00000184640	0.238023	0.0826208	2.88091	0.00396526	0.0549522
USP20	0.299584	0.104006	2.88044	0.00397118	0.0549625
RP1-78O14.1	-0.68157	0.236684	-2.87966	0.003981	0.0550144
PON2	-0.312253	0.108436	-2.87961	0.00398161	0.0550144
SLA2	0.544978	0.189348	2.87819	0.00399965	0.0552173
DAB1	0.910307	0.316382	2.87724	0.00401167	0.0553369
CHCHD10	0.35595	0.123756	2.87623	0.00402452	0.0554333
PGM1	-0.275946	0.0959423	-2.87617	0.00402539	0.0554333
OR2A20P	-0.441224	0.153446	-2.87544	0.00403466	0.0555145
TSPAN33	0.702687	0.244456	2.87449	0.00404682	0.0556353
CCDC6	-0.158206	0.0550544	-2.87362	0.00405794	0.0557416
CPB2	-0.690128	0.240194	-2.87322	0.00406314	0.0557666
JPH1	-0.485532	0.169009	-2.87282	0.00406825	0.0557903
MSTO2P	0.326149	0.113571	2.87177	0.00408182	0.0558465
TELO2	0.326244	0.113606	2.87171	0.00408252	0.0558465
GAPVD1	-0.161456	0.0562154	-2.8721	0.00407758	0.0558465
NOMO2	-0.130676	0.0455101	-2.87137	0.00408693	0.0558603
IGLV3-25	1.45471	0.506702	2.87094	0.00409251	0.0558903
SAMSN1	0.575666	0.200652	2.86898	0.00411804	0.0560728
CASS4	-0.32026	0.111623	-2.86911	0.0041163	0.0560728
TBX5	-0.47775	0.166529	-2.86886	0.00411949	0.0560728
GINM1	-0.198913	0.0693248	-2.86929	0.00411395	0.0560728
YPEL2	0.13381	0.0466601	2.86776	0.00413386	0.0562218
LMNB1	0.482998	0.168444	2.86741	0.00413848	0.0562382
RP11-43D4.3	0.703492	0.245386	2.86688	0.00414543	0.0562862
MAMDC4	0.393093	0.13714	2.86636	0.0041522	0.0562973
ST6GALNAC6	-0.167874	0.0585684	-2.86629	0.00415308	0.0562973
PTPN11	-0.199428	0.0695948	-2.86556	0.00416275	0.056382
ABHD2	-0.216046	0.0754098	-2.86495	0.0041707	0.0564432
SGCG	-0.990656	0.345938	-2.86368	0.00418753	0.0566244
WDR17	-0.387275	0.135266	-2.86306	0.00419565	0.0566877
CDK5R1	0.734867	0.2567	2.86275	0.00419986	0.0566981
COBL	-0.503664	0.175987	-2.86193	0.00421066	0.0567509
STAT2	0.227933	0.079641	2.862	0.00420976	0.0567509
IGHJ3P	1.68696	0.589587	2.86125	0.0042197	0.0567798
ZC3H14	-0.219872	0.0768421	-2.86135	0.00421846	0.0567798
SPPL2B	0.347701	0.121551	2.86053	0.00422937	0.056817
IGLC3	1.53733	0.537393	2.86071	0.00422696	0.056817
PEBP1	-0.26795	0.0937004	-2.85964	0.0042412	0.0569296
IFI16	0.313387	0.109608	2.85917	0.00424756	0.0569685
MYLIP	-0.24243	0.0848073	-2.85859	0.00425522	0.0569785
KTN1	-0.186448	0.0652218	-2.85868	0.00425407	0.0569785
C8orf33	-0.206114	0.0721101	-2.85833	0.00425879	0.0569799
PNMA2	-0.247954	0.0867635	-2.85781	0.00426573	0.0570265
ANK3	-0.348733	0.122073	-2.85675	0.00428009	0.057172
DIRC2	-0.288809	0.101139	-2.85555	0.00429621	0.0573409
ANXA2R	0.410839	0.143915	2.85473	0.00430728	0.0573958
SLC44A3	-0.305307	0.106948	-2.85473	0.0043073	0.0573958
SIT1	0.904428	0.316915	2.85385	0.0043193	0.0574627
PARD3	-0.376792	0.132029	-2.85386	0.00431916	0.0574627
ACHE	0.620984	0.217726	2.85214	0.00434262	0.0576798
TNFSF13	-0.351096	0.123089	-2.85238	0.00433933	0.0576798
TNFSF13B	0.593709	0.208279	2.85055	0.00436436	0.0578752
NPC1	-0.224183	0.0786429	-2.85065	0.00436303	0.0578752
PYHIN1	0.608433	0.213503	2.84976	0.00437516	0.0579718
SP110	0.241999	0.0849364	2.84918	0.00438326	0.0580324
BANK1	0.855625	0.300495	2.84738	0.00440801	0.0583132
CDCA7	0.900166	0.316262	2.84627	0.00442347	0.0583801
BHLHE22	1.10771	0.389183	2.84625	0.00442371	0.0583801
SFXN1	0.353082	0.124073	2.84576	0.0044306	0.0583801
ZNF276	0.273148	0.0959847	2.84574	0.00443079	0.0583801
SLC20A1	0.291883	0.102562	2.84591	0.00442846	0.0583801
IGHV1OR15-1	1.54457	0.542839	2.84535	0.00443629	0.0584058
STX19	-0.646785	0.22738	-2.84452	0.00444787	0.0585115
CD40	0.283384	0.0996613	2.84347	0.00446252	0.0585173
IGKV1-9	1.63023	0.573315	2.84352	0.00446184	0.0585173
SLC4A4	-0.400575	0.140849	-2.844	0.00445513	0.0585173
ERBB2	-0.321645	0.113103	-2.84384	0.00445741	0.0585173
SPIB	1.61152	0.567029	2.84205	0.00448247	0.0586855
AGAP2	0.580969	0.204419	2.84205	0.00448243	0.0586855
ENSG00000103429	-0.182193	0.0641443	-2.84037	0.00450619	0.0589023
TMEM30A	-0.245748	0.0865128	-2.8406	0.00450294	0.0589023
COL4A4	-0.2446	0.0861571	-2.839	0.00452557	0.0591088
PIP5KL1	-0.611828	0.215566	-2.83825	0.00453621	0.0591446
MYC	0.535553	0.188705	2.83804	0.00453909	0.0591446
CHIT1	1.66569	0.5869	2.83812	0.00453806	0.0591446
SNORD13	0.478932	0.168924	2.83519	0.00457988	0.059629
COL10A1	2.0004	0.705939	2.83368	0.00460155	0.0598637
RAB39B	0.491414	0.173497	2.83241	0.00461987	0.0598657
ARSJ	-0.243533	0.0859672	-2.83286	0.00461343	0.0598657
TRMT2A	0.200538	0.0707886	2.83291	0.00461258	0.0598657
BTBD9	-0.187826	0.0663017	-2.8329	0.00461283	0.0598657
CAMSAP2	-0.272987	0.0963745	-2.83256	0.00461768	0.0598657
CTB-31O20.2	0.455259	0.160803	2.83116	0.00463796	0.0600331
SEMA6D	-0.454764	0.160637	-2.83101	0.00464008	0.0600331
ATP5SL	-0.248688	0.0878728	-2.83009	0.00465347	0.0601591
KDM2B	0.239246	0.0845608	2.82928	0.00466525	0.060264
DCAF6	-0.169704	0.0599915	-2.8288	0.00467223	0.060307
FLT3	0.543154	0.192062	2.82801	0.0046838	0.0604089
CD226	0.421678	0.149141	2.82738	0.00469308	0.0604812
PSTPIP1	0.514912	0.182139	2.82702	0.00469831	0.0605013
GOLT1A	-0.524385	0.185595	-2.82542	0.00472183	0.0605987
SNX29P1	0.720686	0.255095	2.82517	0.00472553	0.0605987
NUGGC	1.04811	0.371003	2.82508	0.00472694	0.0605987
MTHFD2	0.584374	0.206793	2.82589	0.00471495	0.0605987
ZHX1	-0.217206	0.0768868	-2.82501	0.00472795	0.0605987
GLO1	-0.294505	0.10421	-2.82607	0.00471226	0.0605987
ABCB9	0.315057	0.111621	2.82255	0.00476435	0.060923
ZBTB34	-0.232541	0.0823821	-2.82272	0.00476188	0.060923
GPD1L	-0.385008	0.136381	-2.82304	0.00475704	0.060923
DESI2	-0.249307	0.0883367	-2.82224	0.00476893	0.0609343
RP11-734K23.9	0.377024	0.133623	2.82154	0.00477936	0.0610202
CDKN2A	0.65288	0.231442	2.82092	0.0047886	0.0610908
PCDHA12	-0.559801	0.198481	-2.82043	0.00479596	0.0610993
TEF	-0.377966	0.134012	-2.82038	0.00479668	0.0610993
ADH5	-0.228939	0.0811843	-2.81999	0.00480251	0.0611262
ZNF426	-0.172186	0.0610788	-2.81908	0.00481608	0.0612517
ZKSCAN2	-0.250065	0.0887183	-2.81864	0.00482274	0.061289
WNT10B	1.01864	0.361455	2.81816	0.00483	0.0613006
LGALSL	-0.423367	0.150232	-2.81809	0.00483109	0.0613006
NCF1C	0.684295	0.242851	2.81776	0.00483606	0.0613164
CYFIP2	0.347602	0.123379	2.81736	0.00484201	0.0613446
TBC1D2	-0.351416	0.124794	-2.81597	0.00486305	0.0615637
FOXP3	1.20595	0.428368	2.81521	0.00487456	0.0615675
ADGRG2	0.414723	0.147308	2.81535	0.00487235	0.0615675
CD3E	0.669016	0.237621	2.81548	0.00487045	0.0615675
CCL22	0.742742	0.263899	2.8145	0.00488536	0.0616566
GATA6	-0.270262	0.0960559	-2.81359	0.00489909	0.0617826
ZNF250	-0.219567	0.0780702	-2.81244	0.00491677	0.0619581
RP11-77H9.2	0.616001	0.219135	2.81106	0.00493792	0.0621197
CYP3A5	-1.16028	0.412784	-2.81086	0.00494091	0.0621197
TSPAN12	-0.629146	0.223822	-2.81092	0.00493995	0.0621197
GPR52	0.479884	0.17076	2.81028	0.00494983	0.0621844
RP11-51F16.1	0.631751	0.224832	2.80988	0.00495604	0.0622149
TNFRSF18	1.01617	0.361766	2.80892	0.0049708	0.0623527
ADM2	1.22425	0.436031	2.80771	0.0049895	0.0624109
CTD-3157E16.2	-0.317441	0.113127	-2.80607	0.00501501	0.0624109
KRT17	1.40305	0.500031	2.80593	0.00501713	0.0624109
RP11-294C11.4	1.50218	0.535307	2.8062	0.00501288	0.0624109
B4GALNT3	-0.536239	0.191084	-2.8063	0.00501137	0.0624109
RP11-255H23.2	-0.534449	0.190362	-2.80753	0.00499227	0.0624109
GTF3C4	-0.167534	0.0596949	-2.8065	0.00500825	0.0624109
LANCL1	-0.197775	0.0704825	-2.80602	0.00501583	0.0624109
SEC22C	-0.207174	0.0738204	-2.80646	0.00500899	0.0624109
ANAPC5	0.169718	0.0604787	2.80623	0.00501243	0.0624109
SPAG9	-0.18119	0.0645646	-2.80633	0.00501096	0.0624109
RP11-23P13.6	0.890748	0.317521	2.80532	0.00502667	0.0624824
IGHV1-2	1.54291	0.550129	2.80463	0.00503747	0.0625694
RNU5D-1	0.519259	0.185234	2.80326	0.00505885	0.0627771
PLEKHG7	1.00319	0.357921	2.80283	0.00506562	0.0627771
FAM20B	-0.230497	0.0822358	-2.80288	0.00506491	0.0627771
RFC4	0.33933	0.121118	2.80166	0.00508411	0.0629589
TP53BP2	-0.206149	0.0735934	-2.80118	0.00509154	0.0630035
HSDL2	-0.319795	0.114185	-2.80069	0.00509942	0.0630536
ITGA7	0.562466	0.200904	2.79968	0.00511533	0.0632029
COL9A2	0.392978	0.140557	2.79587	0.00517607	0.0637564
LINC02035	-0.242558	0.086785	-2.79493	0.00519109	0.0637564
CDKL2	-0.386319	0.138207	-2.79522	0.00518639	0.0637564
AC007325.2	-0.550353	0.196858	-2.79569	0.00517886	0.0637564
CHPF2	0.302005	0.107994	2.79649	0.00516615	0.0637564
CGN	-0.484558	0.17336	-2.7951	0.00518842	0.0637564
IGKV2D-28	1.61219	0.576694	2.79557	0.00518089	0.0637564
MYH10	-0.394321	0.141065	-2.79532	0.00518491	0.0637564
IL9RP3	0.785918	0.281348	2.7934	0.00521568	0.0639476
IGHV2-26	1.85372	0.663573	2.79354	0.00521345	0.0639476
HLA-DQA2	0.590622	0.211447	2.79324	0.00521831	0.0639476
ANK1	0.687015	0.246053	2.79214	0.00523602	0.0641169
CLDN7	-0.5204	0.186481	-2.79064	0.00526039	0.0643674
CSK	0.375934	0.134724	2.7904	0.00526435	0.0643681
QPCTL	0.377304	0.135267	2.78933	0.0052817	0.0644221
LGI3	-0.661429	0.237163	-2.78893	0.00528832	0.0644221
CD37	0.538058	0.192921	2.789	0.00528703	0.0644221
NAGK	0.280078	0.100412	2.78928	0.00528257	0.0644221
OTULIN	0.182516	0.0654207	2.78988	0.00527279	0.0644221
GDF7	0.677972	0.243159	2.78818	0.00530049	0.0644564
ZNF219	-0.314852	0.112937	-2.78786	0.00530575	0.0644564
RCSD1	0.271999	0.0975677	2.7878	0.00530679	0.0644564
CRTAC1	-0.377124	0.135246	-2.78844	0.00529629	0.0644564
GADD45G	0.36283	0.130166	2.78745	0.00531247	0.0644619
TMPRSS2	-0.333131	0.119518	-2.78729	0.00531507	0.0644619
PPIF	0.446668	0.160283	2.78675	0.00532397	0.0644748
ACADSB	-0.250911	0.0900347	-2.78682	0.00532279	0.0644748
ACPP	-0.419893	0.150701	-2.78627	0.00533187	0.0645231
TGFBR3	-0.461445	0.165629	-2.78602	0.00533593	0.0645248
HAAO	0.41122	0.147633	2.78541	0.005346	0.0645638
MGST3	-0.256282	0.0920107	-2.78535	0.005347	0.0645638
NRXN2	0.738862	0.265448	2.78345	0.00537845	0.064896
GRB7	-0.494245	0.177583	-2.78317	0.00538309	0.0649044
AKAP17A	0.265554	0.0954359	2.78254	0.0053936	0.0649836
CTD-2574D22.3	0.661164	0.237915	2.779	0.00545269	0.0649873
TIFAB	0.827881	0.297874	2.7793	0.00544756	0.0649873
LINC00937	0.756926	0.272233	2.78043	0.00542862	0.0649873
GPR132	0.581655	0.209193	2.78046	0.00542812	0.0649873
ZNF783	0.270147	0.0971685	2.78019	0.00543272	0.0649873
RP11-1223D19.3	-0.359022	0.129192	-2.77897	0.0054531	0.0649873
CA4	-0.889607	0.319824	-2.78155	0.00540993	0.0649873
HEXIM1	-0.201746	0.0725241	-2.78178	0.00540618	0.0649873
OSBPL3	0.341105	0.122636	2.78144	0.00541188	0.0649873
LRRK1	0.464356	0.167022	2.7802	0.00543253	0.0649873
SEMA4D	0.521376	0.187589	2.77936	0.00544658	0.0649873
ANXA4	-0.19946	0.0717708	-2.77912	0.00545066	0.0649873
IGKV2-28	1.60721	0.578135	2.78	0.00543597	0.0649873
PLS3	-0.327352	0.117723	-2.78069	0.00542437	0.0649873
MSN	-0.188616	0.0678079	-2.78163	0.00540873	0.0649873
PGGHG	0.273806	0.098538	2.77869	0.00545793	0.0649979
ELOVL7	-0.384905	0.138602	-2.77705	0.00548543	0.065137
PRKCZ	-0.374589	0.134885	-2.77709	0.00548474	0.065137
ABCG1	-0.31467	0.113301	-2.77729	0.00548143	0.065137
USP53	-0.278702	0.100335	-2.77772	0.0054741	0.065137
KIAA0930	0.345405	0.124397	2.77662	0.00549266	0.0651759
LINC00944	0.835373	0.300948	2.7758	0.00550654	0.0652935
PEMT	-0.233796	0.0842539	-2.7749	0.0055219	0.0653345
SGCB	-0.331286	0.119369	-2.77531	0.00551499	0.0653345
NCKAP1	-0.330293	0.119025	-2.77499	0.00552028	0.0653345
ZNF620	-0.303704	0.10948	-2.77406	0.00553622	0.06541
BCL2L13	-0.171846	0.0619465	-2.77411	0.00553532	0.06541
RP11-81H14.2	1.02111	0.368264	2.77277	0.00555818	0.0654382
SND1-IT1	0.567086	0.204496	2.7731	0.00555259	0.0654382
BRE	0.168122	0.0606277	2.77303	0.0055537	0.0654382
SLC1A3	0.831898	0.300026	2.77275	0.00555847	0.0654382
ACSL3	-0.259605	0.0936206	-2.77295	0.00555508	0.0654382
LINC01578	-0.180734	0.065201	-2.77196	0.00557207	0.0655514
IL17RE	-0.518423	0.187042	-2.77169	0.00557657	0.0655575
ERMP1	-0.327833	0.118302	-2.77115	0.00558578	0.065619
TSPAN4	-0.154087	0.0556277	-2.76996	0.00560632	0.0656749
PPL	-0.47399	0.171087	-2.77046	0.00559764	0.0656749
MDM4	0.243257	0.0878201	2.76995	0.00560649	0.0656749
HERPUD1	0.341256	0.12318	2.7704	0.00559883	0.0656749
SCAI	-0.264374	0.0954604	-2.76947	0.00561479	0.0656787
TEX2	-0.149356	0.0539281	-2.76954	0.00561359	0.0656787
COX10-AS1	0.339945	0.122792	2.76845	0.00563239	0.0658378
C17orf82	-0.751621	0.271526	-2.76813	0.00563783	0.0658547
MEI1	0.821863	0.297127	2.76603	0.00567432	0.0659534
MUC15	-0.929425	0.335963	-2.76645	0.00566696	0.0659534
ICAM3	0.540863	0.195537	2.76604	0.00567413	0.0659534
UBL4A	-0.190334	0.068798	-2.76656	0.00566515	0.0659534
SLC4A7	0.44718	0.161638	2.76655	0.00566525	0.0659534
SELENOW	-0.251132	0.0907624	-2.76691	0.00565897	0.0659534
IGKV3-11	1.54654	0.559068	2.76628	0.00567005	0.0659534
ZFP1	-0.292963	0.105935	-2.76551	0.00568343	0.0659662
PPP2R5A	-0.247156	0.0893643	-2.76571	0.00567982	0.0659662
TEP1	0.221657	0.0801629	2.76508	0.00569083	0.0660056
IGHV3-21	1.45627	0.526822	2.76426	0.00570529	0.0661268
ENSG00000167705	-0.285766	0.10341	-2.76342	0.00571987	0.0662492
TMPRSS13	-0.456353	0.165205	-2.76235	0.00573874	0.0664027
GUCY1A2	-0.46341	0.167768	-2.76221	0.00574119	0.0664027
VOPP1	0.430021	0.155693	2.76198	0.00574527	0.0664032
IGHJ6	1.50889	0.546433	2.76135	0.00575631	0.0664841
NRIP2	0.796017	0.28834	2.76069	0.00576802	0.0665638
EWSR1	0.142356	0.0515691	2.7605	0.00577129	0.0665638
FGF9	-0.394476	0.142929	-2.75994	0.00578121	0.066585
ACADL	-0.581208	0.210581	-2.76002	0.00577984	0.066585
DMRT2	-0.69886	0.253346	-2.75852	0.00580645	0.0668289
CCDC88C	0.3326	0.1206	2.75788	0.00581769	0.0669116
ANTXRLP1	0.98881	0.358824	2.7557	0.00585674	0.0672667
FAM162B	-0.428063	0.155336	-2.75573	0.00585618	0.0672667
TP63	0.80119	0.290779	2.75533	0.00586336	0.0672958
CXorf21	0.446013	0.161894	2.75496	0.00586985	0.0673234
MIR155HG	0.882294	0.320303	2.75456	0.00587711	0.0673598
RAP1A	-0.198582	0.0721077	-2.75397	0.00588776	0.0674349
CILP2	1.92928	0.700774	2.75306	0.00590403	0.0675743
PTK7	-0.170226	0.061838	-2.75277	0.00590925	0.0675871
ATP2B4	-0.224238	0.0814751	-2.75222	0.0059192	0.0676539
CRMP1	-0.504088	0.18324	-2.75097	0.00594197	0.0677778
BAG1	-0.232787	0.0846209	-2.75094	0.00594239	0.0677778
ARHGEF1	0.310318	0.112796	2.75113	0.005939	0.0677778
LCP2	0.323363	0.117581	2.75013	0.00595708	0.0678984
NTHL1	-0.363899	0.132352	-2.74948	0.00596903	0.0679405
ZNF112	-0.363632	0.132252	-2.74954	0.00596786	0.0679405
PTPRR	-0.560872	0.204044	-2.74878	0.00598176	0.0679914
IGLV3-10	1.52024	0.553047	2.74884	0.00598074	0.0679914
CD40LG	0.651905	0.237196	2.74838	0.00598911	0.068028
MAX	0.163557	0.0595564	2.74626	0.00602796	0.0684221
ENGASE	0.293548	0.106925	2.74538	0.00604417	0.0685588
PVR	-0.3407	0.124113	-2.74507	0.00604972	0.0685746
BLM	0.625455	0.227885	2.74461	0.00605821	0.0686236
COL13A1	-0.479664	0.174872	-2.74295	0.00608908	0.0689259
MIR4435-2HG	0.451615	0.164678	2.74241	0.00609906	0.0689451
ZC3H12C	-0.268577	0.097939	-2.74228	0.00610137	0.0689451
RPS6KA2	-0.331748	0.12098	-2.74218	0.00610334	0.0689451
SORT1	-0.387608	0.141373	-2.74175	0.00611134	0.0689882
EXOC3L4	0.517294	0.188752	2.7406	0.00613276	0.0691826
MCUR1	-0.187868	0.0685617	-2.74013	0.00614143	0.069233
GPALPP1	-0.18734	0.0683895	-2.73931	0.00615689	0.0693597
FBXO16	0.769979	0.281111	2.73906	0.00616153	0.0693646
SYNJ2BP	-0.220535	0.0805231	-2.73877	0.0061669	0.0693776
RP11-234A1.1	0.596681	0.217909	2.73822	0.00617734	0.0694477
B3GNT8	-0.348996	0.127484	-2.73756	0.00618968	0.0694596
DUXAP10	0.774434	0.282885	2.73763	0.00618843	0.0694596
ULK2	-0.23857	0.0871516	-2.73741	0.00619254	0.0694596
FILIP1	-0.400569	0.146339	-2.73726	0.00619528	0.0694596
UNC5CL	0.57865	0.211578	2.73492	0.00623945	0.0696381
LINC00339	0.287035	0.104954	2.73485	0.0062408	0.0696381
PON3	-0.359283	0.131308	-2.73618	0.00621577	0.0696381
CLSTN3	0.542945	0.198515	2.73503	0.00623748	0.0696381
RBM15	0.163229	0.0596816	2.735	0.00623809	0.0696381
PDE4B	0.317889	0.116223	2.73517	0.00623489	0.0696381
ANKRD44	0.158545	0.057953	2.73576	0.0062237	0.0696381
OSBPL1A	-0.209146	0.0764907	-2.73426	0.00625207	0.0697168
CD36	-0.450302	0.164713	-2.73386	0.00625961	0.0697535
CH507-513H4.1	0.490595	0.179498	2.73315	0.00627324	0.0698582
IGHV3-49	1.39957	0.512217	2.73238	0.00628787	0.069964
ALOX15B	-0.423186	0.154901	-2.73198	0.00629549	0.069964
TOMM20	-0.154713	0.0566283	-2.73207	0.00629372	0.069964
ST8SIA6	-0.715552	0.262043	-2.73067	0.00632062	0.070196
ARSE	-0.596519	0.21854	-2.72957	0.00634174	0.0703831
FMO2	-0.490375	0.179735	-2.72832	0.0063658	0.0706025
TRAF2	0.341536	0.125233	2.7272	0.0063875	0.0707701
SLAIN2	-0.19388	0.0710939	-2.72709	0.00638951	0.0707701
IFNG	0.892766	0.327418	2.72668	0.00639746	0.0708052
P2RY1	-0.563435	0.206652	-2.72649	0.00640128	0.0708052
CYTH1	0.212104	0.0778072	2.72602	0.00641029	0.0708273
AMOTL1	-0.355178	0.130295	-2.72594	0.00641187	0.0708273
IGDCC4	0.937362	0.343953	2.72526	0.00642511	0.070886
DIP2B	-0.103609	0.0380201	-2.72512	0.00642784	0.070886
CEACAM6	-0.768557	0.282039	-2.725	0.0064301	0.070886
KIF16B	-0.153803	0.0564495	-2.7246	0.00643792	0.0709247
SUSD3	0.68953	0.253119	2.72414	0.00644698	0.0709355
SSFA2	-0.300753	0.110404	-2.72411	0.0064475	0.0709355
DENND2D	0.402416	0.147759	2.72346	0.00646024	0.0710281
IGKV1OR2-108	1.09729	0.402987	2.7229	0.00647124	0.0711016
SPTBN2	0.49675	0.182454	2.7226	0.00647697	0.0711171
ENSG00000103316	-0.727419	0.267225	-2.72212	0.0064864	0.0711732
PCBP3	0.649064	0.238534	2.72105	0.0065074	0.0713561
NPL	0.599934	0.220503	2.72076	0.00651329	0.0713732
ING2	-0.364821	0.134118	-2.72015	0.00652515	0.0714556
PCED1A	0.214751	0.078964	2.7196	0.00653608	0.0715277
RCOR1	-0.233682	0.0859353	-2.71928	0.00654234	0.0715487
ANKRD29	-0.409116	0.150476	-2.71882	0.00655153	0.0716017
TMEM132C	-0.770482	0.283624	-2.71656	0.00659642	0.0720382
RP11-597D13.9	0.45069	0.165916	2.71637	0.00660022	0.0720382
KLHL6	0.516293	0.19015	2.71519	0.00662375	0.0722472
RP11-122K13.12	0.596823	0.219831	2.71492	0.00662923	0.072259
ARHGAP11B	0.385912	0.14216	2.71463	0.00663507	0.0722749
C16orf54	0.449042	0.165512	2.71305	0.00666672	0.0725716
ANGPT4	-0.992587	0.365997	-2.71201	0.00668765	0.0727514
SLC16A1-AS1	0.549571	0.20267	2.71166	0.00669475	0.0727806
CACNA1I	0.964779	0.355849	2.71121	0.00670388	0.0728318
RSPO2	-0.581068	0.214395	-2.71026	0.00672302	0.0729566
HHIP	-0.501396	0.185003	-2.7102	0.00672423	0.0729566
ATP13A1	0.270639	0.0998774	2.70971	0.00673421	0.0729963
TBX2	-0.561975	0.207403	-2.70958	0.00673676	0.0729963
SDS	1.08844	0.401763	2.70915	0.00674554	0.0730434
RP11-96H19.1	0.484078	0.178703	2.70883	0.00675201	0.0730531
CDKN1A	0.506596	0.187028	2.70867	0.00675531	0.0730531
MRPL37P1	0.812585	0.300132	2.70743	0.00678066	0.0731715
ENSG00000151790	1.42193	0.52518	2.70752	0.00677888	0.0731715
PRKD1	-0.318981	0.117822	-2.70731	0.00678299	0.0731715
KDR	-0.492634	0.181967	-2.70726	0.00678403	0.0731715
CFL2	-0.307405	0.113566	-2.70685	0.00679251	0.073215
DIO2	0.997517	0.368633	2.70599	0.0068101	0.0733566
STARD13	-0.414593	0.153256	-2.70523	0.00682578	0.0734775
FGG	1.23489	0.456604	2.70451	0.00684056	0.0735885
ALG13	0.18519	0.0685157	2.70288	0.00687415	0.0739016
MARCKSL1	0.370716	0.13718	2.70241	0.0068838	0.0739325
IGKV2-30	1.17872	0.436192	2.70231	0.00688601	0.0739325
SCAMP5	0.82978	0.307095	2.70203	0.00689172	0.0739398
TMOD1	-0.525699	0.194586	-2.70163	0.00690015	0.0739398
DPH3	-0.234725	0.0868794	-2.70173	0.00689796	0.0739398
IGHV3-69-1	1.42006	0.525678	2.70139	0.00690506	0.0739443
LGALS3BP	-0.202015	0.0748048	-2.70056	0.00692236	0.0740814
RASA4B	0.488739	0.181126	2.69833	0.00696876	0.0745295
SRGAP3	0.512952	0.190145	2.69768	0.00698241	0.0745786
ENSG00000152939	-0.536682	0.198931	-2.69783	0.00697926	0.0745786
CPNE7	1.01452	0.37614	2.69717	0.00699306	0.074644
SPINT2	-0.291932	0.108265	-2.69645	0.00700825	0.0747577
ARMCX1	-0.327043	0.121325	-2.69558	0.00702654	0.0748559
BEX3	-0.265765	0.098591	-2.69563	0.00702555	0.0748559
FBLN7	0.489717	0.181713	2.695	0.00703877	0.0749215
RAB11FIP2	-0.18442	0.0684339	-2.69486	0.0070418	0.0749215
C14orf28	-0.29082	0.107935	-2.69439	0.0070517	0.0749517
EFNA1	-0.337974	0.125441	-2.6943	0.00705374	0.0749517
FCHSD1	0.281317	0.104447	2.69339	0.00707286	0.0751064
SLC19A3	-0.473642	0.175934	-2.69215	0.00709936	0.0753392
KIAA1109	-0.2025	0.0752324	-2.69166	0.00710974	0.0754008
IGHV3-15	1.30977	0.486671	2.69129	0.00711763	0.0754359
ROBO2	-0.670876	0.249301	-2.69103	0.00712321	0.0754465
LPAR5	0.694892	0.258392	2.68929	0.00716035	0.075596
RP11-319G6.1	0.410647	0.152705	2.68915	0.00716349	0.075596
SIGLEC10	0.787133	0.292714	2.68908	0.00716487	0.075596
TCAF1P1	-0.179066	0.0665869	-2.68921	0.00716216	0.075596
SAMD12	-0.390116	0.145046	-2.68961	0.00715355	0.075596
ZFP36	0.508423	0.189036	2.68955	0.00715481	0.075596
MINOS1	-0.221592	0.082432	-2.68818	0.00718422	0.0757032
SEMA3B	-0.610115	0.226961	-2.68819	0.00718401	0.0757032
RP11-4L24.4	0.602191	0.224074	2.68746	0.0071997	0.0757323
MPHOSPH9	0.203844	0.0758515	2.68741	0.00720078	0.0757323
IGLV2-23	1.50801	0.561113	2.68753	0.00719827	0.0757323
ESRP1	-0.414545	0.154321	-2.68626	0.00722576	0.0758982
IGHV3-30	1.51125	0.562544	2.68647	0.00722121	0.0758982
HJURP	0.687838	0.256247	2.68428	0.00726871	0.0759142
MYBL2	0.921291	0.343235	2.68414	0.00727168	0.0759142
RP11-231C14.7	0.467922	0.174387	2.68324	0.00729135	0.0759142
ADAMTS14	0.953526	0.355352	2.68333	0.0072894	0.0759142
RETN	-0.631838	0.23531	-2.68513	0.00725027	0.0759142
ZBED2	-0.786499	0.29318	-2.68265	0.00730422	0.0759142
PTPDC1	-0.242294	0.0903026	-2.68313	0.0072937	0.0759142
HIP1R	0.223247	0.0831675	2.68431	0.00726796	0.0759142
KNTC1	0.417481	0.155485	2.68502	0.00725263	0.0759142
HM13	0.332574	0.123822	2.6859	0.00723341	0.0759142
NKX2-1	-0.404968	0.15079	-2.68564	0.00723912	0.0759142
STX3	-0.354052	0.131973	-2.68276	0.00730171	0.0759142
CHD7	0.150546	0.0561163	2.68276	0.00730184	0.0759142
ATXN7L3B	-0.12041	0.0448857	-2.68258	0.00730564	0.0759142
RTKN2	-0.677455	0.252298	-2.68514	0.00724984	0.0759142
JUNB	0.482873	0.179957	2.68326	0.00729082	0.0759142
CAST	-0.187092	0.0697108	-2.68382	0.00727852	0.0759142
SH2D1A	0.702309	0.261891	2.68169	0.00732518	0.0760691
LINC01237	0.676943	0.252555	2.68037	0.00735399	0.0763202
TRIM71	-0.494222	0.184423	-2.67983	0.00736604	0.0763972
ADCY8	-0.842509	0.314629	-2.67779	0.00741101	0.0764583
VNN1	0.841984	0.314383	2.67821	0.0074016	0.0764583
GSDMB	0.421854	0.15748	2.67878	0.007389	0.0764583
GGT5	0.753854	0.281526	2.67774	0.00741203	0.0764583
RASGRP1	0.43077	0.160862	2.67788	0.00740888	0.0764583
FAXDC2	-0.564242	0.210615	-2.67902	0.00738369	0.0764583
SEMA3C	-0.287457	0.107325	-2.67837	0.00739825	0.0764583
SH3GLB1	-0.183353	0.0684739	-2.67771	0.00741285	0.0764583
ZNF704	-0.304324	0.113653	-2.67767	0.00741371	0.0764583
LINC01010	1.19173	0.445245	2.67657	0.00743809	0.0766617
SH3TC1	0.317689	0.118702	2.67636	0.00744274	0.0766617
ZDHHC18	0.246025	0.0919341	2.6761	0.00744838	0.0766718
BCAS4	0.641443	0.239755	2.67542	0.00746366	0.0767331
FAM102A	0.476415	0.17807	2.67544	0.00746318	0.0767331
PRX	-0.949796	0.355063	-2.67501	0.00747272	0.0767783
ENSG00000064932	0.371163	0.138797	2.67413	0.00749225	0.076931
CHI3L1	1.0906	0.408009	2.67299	0.00751788	0.077146
CTB-133G6.1	0.63563	0.237824	2.67269	0.0075245	0.077166
CXorf57	-0.484344	0.181331	-2.67105	0.00756135	0.0772488
AVEN	0.321898	0.120531	2.67067	0.00757011	0.0772488
COLGALT2	-0.395475	0.148069	-2.67088	0.0075653	0.0772488
ENSG00000172673	0.5012	0.187612	2.67147	0.00755191	0.0772488
CCDC3	0.449814	0.168415	2.67086	0.00756571	0.0772488
APOBEC3G	0.357438	0.133791	2.67162	0.00754869	0.0772488
CD2	0.563174	0.210763	2.67208	0.00753835	0.0772488
BOK	-0.248054	0.0928557	-2.67139	0.00755387	0.0772488
HIST1H3J	0.976905	0.366261	2.66723	0.00764782	0.0778177
RP11-511P7.6	0.435054	0.163077	2.66778	0.00763544	0.0778177
STX4	0.242339	0.0908563	2.66728	0.00764675	0.0778177
CYSTM1	-0.342859	0.128532	-2.6675	0.00764171	0.0778177
ZDHHC7	-0.135307	0.0507308	-2.66716	0.00764948	0.0778177
IL12RB1	0.546921	0.205104	2.66655	0.00766337	0.0779109
LINC00342	0.424342	0.159158	2.66616	0.00767226	0.0779532
PLA2G1B	-0.713113	0.26755	-2.66534	0.00769094	0.0780948
PNMA3	0.849053	0.318667	2.66439	0.00771276	0.0782199
CTD-2515H24.2	-0.62046	0.232864	-2.66448	0.0077108	0.0782199
LAX1	0.838968	0.314939	2.66391	0.00772389	0.0782364
NR3C2	-0.303717	0.114006	-2.66405	0.00772071	0.0782364
WNT7A	-0.671226	0.252079	-2.66276	0.00775034	0.0784079
FAM122A	-0.171882	0.06455	-2.66276	0.00775015	0.0784079
INTS6L	0.275335	0.103415	2.66244	0.00775762	0.0784334
RINL	0.347114	0.130386	2.6622	0.00776311	0.0784407
ALS2CR11	-0.611162	0.22961	-2.66174	0.00777383	0.0785009
TMEM30B	-0.333532	0.125335	-2.66112	0.00778804	0.0785962
CELSR3	0.559947	0.210457	2.66062	0.00779958	0.0786164
MZB1	1.29208	0.485617	2.66069	0.0077981	0.0786164
MFSD12	0.324319	0.121928	2.65993	0.00781572	0.0787309
RP11-76C10.5	-0.591138	0.222288	-2.65934	0.00782936	0.07882
GFI1	0.515454	0.193898	2.65837	0.00785194	0.0789104
ENSG00000110619	0.177183	0.0666585	2.65807	0.00785906	0.0789104
ZMYND11	-0.188343	0.0708608	-2.65793	0.00786229	0.0789104
COL6A6	-0.391546	0.147277	-2.65858	0.00784719	0.0789104
JCHAIN	0.913669	0.343723	2.65816	0.00785692	0.0789104
UNC13A	0.778114	0.292829	2.65723	0.00787853	0.078976
HIGD1B	-0.515233	0.193929	-2.65682	0.00788815	0.078976
SH2D4A	-0.476569	0.179383	-2.65672	0.00789048	0.078976
CTD-3252C9.4	0.650809	0.244976	2.65662	0.0078928	0.078976
ZYG11B	-0.185242	0.0697203	-2.65693	0.0078857	0.078976
TNFRSF1B	0.267784	0.100807	2.6564	0.00789788	0.0789788
CD300LG	-1.12644	0.424292	-2.65486	0.00793411	0.0792449
ZNF217	0.192135	0.0723685	2.65495	0.00793201	0.0792449
CHMP4B	-0.167116	0.0629686	-2.65396	0.00795543	0.0793616
IGKV1-12	1.54313	0.581405	2.65414	0.00795097	0.0793616
SULF1	1.02374	0.385791	2.65361	0.00796354	0.0793943
AP1B1	0.209141	0.07882	2.65339	0.00796869	0.0793976
GPR174	0.693565	0.261415	2.65311	0.00797532	0.0794157
CSNK1G2P1	0.524925	0.197883	2.65271	0.00798483	0.0794624
ENSG00000034053	0.416272	0.156949	2.65228	0.00799503	0.0794678
ATP1B1	-0.315449	0.118932	-2.65234	0.0079937	0.0794678
RP11-889L3.1	0.54809	0.206879	2.64933	0.00806527	0.0797493
RFLNA	1.19245	0.450037	2.64967	0.00805709	0.0797493
NOCT	0.486483	0.18359	2.64983	0.00805322	0.0797493
SLAMF1	0.749922	0.282933	2.65053	0.0080365	0.0797493
OASL	-0.503776	0.190086	-2.65025	0.00804322	0.0797493
GSTA4	-0.326659	0.123282	-2.64969	0.0080565	0.0797493
IGHV4-34	1.40709	0.531126	2.64926	0.00806693	0.0797493
IER2	0.447213	0.168728	2.65049	0.00803755	0.0797493
PATJ	-0.326006	0.123039	-2.64961	0.00805846	0.0797493
KRT18	-0.398301	0.150359	-2.64899	0.00807319	0.0797633
MSC	0.913713	0.344981	2.64859	0.00808276	0.07981
APC	-0.229845	0.0867991	-2.64801	0.00809672	0.0799
TMEM63B	-0.276265	0.104357	-2.64731	0.00811356	0.0800182
ASPHD2	0.674916	0.255066	2.64605	0.00814389	0.0802479
MMGT1	-0.186958	0.0706586	-2.64593	0.0081466	0.0802479
CDKN2B-AS1	0.593962	0.224572	2.64487	0.00817229	0.0804048
ITGA10	-0.548582	0.207411	-2.6449	0.00817148	0.0804048
PPAT	0.361637	0.136749	2.64454	0.00818024	0.0804349
CHP1	-0.247265	0.0935099	-2.64426	0.00818691	0.0804525
RP11-294C11.2	1.67018	0.632032	2.64256	0.00822814	0.0808094
NCF1	0.636334	0.240885	2.64165	0.00825026	0.0809302
ZHX3	-0.279029	0.105624	-2.64172	0.00824857	0.0809302
IRAK4	0.23902	0.0904933	2.6413	0.00825895	0.0809672
VMAC	0.351924	0.133329	2.63951	0.00830268	0.0813475
ZNF587B	0.239966	0.0909238	2.6392	0.00831029	0.0813736
ENSG00000007968	0.646148	0.244852	2.63894	0.00831665	0.0813875
RAB14	-0.174596	0.0661797	-2.63821	0.00833437	0.0815125
RP11-80P20.3	-0.686428	0.260228	-2.6378	0.00834461	0.0815158
TRIM24	-0.241489	0.0915429	-2.63799	0.00833987	0.0815158
PCNX2	0.39999	0.151664	2.63735	0.00835576	0.0815764
CSNK2A3	-0.249987	0.0948541	-2.63549	0.00840148	0.0819165
IGKV1D-12	1.5537	0.589524	2.63552	0.00840073	0.0819165
PDE1C	-0.660686	0.250703	-2.63533	0.00840552	0.0819165
RP11-800A3.4	-0.404199	0.153499	-2.63324	0.00845745	0.0823739
INPP5A	-0.316296	0.120133	-2.63288	0.00846635	0.0824038
ADGRV1	-0.40895	0.155334	-2.63272	0.00847053	0.0824038
POC1B	0.149724	0.0568883	2.6319	0.00849101	0.0825089
CD24	0.531976	0.202137	2.63176	0.00849446	0.0825089
TACSTD2	-0.51663	0.196312	-2.63168	0.00849636	0.0825089
ABCA1	-0.203019	0.0771619	-2.63108	0.00851138	0.082606
PARVG	0.376607	0.14317	2.63049	0.00852606	0.0826998
ZNF629	-0.154369	0.0586958	-2.62998	0.00853896	0.0827761
ANXA2	-0.318351	0.121071	-2.62945	0.00855236	0.0828572
GAB2	-0.174442	0.0663545	-2.62893	0.0085653	0.0828852
PACSIN2	-0.197711	0.0752039	-2.629	0.00856376	0.0828852
CD300A	0.396109	0.150695	2.62854	0.00857511	0.0829313
TBX4	-0.5266	0.20038	-2.62801	0.00858853	0.0830124
MTURN	-0.46396	0.176594	-2.62727	0.00860737	0.0831457
ENSG00000121380	0.815436	0.310481	2.62636	0.0086303	0.0833183
CPED1	-0.292654	0.111448	-2.62592	0.00864142	0.0833768
TGFB2	-0.524826	0.199922	-2.62516	0.00866089	0.0835158
NPTN	-0.226909	0.0864456	-2.62487	0.00866822	0.0835375
IGKV2D-30	1.14935	0.437978	2.62421	0.00868496	0.0836499
NFATC2	0.390351	0.1488	2.62333	0.00870749	0.0838179
LRRN3	-0.614536	0.234305	-2.6228	0.00872098	0.0838987
PMS2P6	0.317839	0.121196	2.62253	0.00872804	0.0839176
PLEK	0.493358	0.188141	2.62228	0.00873425	0.0839283
FBN2	0.509823	0.194444	2.62195	0.00874276	0.0839611
ZNF215	0.91217	0.34799	2.62125	0.00876075	0.0840848
SLC16A12	-0.800905	0.305685	-2.62003	0.00879214	0.0841409
ELL	0.318209	0.121452	2.62003	0.00879211	0.0841409
AC233755.1	1.46704	0.559881	2.62028	0.00878581	0.0841409
DISP1	-0.627045	0.239266	-2.62071	0.0087748	0.0841409
COL4A3BP	-0.209524	0.0799686	-2.62007	0.00879106	0.0841409
RANBP3L	-0.441252	0.168461	-2.61931	0.0088107	0.0842676
CTNNBIP1	-0.293687	0.112132	-2.61912	0.00881561	0.0842676
DCAF7	-0.155274	0.05929	-2.61888	0.00882186	0.0842784
RP11-803D5.1	0.66676	0.254653	2.6183	0.00883682	0.0843235
AC233755.2	1.56027	0.595907	2.61831	0.00883664	0.0843235
RP11-47I22.2	1.14873	0.438905	2.61727	0.00886368	0.084482
SULT1A2	-0.600825	0.229556	-2.61734	0.00886186	0.084482
TUT1	0.326463	0.124764	2.61665	0.00887973	0.0844883
ATP13A2	0.176551	0.0674697	2.61675	0.00887721	0.0844883
IGLV2-11	1.37378	0.524991	2.61676	0.00887677	0.0844883
IGLV1-44	1.4538	0.555748	2.61594	0.00889832	0.0846163
ARL13B	-0.294574	0.112617	-2.61571	0.00890429	0.0846241
RP11-1149O23.3	0.845275	0.323246	2.61496	0.00892375	0.0847602
RNF11	-0.238255	0.0911403	-2.61416	0.00894482	0.0849113
GRK5	-0.390914	0.149682	-2.61163	0.00901112	0.0854914
ADAM8	0.499064	0.191146	2.61091	0.00903022	0.0856233
CH17-472G23.2	0.260428	0.0997991	2.60953	0.00906678	0.0859205
LINC01138	0.400389	0.153471	2.60889	0.00908367	0.0859816
PLAC9	-0.482768	0.185044	-2.60893	0.00908249	0.0859816
MUM1L1	-0.726399	0.278611	-2.60722	0.0091282	0.0859817
C18orf15	0.724346	0.277814	2.60731	0.00912578	0.0859817
HMGN2P46	0.887349	0.340381	2.60693	0.00913588	0.0859817
NOTUM	-0.6155	0.235983	-2.60824	0.00910099	0.0859817
MEDAG	0.717007	0.274925	2.60801	0.00910706	0.0859817
NDOR1	0.319071	0.122374	2.60734	0.00912487	0.0859817
PRRG4	-0.439585	0.168598	-2.60729	0.00912619	0.0859817
RAC2	0.489142	0.187629	2.60695	0.00913515	0.0859817
ALS2	-0.168894	0.0647451	-2.60861	0.00909116	0.0859817
EIF4G2	-0.142147	0.0545077	-2.60783	0.00911182	0.0859817
WBP4	-0.243105	0.0933028	-2.60555	0.00917261	0.0862288
GOLIM4	-0.175279	0.0672665	-2.60574	0.00916755	0.0862288
TROAP	0.889203	0.341453	2.60417	0.00920969	0.0864263
PORCN	0.256372	0.0984581	2.60386	0.00921792	0.0864263
SFXN4	0.331128	0.127172	2.60379	0.00921986	0.0864263
P2RX1	0.318539	0.12232	2.60414	0.00921044	0.0864263
MTRNR2L10	0.468743	0.179993	2.60423	0.00920819	0.0864263
BHLHA15	1.18392	0.455043	2.60178	0.00927417	0.0865905
KRT5	1.40583	0.540313	2.60188	0.00927136	0.0865905
MRPS23	-0.262093	0.100715	-2.60232	0.00925963	0.0865905
FAM84B	-0.269555	0.10358	-2.60238	0.00925792	0.0865905
LMO3	-0.321905	0.123706	-2.60218	0.00926321	0.0865905
ENSG00000152894	-0.253429	0.0974052	-2.6018	0.00927347	0.0865905
PTTG1IP	-0.179774	0.0690729	-2.60267	0.00925009	0.0865905
ARPP19	-0.213847	0.0822077	-2.6013	0.00928713	0.0866624
PBX4	0.582132	0.223821	2.60088	0.00929847	0.086719
RASA4CP	0.388671	0.149476	2.60022	0.00931645	0.0868375
KIF5B	-0.197136	0.0758638	-2.59856	0.00936164	0.0872094
TRPC6	-0.446911	0.172002	-2.59828	0.00936909	0.0872294
ITGAL	0.313364	0.120624	2.59786	0.00938074	0.0872886
CSMD2	1.18902	0.457918	2.59658	0.00941566	0.0873312
IL2RA	0.792973	0.305409	2.59643	0.00941992	0.0873312
ZNF385D	0.521797	0.20096	2.59653	0.00941717	0.0873312
DPAGT1	0.207078	0.0797638	2.59614	0.00942774	0.0873312
NEMP2	0.243943	0.0939565	2.59633	0.00942242	0.0873312
OSBPL11	-0.305908	0.117779	-2.5973	0.00939609	0.0873312
ATOH8	-0.547506	0.210809	-2.59716	0.00939986	0.0873312
CH507-513H4.6	0.49955	0.192408	2.5963	0.00942335	0.0873312
KCNA4	-0.959113	0.36951	-2.59563	0.00944175	0.0874059
SCFD2	0.208945	0.080509	2.5953	0.00945074	0.0874059
EIF2AK2	-0.179287	0.0690822	-2.59527	0.00945173	0.0874059
TMA16	0.259662	0.10006	2.59507	0.00945721	0.0874076
HMGCR	-0.286546	0.110432	-2.59477	0.00946545	0.0874346
NPTX2	1.28178	0.494038	2.5945	0.00947283	0.0874538
RP11-514P8.10	0.360246	0.138868	2.59416	0.00948226	0.0874918
KCNJ2	0.478272	0.184441	2.5931	0.0095116	0.0875174
LONRF3	-0.498286	0.192139	-2.59336	0.00950436	0.0875174
TREM1	-0.571096	0.220226	-2.59323	0.00950789	0.0875174
CH507-513H4.3	0.498713	0.192287	2.59359	0.00949794	0.0875174
CH507-513H4.4	0.498818	0.192349	2.5933	0.00950594	0.0875174
HIST3H2BB	0.588816	0.22714	2.59231	0.00953348	0.0876207
BTN2A2	0.2601	0.100333	2.59238	0.00953147	0.0876207
FBXO41	0.586835	0.226425	2.59174	0.00954926	0.0877169
RP11-705C15.2	0.372067	0.143629	2.59047	0.00958438	0.0879904
MGLL	-0.241276	0.0931491	-2.59021	0.00959166	0.0880081
LINC01963	-0.218739	0.0844683	-2.5896	0.00960887	0.0880679
FAM46A	-0.212451	0.0820347	-2.58977	0.00960397	0.0880679
CDCA2	0.607718	0.234695	2.5894	0.00961435	0.0880692
ENSG00000137331	0.468708	0.181032	2.5891	0.00962282	0.0880977
IFT27	0.24831	0.0959264	2.58855	0.00963806	0.0881882
GAS2L1	-0.293729	0.113489	-2.58817	0.00964879	0.0882275
PIK3CG	0.432989	0.167305	2.58802	0.00965307	0.0882275
PTPRVP	0.694131	0.26824	2.58772	0.00966129	0.0882537
RP11-757F18.5	-0.570759	0.22067	-2.58648	0.00969607	0.0885224
LINC00623	0.355077	0.137319	2.58579	0.00971568	0.0886287
TDP1	0.336413	0.130106	2.58569	0.00971848	0.0886287
BMP5	-0.41088	0.158966	-2.58471	0.0097461	0.0888313
ENSG00000075790	-0.282325	0.109267	-2.5838	0.00977176	0.089016
TP53INP1	0.304291	0.11778	2.58356	0.00977851	0.0890283
EIF4EBP2	-0.175007	0.0677625	-2.58266	0.00980425	0.0892133
PHACTR3	-0.759962	0.294296	-2.58231	0.00981424	0.0892548
APOBEC3C	0.400798	0.15523	2.58197	0.00982394	0.0892937
SULF2	0.571799	0.221527	2.58117	0.00984669	0.0894097
TMEM100	-1.28457	0.497677	-2.58114	0.00984755	0.0894097
KCNA2	0.885538	0.343141	2.58068	0.00986057	0.0894422
AP2B1	-0.145986	0.0565698	-2.58063	0.00986199	0.0894422
GIT2	0.158458	0.0614225	2.57981	0.00988556	0.0896066
MIATNB	0.369505	0.143252	2.5794	0.00989709	0.0896617
SNX30	-0.266107	0.103176	-2.57915	0.00990425	0.0896773
IGHV4-28	1.54403	0.598753	2.57875	0.00991588	0.0897021
ATE1	-0.167052	0.0647821	-2.57868	0.00991789	0.0897021
PPM1D	-0.24251	0.0941182	-2.57665	0.00997633	0.0901317
CA2	-0.488564	0.18961	-2.57668	0.00997544	0.0901317
SNHG20	0.393696	0.152839	2.57589	0.00999826	0.0901931
STK32A	0.35147	0.136468	2.57547	0.0100103	0.0901931
RASA4	0.396181	0.153829	2.57547	0.0100105	0.0901931
IFT57	-0.290172	0.112652	-2.57581	0.0100005	0.0901931
KIF1B	-0.214633	0.0833149	-2.57616	0.0099903	0.0901931
MRC1	-0.446753	0.173486	-2.57516	0.0100195	0.0902246
RN7SL128P	0.489299	0.190102	2.57387	0.0100567	0.0904346
STARD5	0.589383	0.228995	2.57379	0.0100593	0.0904346
NUDT9	-0.223571	0.0868564	-2.57403	0.0100522	0.0904346
EDIL3	-0.399103	0.15509	-2.57336	0.0100716	0.0904957
DCLK1	0.559251	0.21737	2.57281	0.0100878	0.0905014
BTBD3	-0.350746	0.136312	-2.57311	0.0100788	0.0905014
CTNNAL1	-0.41204	0.160154	-2.57278	0.0100887	0.0905014
CTD-2008P7.9	-0.618266	0.240443	-2.57136	0.0101299	0.0908218
ENSG00000130489	0.629199	0.24483	2.56994	0.0101715	0.0910427
FAM153C	0.621765	0.241968	2.56962	0.0101811	0.0910427
C17orf107	0.533498	0.207645	2.56928	0.0101911	0.0910427
MB21D1	0.336427	0.130933	2.56946	0.0101858	0.0910427
LRRCC1	-0.256323	0.0997489	-2.56968	0.0101792	0.0910427
ADGRG6	-0.539094	0.209829	-2.5692	0.0101932	0.0910427
RNF145	-0.252436	0.0982115	-2.57033	0.0101603	0.0910427
NORAD	-0.167445	0.0651934	-2.56843	0.0102161	0.0911972
MMP17	0.538945	0.209872	2.56797	0.0102297	0.0912672
ZFAND2A	-0.223433	0.0870137	-2.56779	0.010235	0.0912672
RP11-288C18.1	-0.307597	0.1198	-2.5676	0.0102405	0.0912672
RHPN1	0.436959	0.17021	2.56718	0.0102528	0.0913274
BATF	0.758117	0.295355	2.5668	0.0102643	0.0913389
NCF1B	0.612275	0.23854	2.56676	0.0102655	0.0913389
ATOX1	0.275872	0.107486	2.56658	0.0102708	0.0913389
RSPO1	-0.462512	0.180224	-2.56632	0.0102784	0.0913571
SBDSP1	-0.199925	0.0779094	-2.56612	0.0102842	0.0913598
ESRP2	-0.386172	0.150502	-2.5659	0.0102908	0.0913693
BRAF	-0.153914	0.0599927	-2.56555	0.0103012	0.0914119
GVINP1	0.302385	0.117898	2.56481	0.0103232	0.0915576
KHDRBS2	-0.555707	0.216737	-2.56396	0.0103484	0.091683
TNXA	-0.495666	0.19332	-2.56397	0.0103483	0.091683
NEK7	-0.312407	0.121877	-2.56329	0.0103686	0.0918122
IGLV3-1	1.40399	0.54786	2.56267	0.010387	0.0919256
KLB	-0.658836	0.257117	-2.5624	0.0103953	0.0919496
RP11-353N4.6	0.286066	0.111653	2.5621	0.0104042	0.0919794
ADA	0.470578	0.18369	2.56181	0.0104129	0.0920066
LINC01934	0.562137	0.219448	2.5616	0.0104193	0.0920135
IRAK1BP1	-0.30724	0.120018	-2.55994	0.010469	0.0923553
SMG1P3	0.277026	0.108216	2.55993	0.0104692	0.0923553
RIMS3	-0.223762	0.0874308	-2.55931	0.0104881	0.0924731
RP11-474P2.7	0.59369	0.232008	2.55892	0.0104998	0.092526
MICAL3	0.434926	0.170011	2.55822	0.010521	0.0926636
ECHDC1	-0.198071	0.077449	-2.55744	0.0105447	0.0927732
NCKAP5	-0.668102	0.261233	-2.55749	0.010543	0.0927732
ENSG00000175711	0.319193	0.124839	2.55684	0.0105627	0.0928815
C1orf186	0.575267	0.225033	2.55637	0.010577	0.0929579
MYZAP	-0.781531	0.305751	-2.5561	0.0105853	0.0929813
ADGRD1	-0.433	0.169426	-2.55569	0.0105978	0.0929916
PAFAH1B1	-0.147608	0.0577563	-2.55571	0.0105971	0.0929916
CYS1	-0.427972	0.167484	-2.5553	0.0106095	0.0930451
CCL21	0.455638	0.178411	2.55386	0.0106536	0.0933821
TAOK1	-0.135969	0.0532493	-2.55344	0.0106666	0.093446
NMB	-0.388872	0.152318	-2.55302	0.0106794	0.0935086
ENSG00000172058	-0.244074	0.0956287	-2.55231	0.0107011	0.0936491
COMT	-0.191532	0.0750527	-2.55197	0.0107115	0.0936899
PLN	0.531132	0.208152	2.55166	0.0107213	0.0937256
TRAPPC2	0.162005	0.0635596	2.54887	0.0108073	0.0943834
IMPA2	-0.244822	0.0960681	-2.54843	0.010821	0.0943834
EFCC1	-0.530775	0.208258	-2.54864	0.0108144	0.0943834
ENSG00000163602	-0.245914	0.0964885	-2.54863	0.0108146	0.0943834
KLF10	-0.236819	0.0929323	-2.54829	0.0108252	0.0943834
CCSER1	0.342248	0.134362	2.5472	0.010859	0.0945486
MVB12B	-0.379028	0.148797	-2.54728	0.0108566	0.0945486
ATP8A1	-0.27663	0.108605	-2.54713	0.0108613	0.0945486
FFAR4	-0.670895	0.263451	-2.54657	0.0108788	0.0946008
REL	0.206478	0.0810758	2.54673	0.0108738	0.0946008
PRDM15	0.265439	0.104279	2.54547	0.010913	0.094626
MASP1	-0.742792	0.291802	-2.54553	0.0109111	0.094626
TTC39A	-0.444203	0.174472	-2.54598	0.0108972	0.094626
PXMP4	-0.33539	0.131738	-2.54589	0.0109	0.094626
INMT	-0.46364	0.182149	-2.54538	0.0109158	0.094626
ACTB	0.177461	0.0697191	2.54537	0.0109162	0.094626
MICAL1	0.276963	0.108857	2.54428	0.0109502	0.0948708
CHRM2	-1.09677	0.431222	-2.54341	0.0109776	0.094909
MSC-AS1	0.765315	0.3009	2.54342	0.0109772	0.094909
KLHL11	-0.178863	0.0703121	-2.54385	0.010964	0.094909
PPHLN1	0.142434	0.0559979	2.54356	0.010973	0.094909
CMTM4	-0.280534	0.11031	-2.54314	0.0109863	0.0949338
UBE3D	0.248149	0.0976049	2.54238	0.01101	0.0950261
FAM189A2	-0.564643	0.222075	-2.54258	0.0110037	0.0950261
NR3C1	-0.166786	0.0656056	-2.54225	0.0110143	0.0950261
CXCL1	0.852766	0.335507	2.54173	0.0110306	0.0951177
HECW2	-0.712217	0.280236	-2.54149	0.0110382	0.0951329
TGIF2	0.263092	0.103535	2.54109	0.0110507	0.0951578
IRS1	-0.364881	0.143596	-2.54103	0.0110526	0.0951578
XXbac-BPG248L24.12	0.58663	0.23093	2.5403	0.0110758	0.0953075
MORC4	-0.229474	0.0903425	-2.54004	0.0110839	0.095327
KCNMB1	0.372518	0.146695	2.53941	0.0111041	0.0953517
EIF2AK1	-0.11653	0.0458862	-2.53955	0.0110996	0.0953517
FMNL3	0.223118	0.0878528	2.53968	0.0110955	0.0953517
AP1M2	-0.440354	0.173532	-2.53759	0.0111619	0.0957499
MTERF4	0.187602	0.0739295	2.53758	0.0111621	0.0957499
MEMO1	0.293026	0.115525	2.53647	0.0111976	0.0960047
ARHGAP6	-0.455027	0.179414	-2.53618	0.0112068	0.0960337
RP11-30B1.1	0.646478	0.254944	2.53577	0.0112201	0.0960975
EFR3B	-0.609686	0.240498	-2.5351	0.0112415	0.0962309
MKKS	-0.212001	0.083661	-2.53405	0.0112752	0.0964192
CLMN	0.229852	0.0907013	2.53416	0.0112716	0.0964192
YIPF6	-0.188804	0.0745169	-2.53371	0.0112863	0.0964632
ZNF304	-0.177842	0.0702002	-2.53336	0.0112975	0.0965094
RP11-254F19.2	0.76253	0.301054	2.53287	0.0113132	0.0965935
WASF3	-0.336461	0.132965	-2.53046	0.0113913	0.0971995
ZFP36L1	0.289101	0.114255	2.53032	0.011396	0.0971995
CPNE5	1.16699	0.461242	2.5301	0.0114029	0.0972079
DFFB	0.245008	0.0968554	2.52963	0.0114184	0.097239
SAFB2	0.243093	0.0961052	2.52945	0.0114243	0.097239
HMCN1	-0.305534	0.12079	-2.52946	0.0114239	0.097239
ESYT3	-0.481886	0.190525	-2.52925	0.0114307	0.0972434
RP11-598F7.3	-0.580866	0.22978	-2.52792	0.0114741	0.0973913
SH2D2A	0.565896	0.2239	2.52745	0.0114894	0.0973913
GRB14	-0.373996	0.147963	-2.52762	0.0114837	0.0973913
MTG1	0.367485	0.145358	2.52813	0.0114671	0.0973913
NTNG1	-0.541309	0.214172	-2.52745	0.0114895	0.0973913
PAPLN	0.590887	0.233716	2.52822	0.0114642	0.0973913
ENSG00000108953	-0.136318	0.0539346	-2.52746	0.0114889	0.0973913
GLDC	0.640773	0.253567	2.52703	0.0115031	0.0974351
KPNA3	-0.193027	0.0763881	-2.52693	0.0115065	0.0974351
LIMK1	0.36672	0.145149	2.5265	0.0115204	0.0975034
HS1BP3	-0.170245	0.067393	-2.52616	0.0115318	0.0975493
SPTLC3	-0.208128	0.0824167	-2.52532	0.0115594	0.0976436
MECOM	-0.269075	0.106553	-2.52528	0.0115607	0.0976436
PDZD2	-0.548096	0.217019	-2.52557	0.0115511	0.0976436
GRIN3A	1.15606	0.457935	2.52451	0.0115861	0.0977574
TTC13	0.191248	0.0757534	2.52461	0.0115827	0.0977574
LINC01355	0.321363	0.127312	2.52421	0.0115958	0.0977892
RBP5	0.788573	0.312455	2.52379	0.0116096	0.0978561
NFAM1	0.407567	0.161543	2.52297	0.0116369	0.098036
H2AFV	-0.180115	0.0713979	-2.52269	0.0116462	0.0980635
NME8	0.506081	0.200661	2.52207	0.0116668	0.0981872
PDK1	0.707083	0.280438	2.52135	0.0116905	0.0983362
TEX9	0.466193	0.18495	2.52064	0.0117141	0.0984808
TMTC4	0.18656	0.0740177	2.52048	0.0117196	0.0984808
SLC17A5	-0.252094	0.100045	-2.51981	0.0117419	0.0986175
ENSG00000099849	-0.32372	0.128514	-2.51894	0.0117709	0.0987337
ODF2	0.177124	0.070318	2.5189	0.0117721	0.0987337
TNFAIP8	0.45719	0.181507	2.51886	0.0117737	0.0987337
FERMT2	-0.323306	0.128378	-2.51839	0.0117894	0.0988148
CRISPLD1	0.679905	0.27002	2.51798	0.0118029	0.0988266
MYO5B	-0.432215	0.171663	-2.51781	0.0118088	0.0988266
SPIN1	-0.15825	0.0628451	-2.5181	0.011799	0.0988266
SMARCAL1	0.204937	0.0814055	2.51748	0.0118197	0.0988681
COX4I2	-0.397957	0.158102	-2.51708	0.0118331	0.0988792
RNASET2	0.363978	0.144602	2.5171	0.0118325	0.0988792
HIST1H2BM	0.721218	0.286708	2.51551	0.0118859	0.0990562
GATM	0.340424	0.135301	2.51605	0.0118679	0.0990562
HEY1	-0.500706	0.199013	-2.51594	0.0118716	0.0990562
DBT	-0.152631	0.060679	-2.51538	0.0118904	0.0990562
CCDC47	-0.145714	0.0579237	-2.51561	0.0118826	0.0990562
CH507-513H4.5	0.524981	0.208708	2.51538	0.0118903	0.0990562
NEDD9	-0.353951	0.140754	-2.51468	0.0119141	0.0992038
NUDT3	-0.129928	0.0516752	-2.51431	0.0119265	0.0992569
LGALS3	-0.30528	0.121445	-2.51374	0.0119458	0.0993427
RB1CC1	-0.207989	0.0827438	-2.51365	0.0119489	0.0993427
APOBEC3F	0.379697	0.151071	2.51336	0.0119587	0.0993745
LY75	0.366136	0.145723	2.51256	0.011986	0.0995509
ETV3	-0.160189	0.0637682	-2.51206	0.012003	0.0996415
PCDHB15	-0.342814	0.136488	-2.51168	0.0120159	0.0996985
PRRG2	-0.4593	0.182882	-2.51146	0.0120233	0.0997096
RP11-181E10.3	0.766978	0.30545	2.51098	0.0120397	0.099745
IRF2	0.147673	0.0588071	2.51114	0.0120342	0.099745
YY1	-0.121293	0.0483338	-2.50948	0.0120909	0.10005
STK4	0.12603	0.050217	2.5097	0.0120834	0.10005
ATM	0.29476	0.117464	2.50937	0.0120946	0.10005
CDC6	0.538358	0.21457	2.50901	0.0121069	0.100101
TNFSF8	0.497785	0.198433	2.50858	0.0121219	0.100175
SLC6A20	-0.795165	0.31702	-2.50825	0.0121331	0.100217
SLC25A23	-0.20386	0.0813243	-2.50675	0.0121845	0.100591
LINC01914	-0.789388	0.315001	-2.50598	0.0122111	0.100655
RAD51B	0.212783	0.0849155	2.50582	0.0122168	0.100655
IGHV1-24	1.70265	0.679445	2.50594	0.0122126	0.100655
TFDP2	-0.126577	0.0505081	-2.50607	0.0122083	0.100655
ADCY9	-0.312969	0.124927	-2.50521	0.0122379	0.100779
LRRTM4	-0.69893	0.279069	-2.5045	0.0122624	0.10093
SUSD5	0.733249	0.292805	2.50423	0.0122719	0.100932
RNF182	-0.526996	0.21045	-2.50414	0.0122748	0.100932
SDCCAG3	0.199848	0.0798302	2.50342	0.0123	0.101088
ADAMTS8	-0.535153	0.213793	-2.50313	0.0123099	0.101119
DENND5B	0.460688	0.184083	2.50261	0.012328	0.101217
SPTBN5	0.460972	0.184272	2.50159	0.0123638	0.101461
EHBP1L1	0.283363	0.113297	2.50105	0.0123825	0.101563
RXRG	-0.768448	0.307393	-2.49989	0.0124231	0.101846
TNFRSF9	0.956733	0.382884	2.49875	0.012463	0.102038
PLCB2	0.282143	0.112916	2.4987	0.0124651	0.102038
PTK2B	0.308205	0.123338	2.49886	0.0124592	0.102038
ACSF2	-0.24895	0.099668	-2.49779	0.0124969	0.102247
SH3GL3	-0.689646	0.276188	-2.49702	0.0125243	0.102323
ZNF257	0.375147	0.150237	2.49703	0.0125239	0.102323
IGLC7	1.391	0.557108	2.49683	0.012531	0.102323
FABP5	-0.445487	0.178419	-2.49686	0.0125297	0.102323
IGLJ3	1.37302	0.550123	2.49584	0.012566	0.102558
PCDHAC2	-0.237005	0.0949736	-2.49549	0.0125784	0.102559
LAP3	0.33383	0.133774	2.49548	0.0125786	0.102559
ENSG00000185989	0.268748	0.107727	2.49471	0.0126061	0.102709
PERP	-0.418388	0.167716	-2.49461	0.0126094	0.102709
ITIH5	-0.281001	0.112652	-2.49442	0.0126162	0.102713
RP11-196B3.2	0.501722	0.201208	2.49355	0.0126472	0.10281
PLLP	-0.569797	0.228523	-2.49339	0.0126531	0.10281
SKP1	-0.140994	0.0565411	-2.49364	0.0126439	0.10281
ATP1A1	-0.209423	0.0839792	-2.49375	0.0126403	0.10281
ARL8B	-0.180078	0.0722428	-2.49268	0.0126784	0.102965
LINC00528	0.926624	0.371893	2.49164	0.0127155	0.103165
SBSPON	-0.467807	0.187739	-2.4918	0.0127097	0.103165
OSBPL10	0.30068	0.120685	2.49145	0.0127223	0.103169
PLPP5	0.330235	0.13258	2.49083	0.0127446	0.103299
PEX19	-0.263309	0.105744	-2.49005	0.0127724	0.103473
RBM24	0.774932	0.311319	2.48919	0.0128034	0.103609
WARS2	-0.196006	0.0787365	-2.48939	0.0127964	0.103609
GRK2	0.232437	0.0933831	2.48906	0.012808	0.103609
DOK6	-0.421551	0.1694	-2.4885	0.0128283	0.103714
IGKV1-17	1.20246	0.483234	2.48836	0.0128335	0.103714
CH507-9B2.1	0.375978	0.151161	2.48726	0.0128732	0.103983
IGHV3-7	1.27683	0.513563	2.48622	0.012911	0.104237
SDR16C5	-0.495755	0.199536	-2.48454	0.012972	0.104525
ENSG00000153707	-0.331003	0.133213	-2.48477	0.0129636	0.104525
NPR3	-0.504166	0.202895	-2.48487	0.01296	0.104525
ENSG00000185710	0.273083	0.10991	2.4846	0.0129698	0.104525
PRMT7	0.173306	0.0697698	2.48397	0.0129928	0.104591
SDC2	-0.331368	0.133398	-2.48406	0.0129893	0.104591
NSUN5P1	0.295269	0.118909	2.48314	0.0130229	0.104781
UCP2	0.431683	0.173972	2.48134	0.013089	0.105159
TAP2	0.181377	0.073095	2.48139	0.0130873	0.105159
ANKRD27	-0.186013	0.0749562	-2.48162	0.0130785	0.105159
COLCA1	-0.336042	0.135457	-2.4808	0.013109	0.105268
CENPK	0.448639	0.180926	2.47968	0.0131502	0.105433
IFIT3	-0.475106	0.191604	-2.47962	0.0131523	0.105433
LDLR	-0.365748	0.147506	-2.47954	0.0131552	0.105433
EGR1	0.585865	0.236261	2.47974	0.0131479	0.105433
RHOBTB2	-0.254621	0.102711	-2.47901	0.0131748	0.105539
FEM1C	-0.216035	0.0871689	-2.47835	0.013199	0.105682
UGCG	0.393187	0.158674	2.47796	0.0132135	0.105746
HINT3	-0.241628	0.0975374	-2.47728	0.0132388	0.105897
RP11-527N22.1	0.783512	0.316328	2.4769	0.013253	0.10596
CARD6	-0.17077	0.0689505	-2.4767	0.0132602	0.105966
DOK4	-0.273891	0.110595	-2.47651	0.0132673	0.105971
LOXL3	0.321663	0.129895	2.47633	0.0132741	0.105974
DUS1L	0.208702	0.0842909	2.47597	0.0132874	0.106029
LAMB2	-0.190782	0.0770744	-2.4753	0.0133124	0.106177
PAPPA2	-0.642065	0.259447	-2.47475	0.0133331	0.10629
JAKMIP2	-0.452351	0.182852	-2.47387	0.0133659	0.1065
KLF12	0.265498	0.107332	2.47361	0.0133755	0.106525
KLRB1	0.50117	0.202642	2.47318	0.0133918	0.106576
ENSG00000104067	-0.399292	0.161454	-2.4731	0.0133948	0.106576
POGLUT1	0.21769	0.0880302	2.4729	0.0134022	0.106583
HIRIP3	-0.263108	0.106435	-2.472	0.0134359	0.1068
TMEM192	-0.157164	0.0635885	-2.47157	0.013452	0.106876
DTX4	-0.262973	0.106431	-2.47083	0.01348	0.107047
GCNT2	-0.2882	0.116678	-2.47005	0.0135095	0.107178
ENPP4	-0.427374	0.173012	-2.47019	0.013504	0.107178
LRP4	-0.63209	0.25592	-2.46987	0.0135163	0.10718
SERPINB9P1	0.417865	0.169271	2.46862	0.0135636	0.107206
FAM153B	0.53304	0.215956	2.46827	0.0135766	0.107206
EMBP1	0.570792	0.231233	2.46847	0.0135693	0.107206
PACSIN3	-0.301006	0.121948	-2.46832	0.0135748	0.107206
FOXF2	-0.456171	0.184842	-2.46789	0.0135911	0.107206
CH17-189H20.1	0.228912	0.0927562	2.46789	0.0135912	0.107206
MAP1A	0.449094	0.181862	2.46942	0.0135331	0.107206
C12orf45	0.236848	0.0959549	2.46832	0.0135748	0.107206
LARP4	-0.138596	0.0561355	-2.46896	0.0135507	0.107206
MAP4K4	0.161557	0.0654328	2.46905	0.0135472	0.107206
ENSG00000168477	-0.515427	0.208839	-2.46806	0.0135849	0.107206
THNSL2	-0.2006	0.0812897	-2.46771	0.0135979	0.107208
ENSG00000162849	1.28516	0.520835	2.4675	0.0136061	0.107222
AP5Z1	0.216465	0.0877337	2.46729	0.0136138	0.107231
TIMP3	-0.390423	0.158318	-2.46606	0.0136608	0.10755
DCDC2	-0.504598	0.204691	-2.46517	0.0136947	0.107765
SH3RF2	-0.338098	0.137323	-2.46206	0.0138142	0.108653
GZMK	0.887229	0.360468	2.46133	0.0138424	0.108823
IGLV5-45	1.37979	0.560732	2.4607	0.0138668	0.108963
EOMES	0.553637	0.225099	2.45953	0.0139118	0.109252
ZNF410	0.299544	0.121795	2.4594	0.0139169	0.109252
RP11-33E12.2	-0.543528	0.221043	-2.45892	0.0139355	0.109269
CLCN7	0.306586	0.12467	2.45917	0.0139257	0.109269
KANSL1L	-0.290541	0.118162	-2.45883	0.0139389	0.109269
AC067945.3	0.782205	0.318176	2.45841	0.0139555	0.109347
CHDH	-0.262401	0.106754	-2.45801	0.0139709	0.109388
CXCL8	0.79244	0.322401	2.45793	0.013974	0.109388
STS	-0.206799	0.0841421	-2.45773	0.0139817	0.109396
THRB	-0.236033	0.0960589	-2.45717	0.0140036	0.109411
CCDC141	-0.432393	0.175953	-2.45744	0.0139933	0.109411
PCDH12	-0.4378	0.178166	-2.45726	0.0140001	0.109411
KCNJ8	-0.288002	0.117217	-2.45699	0.0140105	0.109414
TNFAIP6	0.786294	0.320098	2.45642	0.0140331	0.109495
IGHV3-13	1.4399	0.586185	2.45639	0.0140343	0.109495
RP11-1046B16.3	0.376258	0.15323	2.45551	0.0140683	0.10959
DPY19L4	-0.211698	0.0862177	-2.45539	0.014073	0.10959
DGCR2	-0.143728	0.0585286	-2.45569	0.0140615	0.10959
HLA-H	0.211861	0.0862802	2.45549	0.0140691	0.10959
TOMM22	0.290318	0.118266	2.45479	0.0140968	0.109723
LPIN1	0.227671	0.0927551	2.45453	0.0141067	0.109748
SLC27A3	-0.298654	0.1217	-2.45403	0.0141265	0.109851
RP11-706O15.5	0.306598	0.124945	2.45386	0.0141333	0.109852
HIST1H1B	0.612388	0.24958	2.45367	0.0141407	0.109857
STRBP	0.243939	0.0994256	2.45348	0.014148	0.109862
PPM1K	0.143268	0.0583986	2.45328	0.014156	0.109872
SMIM13	-0.203099	0.0827986	-2.45292	0.0141701	0.109878
IGHV1-69	1.59877	0.65175	2.45305	0.0141651	0.109878
ZSWIM5	-0.296945	0.121074	-2.45258	0.0141835	0.10993
SLC2A13	-0.234768	0.0957473	-2.45196	0.0142081	0.110018
LAPTM4B	-0.256298	0.104523	-2.45208	0.0142033	0.110018
NLRP1	0.225116	0.091841	2.45115	0.01424	0.110213
FAM149B1	-0.181635	0.0741075	-2.45096	0.0142475	0.110219
MCOLN3	-0.485572	0.198134	-2.45073	0.0142568	0.110239
CTAGE8	-0.332592	0.135733	-2.45033	0.0142724	0.110308
ATL2	-0.197209	0.0805131	-2.44941	0.0143091	0.11054
RPL32P3	0.330265	0.134855	2.44905	0.0143235	0.110599
ENSG00000186818	1.04931	0.428567	2.44842	0.0143484	0.110738
TSC22D1	-0.166748	0.0681088	-2.44826	0.0143549	0.110738
RAB23	-0.255438	0.104407	-2.44656	0.0144228	0.111158
SNX1	-0.209159	0.0854904	-2.44658	0.0144221	0.111158
RP1-134E15.3	0.642903	0.262826	2.44611	0.0144406	0.1112
CACNB4	-0.283557	0.115923	-2.44608	0.0144418	0.1112
THSD1	-0.47521	0.19431	-2.44562	0.0144601	0.11126
SAP30L	-0.177286	0.0724985	-2.44538	0.0144699	0.11126
BCAM	-0.24615	0.100656	-2.44545	0.014467	0.11126
MAOB	-0.347492	0.14212	-2.44506	0.0144828	0.111307
ICOSLG	0.375369	0.153566	2.44436	0.0145111	0.111473
HOXB5	-0.664696	0.272069	-2.44311	0.0145612	0.11158
RNF157	0.470311	0.192553	2.4425	0.014586	0.11158
CTD-3088G3.8	0.440328	0.180259	2.44275	0.0145757	0.11158
SLITRK6	-0.911681	0.373255	-2.44251	0.0145854	0.11158
AC011330.5	0.227967	0.0933191	2.44288	0.0145706	0.11158
ARHGEF34P	-0.353207	0.144556	-2.44339	0.0145499	0.11158
ENSG00000149428	0.262531	0.10747	2.44283	0.0145725	0.11158
SPOCK2	-0.377344	0.154443	-2.44325	0.0145557	0.11158
FHL1	-0.452862	0.185345	-2.44335	0.0145515	0.11158
C2orf54	-0.456324	0.186844	-2.44227	0.0145952	0.111599
CNBP	-0.191793	0.0785373	-2.44206	0.0146036	0.111611
ARFGAP1	0.21409	0.0876922	2.44138	0.0146313	0.111771
PLPP3	-0.261746	0.107237	-2.44082	0.0146539	0.111891
VAPA	-0.200211	0.0820559	-2.43993	0.01469	0.112115
DENND1A	0.263372	0.10796	2.43953	0.0147063	0.112188
ASPM	0.446395	0.183028	2.43894	0.0147304	0.112215
FAM134B	-0.387738	0.158976	-2.43898	0.014729	0.112215
PPARG	-0.550201	0.22559	-2.43894	0.0147302	0.112215
VPS54	-0.158198	0.0648709	-2.43866	0.0147417	0.112225
EFR3A	-0.17489	0.0717181	-2.43857	0.0147453	0.112225
CCL20	0.887886	0.36414	2.43831	0.0147562	0.112249
PCLO	-0.350818	0.143886	-2.43816	0.014762	0.112249
SMG1P2	0.219792	0.0901887	2.43703	0.0148086	0.112551
MED13	-0.0962938	0.0395192	-2.43663	0.0148248	0.112622
ENSA	-0.126275	0.0518352	-2.43609	0.0148469	0.112663
ASAH1	-0.306162	0.125666	-2.43632	0.0148376	0.112663
WNK1	-0.193204	0.0793123	-2.436	0.0148508	0.112663
PRKACB	0.264793	0.10871	2.43579	0.0148594	0.112677
BTG2	0.37971	0.155935	2.43506	0.0148895	0.112853
CCND1	-0.524501	0.21545	-2.43444	0.0149149	0.112994
IGKV1-39	1.33011	0.546459	2.43405	0.014931	0.113064
GPRIN2	-0.44164	0.181486	-2.43347	0.0149549	0.113141
HDAC1	0.167461	0.0688148	2.4335	0.0149536	0.113141
PPFIBP1	-0.371079	0.152533	-2.43277	0.0149836	0.113306
AC007318.5	-0.169279	0.069592	-2.43244	0.0149973	0.113357
MAP3K20	-0.18454	0.0758836	-2.43189	0.0150203	0.113479
RFC1	-0.177377	0.0729592	-2.43118	0.0150498	0.11365
TYMS	0.557542	0.229346	2.431	0.0150571	0.113653
PDCD1	0.797773	0.328243	2.43043	0.0150809	0.113676
ANAPC1	0.112268	0.046191	2.43052	0.0150771	0.113676
MCFD2	-0.12069	0.0496525	-2.43068	0.0150703	0.113676
THSD4	-0.474785	0.195374	-2.43014	0.0150931	0.113716
ZNF277	-0.234291	0.0964198	-2.4299	0.0151028	0.113737
IGKV1D-39	1.32959	0.547246	2.42961	0.0151149	0.113777
RECK	-0.252198	0.103844	-2.42863	0.0151558	0.113824
DAZAP1	0.238275	0.0981097	2.42866	0.0151546	0.113824
CHMP3	-0.211676	0.0871539	-2.42876	0.0151507	0.113824
CARMIL1	-0.233951	0.0963246	-2.42877	0.01515	0.113824
PER3	-0.374522	0.154185	-2.42903	0.0151391	0.113824
HIST1H2AH	0.607999	0.25043	2.42782	0.01519	0.113925
ARHGAP42	-0.285716	0.11768	-2.4279	0.0151866	0.113925
ITGA9	-0.28615	0.117863	-2.42783	0.0151895	0.113925
MALL	-0.30555	0.12588	-2.42732	0.0152109	0.11403
HELLPAR	0.537809	0.221692	2.42593	0.0152694	0.114364
MCUB	0.391778	0.161496	2.42593	0.0152694	0.114364
A2M	-0.291734	0.120286	-2.42534	0.015294	0.114496
CYP7B1	0.392421	0.161858	2.42448	0.0153303	0.114664
ZFP30	-0.177256	0.0731073	-2.4246	0.0153251	0.114664
AC074289.1	0.328742	0.135606	2.42425	0.0153399	0.114684
FGD3	0.27647	0.114051	2.42409	0.0153469	0.114684
AC004453.8	0.689675	0.284595	2.42336	0.0153778	0.114694
APBA3	0.270189	0.111483	2.42359	0.0153678	0.114694
LRCH2	-0.315376	0.130119	-2.42375	0.0153611	0.114694
VAMP3	-0.246828	0.101851	-2.42341	0.0153754	0.114694
QKI	-0.279744	0.115443	-2.42323	0.0153831	0.114694
ZNF860	0.457847	0.188968	2.42288	0.0153981	0.114754
SLC12A2	-0.25393	0.104824	-2.42243	0.0154171	0.114836
STK10	0.197507	0.0815373	2.42229	0.015423	0.114836
IL2RB	0.537845	0.222072	2.42194	0.0154381	0.114844
PDE7A	0.219833	0.0907668	2.42195	0.0154373	0.114844
SLAMF8	0.666344	0.27516	2.42166	0.0154497	0.114879
RTEL1-TNFRSF6B	0.446372	0.184397	2.42071	0.01549	0.115109
CD101	-0.53058	0.2192	-2.42052	0.0154981	0.115109
HOMER2	-0.302996	0.125182	-2.42044	0.0155016	0.115109
PKP2	0.618684	0.255632	2.42021	0.0155114	0.11513
TAF4B	0.46044	0.190315	2.41936	0.0155477	0.115347
CDAN1	0.213004	0.0880506	2.41911	0.0155584	0.115375
ARID5A	0.402476	0.166401	2.41871	0.0155757	0.115399
IL10RA	0.392757	0.162378	2.41878	0.0155728	0.115399
MAT2A	0.191888	0.0793463	2.41836	0.0155905	0.115457
SASH3	0.439905	0.181915	2.4182	0.0155977	0.115458
APOPT1	-0.233979	0.0967801	-2.41764	0.0156217	0.115584
MAP3K7CL	0.36086	0.149288	2.4172	0.0156405	0.115671
GTF2IP1	-0.118931	0.0492203	-2.41631	0.0156788	0.115902
MYO9B	0.245087	0.101438	2.41614	0.0156861	0.115904
ATF5	0.538503	0.222917	2.41571	0.0157047	0.115989
POLM	0.2829	0.117162	2.41459	0.0157528	0.116292
EPSTI1	0.257202	0.106551	2.41389	0.0157833	0.116413
NAA25	0.109806	0.0454887	2.41391	0.0157823	0.116413
MINDY2	-0.279906	0.11598	-2.41339	0.0158047	0.116467
SFTPB	-0.279929	0.115984	-2.41351	0.0157996	0.116467
NDUFAF8	0.309455	0.128274	2.41245	0.0158458	0.116561
GPM6B	-0.53708	0.222601	-2.41275	0.0158328	0.116561
BACE2	0.403278	0.167141	2.4128	0.0158306	0.116561
ENSG00000104518	0.169072	0.070081	2.41253	0.0158423	0.116561
ENTPD4	0.202433	0.0839301	2.41192	0.0158687	0.116677
NLRP3	0.364723	0.151236	2.41162	0.015882	0.116723
AURKB	0.811538	0.336568	2.41122	0.0158994	0.116799
ITM2B	-0.255911	0.106149	-2.41086	0.0159149	0.116861
BAMBI	-0.261014	0.108389	-2.40812	0.0160351	0.117534
PTGES2	0.253498	0.105267	2.40814	0.0160339	0.117534
AVPI1	-0.361797	0.150213	-2.40857	0.0160152	0.117534
ARHGEF5	-0.342253	0.142121	-2.40818	0.0160324	0.117534
GBE1	-0.194696	0.0808765	-2.40732	0.0160701	0.117584
CCDC68	-0.627359	0.260592	-2.40743	0.0160651	0.117584
EMCN	-0.478472	0.198758	-2.40731	0.0160706	0.117584
RASAL2	-0.332525	0.138106	-2.40775	0.0160512	0.117584
ENSG00000104824	0.123794	0.0514361	2.40676	0.0160948	0.11771
TMEM9	-0.196694	0.0817511	-2.406	0.0161281	0.1179
PCSK5	-0.222234	0.0924011	-2.4051	0.0161679	0.118139
MYL12B	-0.282511	0.117476	-2.40483	0.0161798	0.118174
SLC5A1	-0.903549	0.375908	-2.40365	0.0162325	0.118506
GBGT1	0.364342	0.151615	2.40308	0.0162578	0.118585
SLC9A8	0.191686	0.0797648	2.40313	0.0162552	0.118585
PIM1	0.373127	0.155328	2.40218	0.0162976	0.118823
PHYH	-0.270985	0.112817	-2.40198	0.0163064	0.118835
HPS5	-0.173355	0.0721842	-2.40157	0.0163248	0.118916
NR4A3	0.554213	0.230793	2.40134	0.0163352	0.118939
RP1-47M23.3	0.71097	0.296255	2.39986	0.0164015	0.118949
RP11-355F16.1	0.386786	0.161111	2.40074	0.0163618	0.118949
LINC02024	-0.624654	0.26016	-2.40104	0.0163487	0.118949
COMTD1	-0.327266	0.136363	-2.39997	0.0163965	0.118949
HIST1H2AI	0.626838	0.261191	2.39992	0.0163987	0.118949
TXNRD3	-0.195496	0.0814514	-2.40015	0.0163884	0.118949
CXorf40A	0.212907	0.0886935	2.40048	0.0163736	0.118949
CARHSP1	-0.277955	0.115818	-2.39993	0.0163984	0.118949
NADSYN1	0.160559	0.0668978	2.40006	0.0163926	0.118949
ENSG00000041515	0.897645	0.374067	2.39969	0.016409	0.118951
TYK2	0.199452	0.0831222	2.3995	0.0164175	0.11896
ENSG00000170909	-0.418261	0.174346	-2.39903	0.0164387	0.119061
CARNS1	0.472191	0.196879	2.39838	0.0164677	0.119086
DNPH1	0.427849	0.178396	2.39831	0.016471	0.119086
IGKV1-16	1.27174	0.530265	2.39831	0.0164707	0.119086
NDUFB9	-0.187016	0.0779738	-2.39844	0.016465	0.119086
ZNF506	0.16182	0.0674902	2.39768	0.0164991	0.119237
TBX3	-0.614217	0.256196	-2.39745	0.0165095	0.11926
KLF16	0.369971	0.15434	2.39711	0.0165248	0.119283
CTD-3113P16.11	-0.258681	0.107916	-2.39706	0.0165272	0.119283
TMEM154	0.385724	0.160932	2.39682	0.0165381	0.1193
MTRR	-0.176803	0.0737697	-2.39669	0.0165441	0.1193
FCRL1	1.03532	0.432115	2.39594	0.0165777	0.11949
JAKMIP1	0.640377	0.26732	2.39555	0.0165956	0.119491
TESPA1	0.462344	0.193002	2.39554	0.0165959	0.119491
SFPQ	0.100513	0.04196	2.39546	0.0165996	0.119491
LILRA2	-0.38147	0.15928	-2.39497	0.0166219	0.1196
SLC39A14	0.556773	0.232493	2.3948	0.0166295	0.119602
CHEK2	0.332841	0.139046	2.39375	0.0166771	0.119641
TMEM229B	0.331896	0.138613	2.39441	0.0166472	0.119641
GLYCTK	0.260181	0.108694	2.39369	0.0166797	0.119641
MPST	-0.197458	0.0825057	-2.39327	0.016699	0.119641
RAVER2	-0.408186	0.170569	-2.39308	0.0167077	0.119641
S100PBP	0.167846	0.0701349	2.39319	0.0167027	0.119641
ENSG00000146112	0.299553	0.125143	2.39368	0.0166801	0.119641
MAP2	-0.473128	0.197681	-2.39339	0.0166933	0.119641
Aug-04	-0.179531	0.0749977	-2.39382	0.0166738	0.119641
MACF1	-0.351216	0.1467	-2.39411	0.0166607	0.119641
RP11-373D23.2	0.575997	0.2408	2.39201	0.0167562	0.119937
GPER1	-0.57661	0.241266	-2.38994	0.0168513	0.120565
UBE2C	0.67748	0.283551	2.38927	0.0168819	0.120732
CH17-360D5.2	-0.573116	0.239914	-2.38884	0.0169014	0.120819
IGHV1-69D	1.54759	0.647891	2.38866	0.01691	0.120827
TCF3P1	0.494287	0.20699	2.38798	0.0169413	0.120954
C5orf24	-0.238661	0.0999437	-2.38796	0.0169424	0.120954
ZNF786	0.204517	0.0857033	2.38634	0.0170172	0.121435
BRIP1	0.4228	0.177237	2.38551	0.0170553	0.121602
PRODH	-0.495862	0.207853	-2.38564	0.0170494	0.121602
DHCR7	-0.298367	0.12509	-2.38521	0.0170692	0.121648
ABI3	0.24402	0.102324	2.38477	0.0170898	0.121742
HIST1H2AJ	0.687271	0.288309	2.3838	0.0171348	0.121915
PEG3	-0.306387	0.128516	-2.38403	0.0171242	0.121915
PIK3R1	-0.26352	0.110547	-2.38377	0.0171363	0.121915
F11	-0.513399	0.215387	-2.38361	0.0171437	0.121915
RYK	-0.151633	0.0636244	-2.38326	0.0171602	0.121981
ABHD17AP1	0.382779	0.16063	2.38298	0.0171729	0.122018
RP11-373N22.3	-0.482484	0.202511	-2.38251	0.0171952	0.122124
A4GALT	0.322875	0.135546	2.38204	0.0172169	0.122188
RNF34	0.157673	0.0661982	2.38184	0.0172265	0.122188
TUBB6	-0.235085	0.0986976	-2.38187	0.0172248	0.122188
SPRED1	-0.242674	0.101895	-2.38162	0.0172369	0.122209
RAD17P1	-0.432679	0.181696	-2.38134	0.0172498	0.122248
LHPP	0.284342	0.119432	2.38079	0.0172757	0.122379
TMEM138	0.233068	0.0979206	2.38018	0.0173044	0.122529
RP11-334C17.5	0.341473	0.143489	2.37979	0.0173224	0.122604
TMEM204	-0.367245	0.154332	-2.37957	0.0173327	0.122624
KRT17P8	0.632081	0.265673	2.37917	0.0173515	0.122652
FAM118A	0.343455	0.144352	2.3793	0.0173457	0.122652
RP11-384F7.2	-0.58844	0.247426	-2.37825	0.017395	0.122815
GNB5	0.275076	0.115665	2.37821	0.0173969	0.122815
GOLGB1	-0.121994	0.0512929	-2.37838	0.0173891	0.122815
MINDY1	-0.256555	0.107886	-2.37803	0.0174054	0.122822
CTD-2165H16.3	-0.409113	0.172072	-2.37757	0.0174271	0.122923
H1F0	-0.204547	0.0860393	-2.37736	0.0174368	0.122939
STARD3NL	-0.200484	0.0843429	-2.37701	0.0174538	0.123005
RP11-902B17.1	0.356378	0.149951	2.37663	0.0174715	0.123025
SLFN12L	0.458218	0.192801	2.37664	0.017471	0.123025
RNF216P1	0.21367	0.0899192	2.37625	0.0174896	0.1231
RELL2	0.378926	0.159524	2.37535	0.0175322	0.123327
RPS2P5	0.428586	0.180438	2.37526	0.0175368	0.123327
ASPA	-0.38567	0.162398	-2.37484	0.0175564	0.123369
MCC	-0.266195	0.112091	-2.37481	0.0175578	0.123369
ABHD14A	-0.346501	0.145967	-2.37383	0.0176046	0.123645
DUOXA1	-0.408277	0.172024	-2.37336	0.0176269	0.123707
MITF	-0.218603	0.0921082	-2.37333	0.0176284	0.123707
CCDC163	0.592503	0.249703	2.37283	0.0176522	0.123821
SCGB3A2	-0.630905	0.265908	-2.37264	0.0176613	0.123832
LINC01238	0.678219	0.285891	2.3723	0.0176779	0.123861
SOD2	0.503226	0.212131	2.37224	0.0176804	0.123861
RPL28	0.268291	0.113135	2.37143	0.0177194	0.124081
CENPT	0.199529	0.0841626	2.37076	0.0177516	0.124254
RNF14	-0.156098	0.0658668	-2.3699	0.0177928	0.12444
RAPH1	-0.384873	0.162401	-2.36989	0.0177933	0.12444
DBNL	0.169632	0.0715832	2.36972	0.0178013	0.124443
Mar-02	-0.193319	0.081587	-2.36948	0.0178131	0.124472
MST1P2	-0.38815	0.163851	-2.36891	0.0178405	0.124611
CATSPER2	0.311153	0.131404	2.36791	0.017889	0.124769
SERF1B	-0.231032	0.0975602	-2.36809	0.0178802	0.124769
SLC35D1	0.164326	0.0694005	2.36779	0.0178946	0.124769
ARHGAP17	0.243399	0.102801	2.36766	0.017901	0.124769
BNIP3L	-0.210082	0.0887142	-2.36807	0.017881	0.124769
ADGRA3	-0.176175	0.0744412	-2.36664	0.0179504	0.125008
RPS28	0.357637	0.151107	2.36678	0.0179435	0.125008
UNC119	0.277787	0.117408	2.366	0.0179816	0.125153
CTC1	0.227922	0.0963366	2.3659	0.0179865	0.125153
ANKRD36BP2	1.15079	0.486464	2.36562	0.0179998	0.125193
TMOD3	-0.209849	0.0887159	-2.36541	0.0180103	0.125213
GPR155	0.325342	0.13757	2.36492	0.0180338	0.125223
RCN2	-0.193544	0.0818389	-2.36494	0.0180331	0.125223
EFNB2	-0.467441	0.197657	-2.36491	0.0180346	0.125223
RP11-344N10.5	0.400221	0.16925	2.36468	0.0180456	0.125247
RP11-326I11.5	0.518148	0.219142	2.36443	0.0180576	0.125278
KBTBD8	0.459567	0.19452	2.36257	0.0181485	0.125855
SLC25A4	-0.318427	0.134816	-2.36194	0.0181798	0.126019
FOXQ1	-0.502657	0.21284	-2.36167	0.0181928	0.126039
MATN3	-0.577091	0.244368	-2.36157	0.0181979	0.126039
SP1	-0.107023	0.0453312	-2.36092	0.0182298	0.126206
NPIPB2	0.422657	0.179035	2.36075	0.0182379	0.126206
RGCC	-0.441284	0.186937	-2.36061	0.0182451	0.126206
FAM46C	0.602665	0.255346	2.36019	0.0182655	0.126294
CORO2A	-0.36478	0.154596	-2.35957	0.0182964	0.126455
ADAMTS18	1.20272	0.509761	2.35938	0.0183055	0.126464
LRRC42	-0.203046	0.0860866	-2.35863	0.0183428	0.126669
RFT1	0.153113	0.0649271	2.35823	0.0183621	0.126749
RP11-1036E20.7	0.676067	0.286747	2.35771	0.0183879	0.126793
MT-TL1	-0.518896	0.220108	-2.35745	0.0184007	0.126793
URB2	0.218665	0.0927595	2.35733	0.018407	0.126793
PSMB9	0.297694	0.126283	2.35736	0.0184053	0.126793
HSD17B11	-0.328564	0.139347	-2.35787	0.01838	0.126793
LTB4R	0.303632	0.128838	2.35669	0.0184389	0.12696
RP11-96D1.11	-0.380095	0.161332	-2.35598	0.0184737	0.127093
RNF166	0.253086	0.107418	2.35609	0.0184683	0.127093
MISP	-0.494479	0.209961	-2.35509	0.018518	0.12727
SLC16A4	-0.187387	0.0795697	-2.355	0.0185226	0.12727
PKDCC	-0.321007	0.136293	-2.35528	0.0185087	0.12727
CCND3	-0.200678	0.0852279	-2.35461	0.0185424	0.127353
IL34	0.342599	0.145525	2.35424	0.0185608	0.127397
RHOT1	-0.186377	0.0791689	-2.35417	0.0185642	0.127397
ALDH6A1	-0.15678	0.0666077	-2.35378	0.0185838	0.127469
ZNF207	0.11183	0.0475136	2.35365	0.0185902	0.127469
DKFZP434I0714	0.299922	0.127461	2.35304	0.0186204	0.127623
CDH19	-0.531016	0.225779	-2.35193	0.0186763	0.127953
DUXAP9	0.63961	0.271975	2.35173	0.0186865	0.127956
RP11-690D19.3	-0.277229	0.117892	-2.35155	0.0186954	0.127956
PIM2	0.884318	0.376072	2.35146	0.0187001	0.127956
MT-TW	-0.521769	0.221935	-2.351	0.0187231	0.12806
KANK2	-0.292206	0.124311	-2.3506	0.0187432	0.128145
TACC2	-0.442117	0.18814	-2.34993	0.0187768	0.128268
GPRC5A	-0.532206	0.226466	-2.35004	0.0187711	0.128268
CD84	0.557239	0.23716	2.34964	0.0187916	0.128316
HTRA4	0.627981	0.267347	2.34894	0.0188271	0.128452
GRIPAP1	0.200625	0.085406	2.34907	0.0188204	0.128452
AQP1	-0.34579	0.147281	-2.34783	0.0188832	0.128781
ADGRB3	-0.476761	0.203123	-2.34716	0.0189172	0.12896
NEO1	-0.310164	0.132218	-2.34585	0.0189836	0.129358
PUS1	0.271977	0.115954	2.34557	0.0189981	0.129404
CD3D	0.623962	0.266077	2.34504	0.019025	0.129534
KCTD14	-0.405178	0.172818	-2.34454	0.0190505	0.129654
FNIP1	-0.155572	0.0663635	-2.34425	0.0190655	0.129702
GMPPB	0.30357	0.129542	2.34341	0.0191083	0.12994
SLC15A2	-0.321273	0.137129	-2.34285	0.0191371	0.130082
ARHGAP29	-0.429744	0.183494	-2.342	0.0191808	0.130325
UBE2G2	0.162278	0.0692988	2.34171	0.0191955	0.130371
CPPED1	-0.162493	0.0694003	-2.34138	0.0192124	0.130432
ATP8B4	0.307476	0.131355	2.34081	0.0192418	0.130578
UVRAG	0.113563	0.0485183	2.34061	0.0192521	0.130594
SPRED2	-0.342542	0.146365	-2.34033	0.0192667	0.130639
LIFR-AS1	-0.454455	0.194239	-2.33967	0.0193007	0.130791
SNRPN	0.178645	0.0763573	2.33959	0.0193049	0.130791
RSRP1	0.179743	0.0768334	2.33939	0.0193153	0.130807
ADCK5	0.25632	0.109597	2.33875	0.0193481	0.130976
LAMP3	-0.386142	0.165217	-2.33718	0.0194298	0.131474
ZFHX2	0.452561	0.193666	2.33681	0.0194492	0.131552
EED	0.166361	0.0712115	2.33615	0.0194833	0.131728
MTND5P5	1.04784	0.448646	2.33556	0.0195141	0.131849
MYO1C	-0.324655	0.139009	-2.3355	0.0195172	0.131849
CTC-479C5.12	0.488967	0.209433	2.33472	0.0195583	0.132073
RP11-474P2.6	0.413304	0.177083	2.33396	0.0195978	0.132118
NUDT22	0.231076	0.0990006	2.33409	0.0195912	0.132118
ABCA7	0.322938	0.138373	2.33382	0.0196052	0.132118
IRF3	0.196254	0.0840714	2.33437	0.0195762	0.132118
PPP6R1	0.229085	0.0981561	2.33388	0.019602	0.132118
MSLN	-0.270824	0.116083	-2.33301	0.0196475	0.132349
PAXIP1-AS2	-0.18785	0.0805363	-2.33249	0.0196751	0.132481
HIST1H2BH	0.601451	0.257925	2.33188	0.019707	0.13249
BRF2	-0.226539	0.0971521	-2.33179	0.0197116	0.13249
NLE1	0.261508	0.112161	2.33154	0.0197247	0.13249
TCOF1	0.167764	0.0719505	2.33166	0.0197186	0.13249
PDK4	-0.442585	0.189779	-2.33211	0.0196948	0.13249
RAD21	-0.202892	0.0869924	-2.33229	0.0196854	0.13249
HIST2H3C	0.460084	0.197417	2.33051	0.019779	0.132611
FNBP1L	-0.327163	0.140382	-2.33053	0.0197782	0.132611
CECR1	0.387698	0.166365	2.3304	0.019785	0.132611
ARRB1	-0.366976	0.157481	-2.33029	0.019791	0.132611
PTPN12	-0.241338	0.103546	-2.33072	0.0197679	0.132611
AKAP13	-0.15608	0.066958	-2.33101	0.0197529	0.132611
KRT8	-0.379205	0.162756	-2.3299	0.0198112	0.132693
HNRNPA1P48	0.327923	0.140782	2.32929	0.0198439	0.132848
RP11-403I13.7	0.305438	0.131137	2.32916	0.0198505	0.132848
TMEM98	-0.150111	0.0644644	-2.32859	0.0198806	0.132929
KCTD3	-0.315138	0.135341	-2.32848	0.0198869	0.132929
SDC1	-0.224635	0.0964623	-2.32874	0.0198731	0.132929
PTPN4	-0.17605	0.0756206	-2.32806	0.0199087	0.133021
LRRN4	-0.64205	0.275843	-2.32759	0.019934	0.133136
MAF	0.229208	0.098509	2.32677	0.0199773	0.133371
CORIN	-0.329672	0.141724	-2.32615	0.0200106	0.133539
RP11-486O12.2	0.659016	0.283361	2.32571	0.0200341	0.133642
KLF11	-0.263845	0.113467	-2.3253	0.0200561	0.133734
CCNB1IP1	-0.183696	0.0790141	-2.32485	0.0200802	0.133841
TXNDC5	0.616517	0.265265	2.32415	0.0201173	0.13398
LRRC57	-0.226464	0.097437	-2.32421	0.0201144	0.13398
AVPR2	-0.46878	0.201775	-2.32328	0.0201643	0.134238
FLVCR1	0.169521	0.0729806	2.32283	0.0201885	0.134291
OPHN1	-0.390423	0.168081	-2.32283	0.0201882	0.134291
RP11-290D2.6	0.548958	0.236482	2.32136	0.0202676	0.134709
UCK1	-0.157451	0.067824	-2.32146	0.020262	0.134709
ZNF607	-0.210829	0.0908468	-2.3207	0.0203029	0.134834
EVI5	-0.173987	0.0749674	-2.32083	0.0202958	0.134834
UBE2D4	-0.180274	0.0776924	-2.32036	0.0203213	0.134848
DENND2A	-0.430719	0.185615	-2.32049	0.0203142	0.134848
ANKMY1	0.306809	0.13224	2.3201	0.0203357	0.134889
GOSR2	0.180033	0.0776109	2.31969	0.0203577	0.134981
SIGLEC14	0.300576	0.12962	2.31891	0.0204002	0.135116
KLC4	-0.162893	0.0702518	-2.31871	0.0204109	0.135116
ZBTB43	-0.117358	0.050613	-2.31872	0.02041	0.135116
FAM8A1	-0.167724	0.072325	-2.31903	0.0203933	0.135116
CBLN3	0.516813	0.223013	2.31741	0.0204815	0.135483
PTGDR	0.495167	0.2137	2.31711	0.0204977	0.135483
PRKAB2	-0.195936	0.084552	-2.31734	0.020485	0.135483
ARNT	-0.141267	0.0609675	-2.31708	0.0204993	0.135483
STAM	-0.161268	0.0696076	-2.31682	0.0205137	0.135524
MAST3	0.262238	0.113239	2.31579	0.0205695	0.135838
RPL36A	0.343138	0.148187	2.31558	0.0205815	0.135862
NAA40	0.217416	0.093915	2.31503	0.0206115	0.136006
ADAM12	1.15444	0.498712	2.31484	0.0206216	0.136018
GRK6	0.290639	0.125587	2.31425	0.0206538	0.136139
IGHM	0.985188	0.425713	2.31421	0.0206565	0.136139
RP11-1D12.1	0.531471	0.2297	2.31376	0.0206811	0.136193
MOB3B	-0.242122	0.10464	-2.31386	0.0206751	0.136193
RPLP0P6	0.414735	0.179348	2.31245	0.0207526	0.1365
RRAS	-0.314381	0.135938	-2.31267	0.0207408	0.1365
SQLE	-0.287983	0.124529	-2.31257	0.0207463	0.1365
RP11-22B23.1	0.320154	0.138489	2.31176	0.020791	0.136698
SCN1B	0.386725	0.167382	2.31042	0.0208647	0.137127
AKAP1	-0.198042	0.0857493	-2.30954	0.0209134	0.137393
ITGA4	0.27055	0.117154	2.30935	0.0209239	0.137407
RAB30	0.263182	0.113973	2.30915	0.0209351	0.137426
GCNA	0.32375	0.140222	2.30885	0.0209521	0.137464
AC145124.2	-0.360641	0.156206	-2.30875	0.0209576	0.137464
SLC4A10	0.725137	0.314369	2.30664	0.0210749	0.137817
FCER1A	-0.509633	0.220947	-2.30659	0.0210776	0.137817
ARMCX2	-0.171441	0.0743067	-2.30721	0.0210431	0.137817
PGRMC2	-0.193282	0.0838013	-2.30643	0.0210868	0.137817
CYTH3	-0.258239	0.11191	-2.30756	0.0210236	0.137817
VTI1B	-0.147382	0.0638978	-2.30652	0.0210816	0.137817
OGDH	-0.105016	0.0455239	-2.30683	0.0210645	0.137817
PRICKLE2	-0.442485	0.191846	-2.30647	0.0210847	0.137817
ENSG00000103226	-0.0916886	0.0397532	-2.30645	0.0210856	0.137817
LPCAT4	0.217599	0.0943529	2.30623	0.021098	0.137836
MFSD4B	0.198612	0.0861311	2.30593	0.0211145	0.137889
RBP4	-0.54218	0.235151	-2.30567	0.021129	0.137929
FGFR1OP	0.220493	0.0956443	2.30534	0.0211473	0.137978
HSPB11	0.209013	0.0906761	2.30506	0.0211634	0.137978
ENSG00000185507	0.281994	0.122342	2.30496	0.0211686	0.137978
TPGS2	-0.14243	0.0617974	-2.30479	0.0211784	0.137978
RMND5A	-0.200692	0.0870729	-2.30487	0.0211738	0.137978
XBP1	0.452978	0.196555	2.30459	0.0211897	0.137997
HVCN1	0.413808	0.179636	2.30359	0.0212455	0.138306
KLHL14	0.69509	0.30177	2.30337	0.0212579	0.138332
RPS23P8	0.348818	0.151464	2.30298	0.0212799	0.13842
GRAP2	0.39418	0.171183	2.30268	0.0212967	0.138475
FAM174B	-0.335616	0.145772	-2.30233	0.0213165	0.138503
ZNF736	0.156428	0.0679441	2.30231	0.0213178	0.138503
TRAM2-AS1	-0.257429	0.111833	-2.30191	0.0213404	0.138595
SOCS6	-0.208908	0.0907944	-2.30089	0.0213981	0.138915
EMC1	-0.105484	0.0458644	-2.29992	0.0214529	0.139216
ARNTL	0.316147	0.13748	2.29958	0.0214719	0.139284
ACTA2-AS1	0.549543	0.239015	2.2992	0.0214934	0.139369
SCN8A	0.464813	0.202189	2.2989	0.0215105	0.13937
CNST	-0.139208	0.0605532	-2.29893	0.0215088	0.13937
SLC25A36	-0.166911	0.0726133	-2.29863	0.0215259	0.139415
PRDM10	0.145276	0.0632174	2.29803	0.0215601	0.139581
ICAM5	-0.430317	0.187339	-2.297	0.0216191	0.1396
FPGT	-0.285729	0.124394	-2.29697	0.0216204	0.1396
OPN3	-0.336138	0.146351	-2.29679	0.0216307	0.1396
RHBDD1	0.236081	0.102787	2.2968	0.0216299	0.1396
LPCAT3	-0.243267	0.105906	-2.29701	0.0216181	0.1396
SLC8B1	0.23773	0.103467	2.29765	0.0215819	0.1396
KATNAL1	-0.22683	0.0987225	-2.29765	0.0215817	0.1396
MET	-0.380931	0.16582	-2.29726	0.0216042	0.1396
MYCBP2	0.205281	0.08939	2.29647	0.0216492	0.139664
SLC6A4	-1.57922	0.687792	-2.29607	0.021672	0.139756
SLAMF6	0.614526	0.267685	2.2957	0.0216929	0.139836
GBP2	0.318648	0.138823	2.29535	0.0217128	0.139855
CDH5	-0.39063	0.170175	-2.29546	0.0217067	0.139855
SH3GL2	-0.678846	0.295959	-2.29372	0.0218067	0.140186
TSPY26P	-0.265274	0.115623	-2.29431	0.0217729	0.140186
TEX41	0.814902	0.355258	2.29383	0.0218003	0.140186
STXBP6	-0.67076	0.292428	-2.29376	0.021804	0.140186
RTN4	-0.200695	0.0874963	-2.29375	0.0218047	0.140186
PODNL1	0.986371	0.430127	2.29321	0.0218359	0.140288
ANG	-0.426448	0.185967	-2.29315	0.0218396	0.140288
STAB2	0.334559	0.145918	2.29278	0.0218606	0.140289
GLDN	-0.470241	0.205103	-2.29271	0.0218649	0.140289
CSRP1	-0.235719	0.102813	-2.2927	0.0218653	0.140289
RIMS1	-0.811043	0.353806	-2.29234	0.0218863	0.140349
PTPN22	0.347259	0.151495	2.29222	0.0218931	0.140349
PARD3B	-0.252455	0.110142	-2.29209	0.0219003	0.140349
PDE8B	-0.475051	0.207311	-2.29149	0.021935	0.140517
NUTM2A	-0.320429	0.139854	-2.29116	0.0219542	0.140531
CEP135	0.167952	0.0733034	2.29118	0.0219529	0.140531
ADGRL2	-0.479598	0.209406	-2.29027	0.0220055	0.140804
ETV7	0.347146	0.151652	2.28909	0.0220738	0.141132
RNF213	0.1807	0.078939	2.28911	0.0220727	0.141132
ITGA8	-0.325219	0.142088	-2.28886	0.0220875	0.141164
MTCO1P11	0.555582	0.242779	2.28843	0.0221126	0.14127
TMEM131	0.135636	0.0592748	2.28826	0.0221225	0.141279
GRHL2	-0.334584	0.146253	-2.2877	0.0221549	0.141297
CNOT8	-0.128294	0.056071	-2.28806	0.0221342	0.141297
ESYT1	-0.145243	0.0634883	-2.28772	0.0221541	0.141297
GTF2I	-0.106756	0.0466671	-2.28762	0.0221597	0.141297
JSRP1	1.26608	0.553678	2.28666	0.0222155	0.141528
BEX2	-0.48445	0.211977	-2.28538	0.0222904	0.141528
CTD-2626G11.2	-0.697999	0.305407	-2.28547	0.0222852	0.141528
GAPT	0.575914	0.251912	2.28617	0.0222443	0.141528
SLC48A1	-0.191931	0.0839422	-2.28646	0.0222271	0.141528
LIG1	0.246872	0.107997	2.28592	0.0222591	0.141528
RASGRF2	0.5157	0.22564	2.2855	0.0222835	0.141528
MYO5C	-0.276405	0.120931	-2.28564	0.0222754	0.141528
TAPBP	0.188628	0.0825346	2.28544	0.0222868	0.141528
KIAA1462	-0.409828	0.179302	-2.28569	0.0222727	0.141528
ACTA2	0.378348	0.165454	2.28672	0.0222119	0.141528
IL32	0.259768	0.113691	2.28487	0.0223205	0.141664
SH3YL1	-0.184959	0.0809741	-2.28418	0.0223609	0.141866
TOMM20P2	0.50204	0.22006	2.28138	0.022526	0.142612
HDX	-0.242589	0.106341	-2.28123	0.0225347	0.142612
EPHB2	0.500375	0.219324	2.28144	0.0225225	0.142612
GRAMD1B	0.311856	0.136669	2.28184	0.0224986	0.142612
ACSF3	0.217865	0.0954876	2.28161	0.0225127	0.142612
DSTN	-0.216289	0.0947876	-2.28182	0.0224997	0.142612
LIMD1	-0.215756	0.0945819	-2.28116	0.022539	0.142612
STRN	-0.165124	0.0723962	-2.28083	0.0225582	0.142624
PARVA	-0.220333	0.0965961	-2.28097	0.0225503	0.142624
RPL13AP17	-0.81832	0.35881	-2.28065	0.022569	0.142637
DOCK2	0.334906	0.146876	2.28019	0.0225964	0.142755
UBE2J1	0.289044	0.126831	2.27896	0.0226692	0.14316
STEAP1	0.744909	0.326917	2.27859	0.0226916	0.143192
HIST2H3A	0.451389	0.198095	2.27865	0.0226879	0.143192
BMS1P4	0.402104	0.176513	2.27805	0.0227236	0.143339
RP11-567L7.3	0.67874	0.297984	2.27777	0.0227401	0.143388
IGHEP2	0.480301	0.21092	2.27717	0.0227761	0.143505
HIST1H3B	0.576606	0.253202	2.27726	0.022771	0.143505
DTX1	0.571442	0.251023	2.27645	0.0228189	0.143677
WDR44	-0.141158	0.0620114	-2.27632	0.0228271	0.143677
LONRF1	-0.205059	0.0900854	-2.27628	0.0228295	0.143677
SETD7	-0.129708	0.0570081	-2.27526	0.0228906	0.144006
ZBTB25	0.208971	0.0918608	2.27486	0.0229142	0.144045
ARHGAP44	-0.313464	0.137795	-2.27486	0.0229142	0.144045
PRPF38B	0.142068	0.0624791	2.27384	0.0229753	0.144339
LBR	0.177047	0.0778665	2.27372	0.0229827	0.144339
PLCE1	-0.414444	0.182282	-2.27365	0.0229873	0.144339
CCDC85A	-0.633023	0.278498	-2.27299	0.0230267	0.144531
DANCR	0.268687	0.118228	2.27263	0.0230486	0.144575
MSR1	-0.517258	0.227608	-2.27259	0.0230512	0.144575
C11orf80	0.294043	0.1294	2.27236	0.0230648	0.144605
KIAA1755	0.660729	0.290789	2.27219	0.0230747	0.144612
GALNT18	-0.45099	0.198499	-2.27201	0.0230861	0.144628
AAMDC	-0.311479	0.137119	-2.2716	0.023111	0.144729
AC011899.9	-0.375572	0.16536	-2.27124	0.0231326	0.14481
OLFML1	-0.242482	0.10677	-2.27107	0.0231428	0.144818
PTK6	-0.413321	0.182012	-2.27085	0.0231563	0.144848
PLVAP	0.589046	0.25949	2.27001	0.0232067	0.145108
FMNL1	0.26803	0.118086	2.26979	0.0232205	0.145139
ZDHHC13	0.21188	0.0933622	2.26944	0.0232417	0.145161
ADRB2	-0.384635	0.169476	-2.26956	0.0232346	0.145161
LINC01088	-0.573804	0.252869	-2.26917	0.0232578	0.145207
RAB22A	-0.14673	0.0646773	-2.26865	0.0232895	0.14535
ENSG00000132386	0.597213	0.263277	2.26839	0.0233057	0.145395
EDA	-0.490872	0.216431	-2.26803	0.0233276	0.145477
ADAMTS9-AS1	-0.652876	0.287922	-2.26754	0.023357	0.14555
APBB1IP	0.362789	0.159987	2.26761	0.023353	0.14555
ISYNA1	0.210449	0.092832	2.26699	0.0233911	0.145708
PEF1	-0.150794	0.0665289	-2.2666	0.0234148	0.1458
TMEM74B	-0.516438	0.227867	-2.2664	0.0234271	0.14581
TCF3	0.283586	0.12514	2.26614	0.0234427	0.14581
CLU	0.380472	0.167895	2.26614	0.0234429	0.14581
IGHV3-53	1.4452	0.637822	2.26584	0.0234615	0.14587
CXorf56	-0.197259	0.0870733	-2.26544	0.0234857	0.145966
VDAC2	-0.164593	0.0726662	-2.26505	0.0235094	0.146003
FZD5	-0.238226	0.10517	-2.26517	0.0235025	0.146003
KIAA1958	-0.23547	0.103976	-2.26465	0.0235339	0.146035
RAP2B	0.267622	0.118179	2.26454	0.0235411	0.146035
RN7SL3	0.406761	0.179599	2.26482	0.0235235	0.146035
ADAP2	0.33567	0.148241	2.26435	0.0235528	0.146052
CEP250	0.213079	0.0941399	2.26343	0.0236095	0.146348
CKB	-0.435631	0.192479	-2.26326	0.0236197	0.146357
IMPAD1	-0.185144	0.0818304	-2.26253	0.0236645	0.14658
MELK	0.613374	0.271185	2.26183	0.0237079	0.146613
INHBB	0.588277	0.260092	2.26181	0.0237094	0.146613
BNIP3	-0.178592	0.0789626	-2.26172	0.0237145	0.146613
PGR	-0.362945	0.16046	-2.2619	0.0237035	0.146613
SLC22A23	-0.306557	0.135529	-2.26194	0.0237013	0.146613
PMS2P10	0.303513	0.134232	2.26111	0.0237522	0.146781
NUP50-AS1	0.294403	0.130231	2.26063	0.0237825	0.146781
TXNL1	-0.165511	0.0732169	-2.26056	0.0237862	0.146781
CDK5RAP3	0.239208	0.105798	2.26098	0.0237603	0.146781
SLPI	-0.501732	0.221924	-2.26083	0.0237701	0.146781
RP11-40A7.2	-0.645052	0.285427	-2.25995	0.0238241	0.146905
RP11-582E3.6	-0.26105	0.115507	-2.26003	0.0238192	0.146905
FOXC1	0.533662	0.236282	2.25858	0.0239096	0.147072
MMAB	-0.233811	0.103534	-2.25831	0.0239265	0.147072
HMGA1	0.365664	0.161923	2.25826	0.0239296	0.147072
ADGRE2	0.315188	0.139556	2.25851	0.0239138	0.147072
NFATC4	0.262559	0.116247	2.25863	0.0239061	0.147072
INPP5K	-0.280816	0.124308	-2.25904	0.0238811	0.147072
TOR1AIP1	-0.157663	0.0698059	-2.2586	0.0239084	0.147072
HNRNPA1	0.175771	0.0778359	2.25823	0.0239316	0.147072
VCL	-0.218575	0.0967611	-2.25891	0.023889	0.147072
RP11-563N6.6	0.641126	0.284103	2.25667	0.0240287	0.1473
RP11-1094M14.5	0.544512	0.241239	2.25714	0.0239992	0.1473
AC012370.2	-0.441377	0.19553	-2.25733	0.0239873	0.1473
KLRG2	-0.643179	0.285018	-2.25663	0.0240312	0.1473
ENSG00000133460	0.257515	0.114106	2.25679	0.0240211	0.1473
NTM	-0.468078	0.207423	-2.25664	0.0240307	0.1473
SERINC3	-0.183552	0.0813221	-2.2571	0.024002	0.1473
RN7SL674P	0.487065	0.215869	2.2563	0.0240519	0.147371
TFPI	-0.216448	0.0959488	-2.25587	0.0240785	0.14748
CCR2	0.412309	0.182806	2.25545	0.0241054	0.147589
PHBP19	0.532819	0.236267	2.25516	0.0241236	0.147646
NNT-AS1	-0.201749	0.0894678	-2.25499	0.0241339	0.147654
RP11-278A23.2	0.698824	0.309947	2.25466	0.024155	0.147692
PPP1R26	-0.249924	0.11085	-2.25461	0.0241581	0.147692
COL1A1	1.23131	0.54621	2.25428	0.0241788	0.147764
RGS10	0.393026	0.17443	2.2532	0.0242464	0.148122
RHOXF1-AS1	-0.46348	0.205872	-2.2513	0.0243664	0.14826
RP11-296O14.3	0.439502	0.195218	2.25134	0.0243641	0.14826
MARS2	0.262733	0.116644	2.25242	0.0242956	0.14826
UBTD1	-0.181836	0.0807702	-2.25128	0.024368	0.14826
STAMBPL1	0.372497	0.165429	2.25171	0.0243408	0.14826
CROCCP2	0.252704	0.112232	2.25163	0.0243455	0.14826
NDFIP2	-0.336187	0.149238	-2.25269	0.0242784	0.14826
SMAD1	0.302383	0.13429	2.25171	0.0243406	0.14826
SRRT	0.163249	0.0724962	2.25182	0.0243334	0.14826
MBOAT2	-0.375858	0.166908	-2.25189	0.0243289	0.14826
ABCD3	-0.202347	0.0898364	-2.2524	0.0242973	0.14826
HSD11B2	-0.42059	0.186852	-2.25092	0.0243905	0.148342
SNX14	-0.14731	0.0654593	-2.25041	0.0244232	0.148487
ATF3	0.584178	0.259634	2.25001	0.0244485	0.148585
HPCAL1	-0.311997	0.13871	-2.24928	0.0244944	0.14881
ARHGEF35	-0.299624	0.133259	-2.24843	0.0245486	0.149084
CLSPN	0.41382	0.184069	2.24818	0.024565	0.149128
DCLRE1C	0.173091	0.077016	2.24747	0.0246101	0.149347
PMS2CL	0.181274	0.0806815	2.24678	0.0246541	0.149504
FN1	-0.3645	0.162229	-2.24682	0.0246513	0.149504
VSNL1	-0.662265	0.294859	-2.24604	0.0247015	0.149736
KDSR	-0.149802	0.0667061	-2.2457	0.024723	0.149811
WNT3A	-0.712939	0.317489	-2.24555	0.0247326	0.149815
SPRY4	-0.32033	0.142686	-2.24499	0.0247685	0.149922
DUOX1	-0.405809	0.180751	-2.24513	0.0247601	0.149922
EMB	0.411796	0.183442	2.24483	0.024779	0.14993
DOCK9	-0.319149	0.142181	-2.24467	0.0247894	0.149938
LILRA4	0.903547	0.402587	2.24435	0.0248097	0.150006
CRNDE	-0.398345	0.177505	-2.24414	0.0248237	0.150035
SHANK2	-0.423096	0.188582	-2.24357	0.0248602	0.150183
MARS	0.171496	0.0764422	2.24347	0.0248664	0.150183
RPS27AP16	0.475482	0.211957	2.24329	0.024878	0.150198
SERINC1	-0.261101	0.116408	-2.24298	0.0248984	0.150266
ERMAP	-0.162396	0.0724356	-2.24194	0.0249655	0.150506
GLIPR2	-0.320045	0.142754	-2.24194	0.0249656	0.150506
TCF25	0.184799	0.0824182	2.24221	0.0249476	0.150506
KCNT2	-0.279592	0.124721	-2.24174	0.0249783	0.150515
GNPTAB	-0.140561	0.0627046	-2.24163	0.0249854	0.150515
TLR3	-0.304422	0.135838	-2.24107	0.0250214	0.150677
ANKRD10-IT1	0.245932	0.109755	2.24074	0.0250428	0.150696
HLA-DQA1	0.365536	0.163125	2.24083	0.025037	0.150696
HS3ST3B1	0.399191	0.178179	2.24039	0.0250654	0.150777
AP1G1	-0.0882291	0.0394098	-2.23876	0.0251714	0.151359
PYGO1	-0.221464	0.0989477	-2.23819	0.0252086	0.151472
TNIP1	0.148971	0.0665556	2.23829	0.0252024	0.151472
GPRC5C	-0.299189	0.133708	-2.23763	0.0252455	0.151638
PMM1	-0.271488	0.121347	-2.23729	0.0252672	0.151714
FGFR4	-0.472278	0.211108	-2.23713	0.0252776	0.151721
ASTN2	0.39055	0.174636	2.23636	0.0253279	0.151967
TSTD1	-0.322192	0.144097	-2.23594	0.0253557	0.152079
LPXN	0.300827	0.134576	2.23538	0.0253926	0.15224
SAFB	0.21168	0.094701	2.23525	0.025401	0.15224
MCOLN2	0.376139	0.168293	2.23503	0.0254153	0.15227
ITFG2	0.180103	0.0805946	2.23468	0.0254385	0.1523
MAPRE2	-0.152512	0.0682479	-2.23467	0.0254387	0.1523
SEMA4B	0.304265	0.136196	2.23402	0.0254816	0.152485
OLFML2B	0.495127	0.22164	2.23392	0.0254882	0.152485
FBXW2	-0.125582	0.0562218	-2.23369	0.0255034	0.15252
IGKV1-6	1.26934	0.568329	2.23345	0.0255191	0.152559
PENK	-0.482625	0.216112	-2.23321	0.0255349	0.152564
NDUFA8	-0.243876	0.109207	-2.23316	0.0255385	0.152564
LEPR	-0.339897	0.152305	-2.23169	0.0256352	0.153086
CDC42SE2	0.304616	0.136512	2.23143	0.0256529	0.153136
HMGCLL1	-0.403048	0.180665	-2.23091	0.0256869	0.153284
EIF2B5	0.127158	0.057009	2.2305	0.0257145	0.153393
NSUN5P2	0.256007	0.114811	2.22981	0.02576	0.153462
SCRN3	-0.196782	0.0882462	-2.22992	0.0257527	0.153462
MKLN1	-0.134217	0.0601935	-2.22976	0.0257634	0.153462
TTN	-0.355372	0.159353	-2.2301	0.0257411	0.153462
ENSG00000184489	0.370132	0.16601	2.22958	0.0257756	0.153468
SETD3	-0.159448	0.0715187	-2.22947	0.0257829	0.153468
ANKRD24	0.477072	0.21405	2.22879	0.0258281	0.153618
RECQL4	0.435204	0.195312	2.22824	0.0258642	0.153618
AL450992.2	0.498003	0.223468	2.22851	0.0258462	0.153618
AC000120.7	0.430637	0.193248	2.22842	0.0258528	0.153618
KIF11	0.351338	0.157668	2.22835	0.0258574	0.153618
SERPINE2	0.940157	0.421915	2.22831	0.0258599	0.153618
ENSG00000168280	0.403931	0.181333	2.22756	0.0259099	0.153834
CRIP1	-0.351409	0.157794	-2.22701	0.0259468	0.153887
NUDT19	-0.220803	0.0991435	-2.2271	0.0259404	0.153887
GBAS	-0.17808	0.0799583	-2.22716	0.0259368	0.153887
PGRMC1	-0.259163	0.116385	-2.22676	0.025963	0.153928
AP1G2	0.225056	0.101091	2.22626	0.0259969	0.154073
LINC01684	0.698958	0.314004	2.22595	0.0260173	0.154139
HLA-B	0.199933	0.0898308	2.22566	0.0260368	0.154199
GNAI1	-0.315951	0.141978	-2.22536	0.0260571	0.154258
ACOXL	-0.458372	0.205988	-2.22523	0.0260656	0.154258
LRPAP1	-0.153418	0.0689505	-2.22504	0.0260786	0.15428
TRAPPC10	0.110279	0.0495812	2.2242	0.0261347	0.154556
SLC7A5P1	0.540728	0.243187	2.22351	0.0261817	0.154631
RP11-180M15.7	0.452946	0.203725	2.22332	0.0261942	0.154631
CH17-373J23.1	0.420191	0.188987	2.22339	0.0261896	0.154631
AP000892.6	0.503755	0.22656	2.22349	0.0261826	0.154631
PFKM	-0.139339	0.0626626	-2.22364	0.0261724	0.154631
NRP1	-0.207388	0.093292	-2.223	0.0262161	0.154704
CD200R1	0.447748	0.201582	2.22117	0.0263392	0.155291
ITGB1P1	-0.254357	0.114518	-2.2211	0.0263439	0.155291
ABLIM1	-0.261904	0.11791	-2.22121	0.0263369	0.155291
DENND4C	-0.209918	0.0945481	-2.22022	0.0264036	0.155588
HTR2A	1.01531	0.457451	2.2195	0.0264526	0.155737
ATP6V0D2	0.893994	0.402803	2.21943	0.0264574	0.155737
DTNBP1	0.247054	0.111312	2.21947	0.026455	0.155737
ENSG00000085491	-0.231157	0.104165	-2.21915	0.0264767	0.15574
CSDE1	-0.113918	0.0513339	-2.21916	0.0264756	0.15574
HLA-A	0.207025	0.093302	2.21887	0.0264955	0.155795
EXOC5	-0.173543	0.0782196	-2.21866	0.0265097	0.155823
TNIP3	0.561822	0.253275	2.21823	0.0265393	0.155859
ENSG00000112137	-0.272381	0.122796	-2.21815	0.0265443	0.155859
SMG1P5	0.190778	0.0859969	2.21842	0.026526	0.155859
NARFL	0.177506	0.0800567	2.21725	0.0266059	0.156165
PNKP	0.224693	0.101352	2.21696	0.0266255	0.156181
PKIG	-0.180954	0.0816237	-2.21694	0.0266275	0.156181
ZNRF2	0.217688	0.0982243	2.21624	0.0266752	0.156314
CECR2	-0.368509	0.166281	-2.21619	0.0266788	0.156314
CSF1R	0.301688	0.136115	2.21642	0.026663	0.156314
ACOT1	-0.341455	0.154121	-2.21549	0.0267262	0.156537
SETDB2	0.176478	0.0796684	2.21515	0.0267496	0.156618
ZNF542P	-0.16964	0.0765948	-2.21477	0.0267758	0.156716
IGLV1-36	1.4655	0.661807	2.21439	0.0268021	0.156814
ARHGEF26-AS1	-0.550417	0.248592	-2.21413	0.0268196	0.156826
GMPPA	0.267817	0.120961	2.21408	0.0268235	0.156826
LEPROT	-0.189949	0.0857965	-2.21394	0.0268328	0.156826
XK	-0.472896	0.213688	-2.21302	0.0268962	0.157141
FAM153A	0.449925	0.203333	2.21275	0.0269146	0.157193
SLC9A9	0.268852	0.121509	2.21261	0.0269246	0.157195
ZNF469	0.635142	0.287152	2.21187	0.026976	0.157382
FKBP11	0.455653	0.206013	2.21177	0.0269825	0.157382
MAP7	-0.334729	0.151343	-2.21173	0.0269853	0.157382
WDR4	0.351348	0.158867	2.21159	0.0269953	0.157385
CPAMD8	-0.374761	0.169479	-2.21125	0.0270184	0.157464
USP8	-0.11026	0.0498768	-2.21064	0.0270609	0.157656
BHMT2	0.398265	0.18018	2.21037	0.0270795	0.157666
DSTYK	-0.171586	0.0776287	-2.21034	0.0270818	0.157666
HHIPL1	0.34128	0.15443	2.20994	0.0271094	0.157771
AR	-0.369013	0.167131	-2.20793	0.0272492	0.158421
SSR4	0.509405	0.230717	2.20792	0.02725	0.158421
GNG11	-0.361569	0.163757	-2.20796	0.0272473	0.158421
PTPRG	-0.260843	0.11815	-2.20772	0.0272638	0.158445
ENSG00000154710	0.355099	0.160898	2.20698	0.0273155	0.15869
FAM69A	0.50325	0.228158	2.20571	0.0274043	0.159136
SNX21	-0.18985	0.0860763	-2.20561	0.0274116	0.159136
LINC01572	0.45113	0.204588	2.20506	0.0274497	0.159154
DMKN	-0.277567	0.125875	-2.20511	0.0274464	0.159154
KPNA2	0.315918	0.143267	2.2051	0.0274468	0.159154
RALBP1	-0.123477	0.0559985	-2.20501	0.0274533	0.159154
KLHL23	-0.294098	0.133407	-2.20452	0.027488	0.159299
CTC-559E9.5	0.2976	0.135004	2.20438	0.027498	0.159301
PIGS	-0.116644	0.0529271	-2.20386	0.0275345	0.159453
IL16	0.203967	0.0925558	2.20372	0.0275437	0.159453
SMIM25	-0.352348	0.159931	-2.20313	0.0275858	0.159641
EML1	-0.436616	0.198253	-2.20232	0.0276428	0.159915
AL133243.4	0.346719	0.157458	2.20198	0.0276667	0.159997
TAF10	0.212897	0.0966972	2.20169	0.0276872	0.160059
RP4-657D16.3	-0.437564	0.198806	-2.20096	0.0277388	0.160212
CALCOCO2	-0.150398	0.0683346	-2.2009	0.0277429	0.160212
RBMS2	-0.373516	0.169694	-2.20111	0.0277282	0.160212
FOXF1	-0.639868	0.290859	-2.19992	0.0278124	0.160557
FRZB	0.620553	0.282122	2.19959	0.0278359	0.160637
CACNG4	-0.755787	0.343706	-2.19894	0.0278824	0.160781
SCIMP	0.406326	0.184786	2.1989	0.0278851	0.160781
ICAM1	-0.23482	0.106793	-2.19883	0.0278902	0.160781
EGFLAM	0.701913	0.319268	2.19851	0.0279131	0.160823
ROS1	-0.291794	0.132727	-2.19845	0.0279169	0.160823
RP11-798G7.8	0.325355	0.14803	2.1979	0.0279564	0.160881
GGT1	-0.319733	0.14546	-2.19808	0.0279434	0.160881
DDX17	0.100106	0.0455452	2.19794	0.0279534	0.160881
IFIT2	-0.324798	0.147802	-2.19752	0.0279835	0.160981
PCDHAC1	-0.266015	0.121089	-2.19685	0.028031	0.161085
KCTD9	-0.159374	0.0725397	-2.19706	0.0280165	0.161085
RAI14	-0.135279	0.0615761	-2.19694	0.0280246	0.161085
RBMXL1	-0.161507	0.0735311	-2.19645	0.0280599	0.161109
CAD	0.268604	0.122285	2.19654	0.0280531	0.161109
RUBCN	0.227916	0.103769	2.19638	0.0280644	0.161109
NHS	0.27151	0.123633	2.19609	0.0280852	0.161116
CD9	-0.366561	0.166907	-2.1962	0.0280777	0.161116
ZNF587	0.265067	0.120735	2.19544	0.0281321	0.161329
TBRG4	0.169823	0.0773652	2.19508	0.0281576	0.161418
SPRYD4	0.207149	0.0943754	2.19495	0.0281675	0.161419
ZNF826P	-0.241637	0.110105	-2.1946	0.028192	0.161503
INSC	-0.626599	0.285545	-2.1944	0.0282068	0.161531
ENSG00000180155	-0.280771	0.127957	-2.19426	0.0282164	0.161531
SLC25A25-AS1	0.417181	0.19018	2.19361	0.0282638	0.161704
RBM14	0.201459	0.0918407	2.19357	0.0282663	0.161704
PTPRA	-0.110949	0.0505853	-2.19331	0.0282853	0.161757
CYP51A1	-0.282059	0.128689	-2.19179	0.0283949	0.162271
NEB	0.464703	0.212018	2.19181	0.028393	0.162271
CTB-134H23.3	-0.754227	0.344265	-2.19084	0.0284637	0.162581
JUP	-0.278188	0.126988	-2.19067	0.0284757	0.162581
SDPR	-0.504339	0.230226	-2.19063	0.0284788	0.162581
NUTM2D	-0.329813	0.150589	-2.19016	0.0285127	0.162695
CD163L1	0.350363	0.159977	2.19008	0.0285186	0.162695
TRNP1	-0.386929	0.176702	-2.18973	0.0285437	0.162782
SPR	-0.253185	0.115639	-2.18943	0.0285653	0.162798
DOK3	0.396835	0.181251	2.18942	0.0285663	0.162798
C1R	0.446925	0.204184	2.18883	0.0286092	0.162986
CUL7	0.125665	0.0574172	2.18863	0.028624	0.163014
SYVN1	0.354985	0.162242	2.188	0.0286696	0.163217
RRAGD	-0.241312	0.110338	-2.18702	0.0287411	0.163565
NEK6	0.338602	0.154833	2.18689	0.0287505	0.163565
MPEG1	0.335767	0.153568	2.18643	0.028784	0.163699
RP11-142L16.2	0.380999	0.174333	2.18546	0.0288548	0.163989
NOL9	0.119241	0.0545607	2.18548	0.0288537	0.163989
HIST1H3G	0.615224	0.281529	2.1853	0.0288669	0.164001
SSTR1	-0.548796	0.251235	-2.1844	0.0289332	0.164321
CUL4B	-0.14279	0.065383	-2.1839	0.0289697	0.164414
IQGAP1	-0.165462	0.0757622	-2.18397	0.0289648	0.164414
PANK3	-0.161949	0.0741657	-2.18361	0.0289906	0.164476
C4BPB	-0.508471	0.232929	-2.18294	0.0290403	0.164588
ICK	-0.119409	0.0546979	-2.18307	0.0290306	0.164588
CHST15	0.290979	0.133297	2.18293	0.029041	0.164588
SHROOM4	-0.436655	0.200043	-2.18281	0.0290502	0.164588
PPIP5K1	0.181159	0.0830064	2.18247	0.0290751	0.164672
DENND4B	0.236892	0.10855	2.18233	0.029085	0.164672
AC004069.2	0.360207	0.165071	2.18214	0.0290994	0.164697
RP11-16E12.2	1.102	0.505094	2.18177	0.0291269	0.164787
RNF121	0.187752	0.0860597	2.18165	0.0291354	0.164787
ADRA2C	-0.412063	0.188919	-2.18117	0.029171	0.164932
KRT19	-0.436212	0.20004	-2.18062	0.0292112	0.165102
RP3-425C14.4	-0.286507	0.131414	-2.18018	0.0292442	0.165232
SC5D	-0.264645	0.121413	-2.17971	0.0292791	0.165373
ARL17A	0.264551	0.121382	2.17948	0.0292958	0.165411
GPD2	-0.216605	0.0993958	-2.17922	0.0293154	0.165442
NKD1	-0.493026	0.226248	-2.17914	0.0293215	0.165442
FTH1P7	0.543538	0.24952	2.17833	0.0293812	0.165532
IL15	0.219821	0.100927	2.17803	0.0294039	0.165532
OTUD1	-0.268411	0.123199	-2.17869	0.0293549	0.165532
SIRT1	-0.154285	0.0708346	-2.1781	0.0293984	0.165532
BCL6B	-0.293803	0.134906	-2.17784	0.0294179	0.165532
DDX39B	0.276141	0.126761	2.17844	0.0293734	0.165532
ERGIC1	-0.101021	0.0463741	-2.17839	0.0293771	0.165532
SNORD3C	0.382939	0.175834	2.17784	0.0294177	0.165532
KATNA1	-0.154019	0.070732	-2.1775	0.0294434	0.165619
RGMB	-0.222616	0.102249	-2.1772	0.0294654	0.165686
AGPS	-0.214188	0.0983837	-2.17707	0.0294756	0.165687
SNX24	-0.217547	0.0999463	-2.17664	0.0295076	0.165754
UST	-0.160181	0.0735871	-2.17675	0.0294989	0.165754
TMEM260	0.123194	0.0566099	2.17619	0.0295409	0.165845
EDRF1	0.148975	0.0684582	2.17615	0.029544	0.165845
LINC00174	0.364937	0.167753	2.17544	0.0295974	0.166088
RP11-867G23.8	-0.370657	0.170424	-2.17491	0.0296369	0.166253
SESN1	-0.237072	0.109011	-2.17476	0.0296481	0.16626
SHMT2	0.322424	0.148272	2.17454	0.0296646	0.166282
ZMIZ2	0.253551	0.116606	2.17444	0.0296723	0.166282
QDPR	-0.345425	0.15889	-2.17399	0.0297059	0.166414
NLRP12	-0.51022	0.234722	-2.17372	0.0297262	0.166451
ASB9	-0.318056	0.146325	-2.17363	0.0297328	0.166451
CTD-2341M24.1	0.352482	0.162194	2.17322	0.0297638	0.166455
PARPBP	0.438399	0.201718	2.17332	0.029756	0.166455
SCNN1G	-0.352145	0.162038	-2.17322	0.0297635	0.166455
RP11-752L20.3	-0.371144	0.170793	-2.17306	0.0297758	0.166466
ITM2C	0.46314	0.213158	2.17275	0.0297989	0.166538
SPATS2L	-0.147496	0.0678922	-2.17251	0.0298175	0.166586
RP11-357D18.1	-0.373497	0.171981	-2.17173	0.0298759	0.166855
ADAMTSL4	-0.411854	0.189697	-2.17112	0.0299224	0.167058
ICAM4	-0.460376	0.212108	-2.17047	0.029971	0.167094
ANGPTL1	-0.487167	0.224464	-2.17036	0.0299794	0.167094
GMIP	0.312593	0.144013	2.17058	0.0299627	0.167094
PLXNA2	-0.376462	0.173433	-2.17065	0.0299576	0.167094
PLEKHH2	-0.45171	0.208103	-2.17061	0.0299607	0.167094
MMP16	0.586383	0.27021	2.1701	0.0299994	0.167148
AC004951.6	0.49197	0.226727	2.16988	0.0300161	0.167184
GLCE	-0.203027	0.0935768	-2.16963	0.0300352	0.167235
RP1-79C4.4	0.769899	0.355005	2.1687	0.0301057	0.16757
YES1	-0.234104	0.107973	-2.16817	0.0301455	0.167735
RP11-182J1.18	-0.294821	0.135988	-2.16799	0.0301594	0.167756
HAS3	-0.323631	0.149319	-2.16738	0.0302061	0.167959
ST6GALNAC3	-0.343906	0.158684	-2.16724	0.0302168	0.167962
C14orf1	-0.220862	0.101932	-2.16676	0.0302531	0.168053
FAM177A1	-0.227571	0.105029	-2.16675	0.0302536	0.168053
MUT	-0.186908	0.0862819	-2.16625	0.0302921	0.16821
RP11-82L18.2	-0.52011	0.240155	-2.16573	0.0303321	0.168375
RP11-1024P17.1	-0.290114	0.133991	-2.16518	0.0303741	0.168495
PCDHGC3	-0.291809	0.134769	-2.16526	0.030368	0.168495
ZDHHC15	-0.312167	0.144185	-2.16504	0.0303846	0.168496
SLC18B1	0.347253	0.160424	2.16459	0.0304189	0.16863
WDR46	0.241302	0.111495	2.16425	0.0304453	0.168719
TRIM59	0.428045	0.197807	2.16395	0.0304681	0.168732
VEGFA	-0.321505	0.148567	-2.16404	0.0304617	0.168732
SLC30A7	0.178989	0.0827374	2.16333	0.0305155	0.168938
SPRED3	0.879453	0.40661	2.16289	0.0305494	0.169012
POLB	0.171013	0.0790661	2.16291	0.0305481	0.169012
UPK3B	-0.617757	0.285682	-2.16239	0.0305879	0.169028
IGHD	0.896887	0.414735	2.16255	0.0305755	0.169028
ATP8B2	0.290084	0.134154	2.16232	0.0305934	0.169028
TIMP1	0.561012	0.259401	2.16272	0.0305627	0.169028
PTRF	-0.233204	0.107861	-2.16208	0.0306121	0.169075
C15orf59	-0.358968	0.166062	-2.16166	0.0306447	0.169142
ALDH16A1	0.236352	0.109338	2.16166	0.0306448	0.169142
C15orf41	0.247204	0.114374	2.16138	0.0306663	0.169204
CYP2S1	-0.267139	0.123626	-2.16087	0.0307055	0.169307
TLE3	0.242946	0.112424	2.16098	0.0306967	0.169307
FXYD5	0.21535	0.0996873	2.16026	0.0307528	0.169511
OR2A7	-0.463144	0.21448	-2.15938	0.030821	0.169824
UCK2	0.277557	0.128543	2.15926	0.0308302	0.169824
CCL8	0.826173	0.382697	2.15882	0.0308643	0.169955
CTD-3092A11.1	0.16704	0.0773951	2.15827	0.0309068	0.170132
ACE2	-0.46888	0.21727	-2.15806	0.0309234	0.170167
POM121L9P	0.528641	0.24504	2.15736	0.0309774	0.170382
EHHADH	-0.170764	0.079157	-2.15729	0.0309832	0.170382
ATP11A	-0.287237	0.133162	-2.15705	0.0310015	0.170425
WDFY3-AS2	-0.323491	0.149992	-2.15673	0.031027	0.170498
FUT11	-0.126162	0.0585001	-2.15662	0.0310355	0.170498
VAV1	0.380285	0.176355	2.15637	0.0310549	0.170548
TTC41P	0.404288	0.187511	2.15607	0.0310779	0.170618
ADH1B	-0.282854	0.131226	-2.15547	0.0311249	0.170819
NPY4R	0.647985	0.300835	2.15395	0.0312437	0.1713
RP11-238K6.1	-0.402502	0.186856	-2.15408	0.0312339	0.1713
ROCK2	-0.201903	0.093733	-2.15403	0.0312381	0.1713
KIF2C	0.439542	0.204105	2.15351	0.0312788	0.171435
RASSF6	0.490621	0.227847	2.15329	0.0312958	0.171471
KCTD2	-0.121385	0.0563908	-2.15257	0.0313525	0.171668
CRY2	-0.222276	0.103259	-2.1526	0.0313501	0.171668
UBXN2B	-0.199051	0.0924893	-2.15216	0.0313851	0.171789
MID1IP1	-0.293021	0.136202	-2.15137	0.0314469	0.17207
ARPC4	0.181898	0.0845563	2.15121	0.0314598	0.172084
CHAC1	0.534919	0.248755	2.15039	0.0315247	0.172267
TMEM26	-0.697847	0.324483	-2.15064	0.0315044	0.172267
ATP13A4	-0.388784	0.180791	-2.15045	0.0315193	0.172267
ENSG00000006062	0.297175	0.138216	2.15007	0.0315493	0.172344
C1orf167	-0.492687	0.229236	-2.14926	0.0316141	0.172498
TEPSIN	0.229541	0.106803	2.1492	0.0316188	0.172498
GOLM1	0.310586	0.144512	2.14921	0.0316179	0.172498
CDS1	-0.431659	0.200847	-2.14919	0.0316193	0.172498
NTMT1	0.257789	0.120015	2.14797	0.0317163	0.172878
DNAH1	0.281613	0.13111	2.14792	0.0317205	0.172878
REV3L	-0.139323	0.0648567	-2.14816	0.0317011	0.172878
AGR3	-0.430772	0.200582	-2.14761	0.0317445	0.172951
MFSD6	-0.309004	0.143894	-2.14744	0.0317579	0.172967
MATN1-AS1	0.347993	0.162099	2.1468	0.0318095	0.173088
HILPDA	0.442118	0.205958	2.14664	0.0318219	0.173088
AFF2	-0.288934	0.134598	-2.14664	0.0318222	0.173088
PITPNM1	0.305298	0.14221	2.14681	0.0318081	0.173088
CTD-2260A17.1	-0.365373	0.170269	-2.14585	0.0318847	0.173129
IGLV7-46	0.932043	0.434385	2.14566	0.0318999	0.173129
C7orf43	0.223147	0.103999	2.14566	0.0319	0.173129
TYSND1	0.192449	0.0896905	2.14571	0.0318964	0.173129
ENDOD1	-0.17858	0.0832093	-2.14615	0.0318607	0.173129
PKHD1L1	-0.533991	0.248875	-2.14562	0.0319033	0.173129
C10orf10	0.309869	0.144371	2.14634	0.031846	0.173129
COPG2	-0.167528	0.0780868	-2.14541	0.03192	0.173163
LINC00852	0.448849	0.20924	2.14514	0.0319417	0.173224
B4GALT6	-0.301267	0.14048	-2.14456	0.0319882	0.173419
CD53	0.449074	0.209467	2.14389	0.0320414	0.17365
RP11-87H9.5	-0.327492	0.152784	-2.14349	0.0320735	0.173766
DNAH10OS	-0.407793	0.190262	-2.14332	0.0320877	0.173786
ATAD3B	0.221657	0.103442	2.14282	0.0321273	0.173944
BTD	-0.16177	0.0755172	-2.14217	0.0321802	0.174173
TNS3	-0.170791	0.0797578	-2.14138	0.0322437	0.174459
SLC9A3R2	-0.483534	0.225918	-2.14031	0.0323299	0.174868
PPM1A	-0.160593	0.0750385	-2.14015	0.032343	0.174882
DUXAP8	0.63839	0.298366	2.13962	0.0323856	0.174997
MGAT5	0.186137	0.0869947	2.13964	0.0323842	0.174997
FAM117A	0.276018	0.129018	2.13937	0.0324059	0.175049
FLJ27354	0.2978	0.139265	2.13837	0.0324864	0.175426
APIP	-0.306454	0.14332	-2.13824	0.0324969	0.175426
RPL13AP5	0.335357	0.156852	2.13805	0.0325127	0.175454
DNAJC15	-0.174695	0.0817129	-2.13791	0.0325239	0.175457
LINC01996	-0.548191	0.256473	-2.13742	0.0325636	0.175514
STK11	0.153348	0.0717458	2.13739	0.0325666	0.175514
ESAM	-0.297363	0.13911	-2.13761	0.032548	0.175514
STX12	-0.213982	0.100137	-2.1369	0.0326065	0.175672
NEU3	0.216118	0.101143	2.13675	0.032618	0.175676
COL9A3	0.68944	0.322686	2.13656	0.0326335	0.175695
UGP2	-0.149942	0.0701842	-2.13641	0.0326461	0.175695
TAB2	-0.120652	0.05648	-2.13619	0.0326641	0.175695
PEAK1	-0.29867	0.139814	-2.1362	0.0326632	0.175695
SYN2	-0.856096	0.400894	-2.13547	0.0327227	0.175784
RP11-44N11.1	0.380936	0.178378	2.13556	0.0327155	0.175784
SUZ12P1	0.238865	0.111849	2.13559	0.0327125	0.175784
SACM1L	-0.161395	0.0755786	-2.13546	0.0327234	0.175784
HIST1H3H	0.358138	0.167787	2.13448	0.0328038	0.176052
RORC	-0.291159	0.136409	-2.13446	0.0328052	0.176052
INTS8	0.158565	0.0742823	2.13463	0.0327912	0.176052
RNF4	0.126347	0.0592103	2.13387	0.0328536	0.176254
TXLNB	0.42652	0.199945	2.13319	0.0329092	0.176437
TP53	0.246909	0.115745	2.13322	0.0329063	0.176437
TST	-0.239246	0.112198	-2.13236	0.0329776	0.176566
R3HDM1	0.199466	0.093553	2.13211	0.0329975	0.176566
BDH2	-0.172036	0.0806867	-2.13215	0.0329944	0.176566
ARL4C	0.337866	0.158452	2.13229	0.0329833	0.176566
LSP1	0.306047	0.143541	2.13212	0.0329968	0.176566
AKAP11	-0.154308	0.0723527	-2.13271	0.0329483	0.176566
INTS4	0.120652	0.0565968	2.13179	0.0330242	0.176651
RP11-446N19.1	0.560784	0.263157	2.13099	0.0330904	0.176947
ENSG00000015479	0.311938	0.146404	2.13066	0.0331168	0.176974
EVPL	-0.358479	0.168243	-2.13071	0.0331126	0.176974
RGS9	-0.535349	0.251392	-2.12954	0.0332096	0.17702
IL20RA	-0.425756	0.199887	-2.12999	0.0331725	0.17702
FANCD2	0.365804	0.171741	2.12998	0.0331732	0.17702
ATF1	-0.202234	0.0949726	-2.12939	0.0332221	0.17702
PTPRQ	-0.472228	0.221659	-2.13043	0.0331363	0.17702
FHL5	-0.32565	0.152899	-2.12984	0.0331846	0.17702
MIR3687-2	0.577057	0.270961	2.12967	0.0331989	0.17702
CFD	-0.239405	0.112397	-2.12999	0.0331728	0.17702
EPAS1	-0.496979	0.233379	-2.12949	0.0332136	0.17702
VAPB	-0.188331	0.0884538	-2.12915	0.0332421	0.177066
ADGRE5	-0.22894	0.107533	-2.12902	0.0332524	0.177066
RP11-356N1.2	-0.549797	0.258266	-2.1288	0.0332705	0.177079
ZRANB1	-0.126824	0.0595773	-2.12873	0.0332762	0.177079
ADGRE1	-0.592141	0.278198	-2.12849	0.0332965	0.17713
CTD-3184A7.4	0.45632	0.214419	2.12817	0.033323	0.177213
EFHD1	0.488701	0.229764	2.12697	0.0334223	0.177318
LRCH4	0.279716	0.131503	2.12707	0.033414	0.177318
COX5A	0.207025	0.0973166	2.12734	0.0333918	0.177318
TCEA3	-0.268756	0.126327	-2.12747	0.0333813	0.177318
RSAD2	-0.41092	0.193123	-2.12776	0.0333566	0.177318
FRMD8	0.180058	0.0846533	2.12701	0.0334192	0.177318
DCAF10	-0.12078	0.0567872	-2.12689	0.0334289	0.177318
LRRC75A-AS1	0.29567	0.139006	2.12702	0.0334181	0.177318
SCUBE1	-0.676982	0.31837	-2.1264	0.0334702	0.177481
GTPBP3	0.259858	0.122234	2.12591	0.0335103	0.177599
FCGBP	0.731481	0.344086	2.12587	0.0335141	0.177599
IL1RN	0.441565	0.20773	2.12567	0.0335306	0.177629
NUDT12	-0.289656	0.136281	-2.12543	0.0335507	0.177678
PIGV	-0.161251	0.0759179	-2.12402	0.0336681	0.178243
KCNK3	-0.453809	0.213728	-2.1233	0.033729	0.178508
MAP3K15	-0.550773	0.259552	-2.12201	0.0338368	0.178622
CCDC77	-0.204537	0.0963693	-2.12243	0.0338014	0.178622
SPHK2	0.255485	0.120385	2.12223	0.0338186	0.178622
MLLT3	-0.150332	0.0708191	-2.12276	0.0337743	0.178622
MTMR2	-0.18111	0.0853487	-2.122	0.0338374	0.178622
SH3BGRL2	-0.238066	0.112154	-2.12268	0.0337808	0.178622
TSPO	-0.284067	0.133844	-2.12238	0.033806	0.178622
RUNX1	0.276234	0.130154	2.12236	0.0338078	0.178622
DCTN4	-0.1279	0.0602789	-2.12181	0.0338536	0.17865
CYP26B1	-0.414344	0.195294	-2.12165	0.0338673	0.178666
TRPC3	-0.390687	0.184156	-2.1215	0.03388	0.178667
ITGA11	1.02789	0.484594	2.12113	0.0339109	0.178667
VHL	0.152774	0.0720241	2.12115	0.0339094	0.178667
CD46	-0.198267	0.0934678	-2.12123	0.0339021	0.178667
NPIPB4	0.399638	0.188456	2.12059	0.0339561	0.178848
OXTR	0.819274	0.386513	2.11965	0.0340353	0.179208
AK4	0.472767	0.223139	2.11871	0.0341147	0.179511
SOX5	-0.227385	0.107319	-2.11878	0.0341089	0.179511
BCL2L2	-0.227614	0.107442	-2.11848	0.0341348	0.17956
S100A3	-0.56758	0.268039	-2.11752	0.0342154	0.179705
DCHS2	-0.87133	0.411453	-2.11769	0.0342014	0.179705
DNAJC4	0.25895	0.12229	2.1175	0.0342171	0.179705
CTAGE4	-0.289548	0.136708	-2.11801	0.0341745	0.179705
AIDA	-0.157842	0.0745344	-2.1177	0.0342005	0.179705
ENSG00000131042	0.273293	0.129078	2.11727	0.034237	0.179752
EBI3	0.836223	0.395072	2.11664	0.0342907	0.179805
CASP12	-0.534624	0.252564	-2.11679	0.034278	0.179805
LINC01550	0.370281	0.174929	2.11675	0.0342812	0.179805
TRIM47	0.274717	0.129779	2.1168	0.034277	0.179805
ASB16-AS1	0.329351	0.155638	2.11614	0.0343333	0.179971
TCF21	-0.325661	0.153905	-2.11599	0.0343457	0.179979
DCAF13	0.203146	0.0960126	2.11583	0.0343594	0.179993
SULT1C2	0.682245	0.322531	2.11529	0.0344055	0.18012
SYBU	-0.230041	0.108749	-2.11534	0.0344008	0.18012
E2F5	0.388239	0.183582	2.1148	0.0344469	0.180241
MEF2C	0.274125	0.129624	2.11476	0.0344504	0.180241
TMEM108	-0.314596	0.148817	-2.11398	0.0345171	0.180475
ZNF518A	-0.129249	0.0611387	-2.11402	0.0345133	0.180475
KCND1	0.410645	0.194275	2.11373	0.0345381	0.180528
BRD9P2	-0.548791	0.259738	-2.11286	0.0346124	0.180858
C2orf72	-0.626309	0.296465	-2.11259	0.0346362	0.180926
C9orf139	0.588413	0.278651	2.11165	0.0347169	0.181289
FAM225A	0.5802	0.274916	2.11046	0.0348185	0.181696
TMEM175	0.192347	0.0911443	2.11036	0.0348277	0.181696
ARHGAP35	-0.187559	0.0888737	-2.1104	0.0348242	0.181696
CTHRC1	1.24919	0.592066	2.10988	0.0348686	0.181736
MIPOL1	-0.267115	0.126597	-2.10996	0.0348615	0.181736
OCRL	-0.191743	0.0908715	-2.11005	0.0348543	0.181736
HIST1H2BO	0.559773	0.26535	2.10957	0.0348958	0.181742
AJUBA	-0.299455	0.141956	-2.10948	0.0349029	0.181742
TKT	-0.188935	0.0895551	-2.1097	0.0348842	0.181742
LEMD2	0.107147	0.0508045	2.109	0.0349443	0.1819
WFS1	-0.349245	0.165627	-2.10862	0.0349773	0.182014
NPIPB5	0.38986	0.184909	2.10839	0.0349975	0.182062
FCN3	-1.22221	0.57985	-2.10781	0.0350473	0.182264
SPAG5	0.303942	0.144224	2.10743	0.0350804	0.182378
AGPAT4	-0.221528	0.105145	-2.10687	0.0351287	0.182546
PDLIM2	-0.236575	0.112291	-2.1068	0.0351348	0.182546
VEZF1	-0.178715	0.0848342	-2.10664	0.035149	0.182562
GZMB	0.447264	0.212387	2.10589	0.0352141	0.182842
NKRF	0.164009	0.0778962	2.10548	0.0352496	0.182911
ENSG00000144559	0.266287	0.126473	2.10548	0.0352492	0.182911
YWHAQ	-0.153095	0.0727403	-2.10468	0.0353192	0.183215
TACC3	0.246171	0.116977	2.10444	0.0353402	0.183266
GATA2-AS1	-0.611037	0.290478	-2.10355	0.0354173	0.183608
TBC1D31	0.23825	0.113269	2.1034	0.035431	0.183621
LRP5L	0.281501	0.13388	2.10264	0.0354969	0.183748
LINC01001	0.445883	0.21205	2.10273	0.0354895	0.183748
NAT10	0.13343	0.0634591	2.10261	0.0355	0.183748
PSEN1	-0.135445	0.0644077	-2.10294	0.0354712	0.183748
ZNF221	-0.269415	0.128202	-2.1015	0.0355975	0.184136
ENSG00000167716	0.212653	0.10119	2.10152	0.0355952	0.184136
HLA-C	0.161431	0.0768463	2.10069	0.0356678	0.184442
SDK1	0.369674	0.176012	2.10028	0.035704	0.184572
POMGNT2	-0.186009	0.0885798	-2.0999	0.0357372	0.184685
NADK	0.190767	0.090855	2.09968	0.0357567	0.184728
TSTD2	-0.113513	0.0540705	-2.09935	0.0357857	0.18482
ENSG00000011638	-0.155901	0.0742892	-2.09857	0.0358551	0.185004
CDH23	-0.33677	0.16046	-2.09877	0.035837	0.185004
ANXA11	-0.128268	0.0611204	-2.09861	0.0358513	0.185004
MYOZ1	-0.551541	0.262834	-2.09844	0.0358666	0.185005
RAPGEF2	-0.161006	0.076734	-2.09824	0.0358843	0.185039
AKAP5	-0.305985	0.145869	-2.09766	0.0359348	0.185198
ABCC5	0.226325	0.107896	2.09763	0.0359376	0.185198
ZFYVE28	0.281924	0.134416	2.09739	0.035959	0.18524
LYVE1	-0.390531	0.186208	-2.09729	0.0359683	0.18524
RP11-51L5.5	-0.239813	0.114386	-2.09652	0.036036	0.185531
ZSCAN32	-0.169791	0.0809938	-2.09635	0.0360514	0.185531
CTSK	0.793364	0.378488	2.09614	0.0360699	0.185531
TSPAN3	-0.207851	0.0991557	-2.09621	0.0360635	0.185531
S100A13	-0.160567	0.0766218	-2.09557	0.0361202	0.185687
SLC9A7	0.348882	0.166488	2.09554	0.0361228	0.185687
MOGS	0.140059	0.0668437	2.09532	0.0361423	0.185729
RN7SL546P	0.594182	0.283717	2.09428	0.0362353	0.186091
TTL	-0.218415	0.104286	-2.0944	0.0362248	0.186091
IGFBP7	0.332031	0.158556	2.09409	0.0362522	0.18612
ZNF597	-0.202627	0.0967974	-2.09331	0.0363214	0.186417
OR52K3P	-0.589034	0.281435	-2.09297	0.0363523	0.186469
CDS2	-0.103447	0.0494266	-2.09295	0.0363541	0.186469
CDKL1	-0.227885	0.108913	-2.09237	0.0364058	0.186676
RBMS3	-0.254209	0.121506	-2.09216	0.0364245	0.186714
GSTO2	-0.282811	0.135204	-2.09174	0.0364621	0.186848
KIAA1551	0.249055	0.119078	2.09153	0.0364803	0.186884
SLC19A2	-0.26494	0.126682	-2.09139	0.0364934	0.186893
MYH3	0.318861	0.152491	2.09102	0.0365265	0.187004
TMEM220	-0.212305	0.101588	-2.08986	0.0366302	0.187476
MUC16	1.41763	0.678523	2.0893	0.0366811	0.187521
SLC43A3	-0.207041	0.0990979	-2.08926	0.0366844	0.187521
CEP70	-0.184224	0.0881795	-2.08919	0.0366906	0.187521
WASL	-0.163257	0.0781423	-2.08923	0.0366874	0.187521
LPIN2	-0.110477	0.0528816	-2.08913	0.0366958	0.187521
IPCEF1	0.309272	0.148048	2.089	0.0367074	0.187522
TCEAL4	-0.179912	0.0861601	-2.08811	0.0367876	0.187874
HCAR2	-0.300562	0.144001	-2.08721	0.0368688	0.187947
RUNX2	0.441654	0.211602	2.08719	0.0368705	0.187947
RBBP8	-0.205519	0.0984648	-2.08723	0.0368674	0.187947
CTSE	0.565277	0.270754	2.08779	0.0368169	0.187947
TIAM1	0.196363	0.0940797	2.0872	0.0368703	0.187947
MIR3648-2	0.538272	0.257856	2.08749	0.0368439	0.187947
HMGB1P21	0.574038	0.275158	2.08622	0.0369591	0.188341
PRPF38A	-0.138157	0.066235	-2.08586	0.0369911	0.188445
MTHFD1L	0.23016	0.110403	2.08473	0.0370935	0.188908
ABHD5	-0.305464	0.146544	-2.08445	0.0371191	0.188981
C15orf57	0.225281	0.108094	2.08412	0.0371488	0.189073
MEOX1	0.666943	0.32009	2.08361	0.0371957	0.189253
SHKBP1	0.184733	0.0886855	2.08301	0.0372502	0.189472
C1GALT1P1	-0.375971	0.180521	-2.0827	0.0372789	0.189559
CNN3	-0.212603	0.102096	-2.08238	0.0373079	0.189648
RET	0.649381	0.311994	2.08139	0.037398	0.190048
ACBD5	-0.150886	0.0724999	-2.08119	0.0374161	0.190081
PIP4K2C	-0.13802	0.0663299	-2.08081	0.0374513	0.190143
RHEB	-0.158725	0.0762778	-2.08088	0.0374447	0.190143
TXNDC16	-0.241695	0.116209	-2.07983	0.0375416	0.190542
RP11-212I21.3	0.644262	0.309791	2.07967	0.0375559	0.190556
RARRES1	0.423771	0.203834	2.079	0.0376172	0.190809
CCDC134	0.269069	0.129434	2.07882	0.0376338	0.190823
KCTD13	0.317743	0.152865	2.07859	0.0376554	0.190823
ZNF385A	0.450301	0.216651	2.07847	0.0376664	0.190823
TUBGCP6	0.184351	0.08869	2.0786	0.0376544	0.190823
COCH	0.832325	0.400488	2.07828	0.0376837	0.190852
ANKRD6	-0.162833	0.0783716	-2.0777	0.0377368	0.191062
NARF	0.186848	0.0899772	2.07661	0.0378374	0.191457
ZNF271P	-0.145578	0.0701039	-2.07661	0.037838	0.191457
DMTN	-0.360752	0.17378	-2.07591	0.0379021	0.191698
RBM4B	0.208708	0.100542	2.07584	0.037909	0.191698
HRC	0.48476	0.233635	2.07486	0.0379996	0.192069
ABI2	-0.20344	0.098053	-2.07479	0.0380057	0.192069
MARCKS	0.285912	0.137817	2.07458	0.0380255	0.19211
GPR84	0.903063	0.435349	2.07434	0.0380476	0.192163
ST6GALNAC2	-0.52137	0.251456	-2.0734	0.038135	0.192482
GPR68	0.438827	0.211658	2.07328	0.0381458	0.192482
KIAA1328	-0.269567	0.130015	-2.07336	0.0381392	0.192482
ENSG00000103326	0.223212	0.107688	2.07277	0.0381941	0.192625
ZNF462	-0.207754	0.100232	-2.07273	0.0381975	0.192625
TRIQK	-0.268481	0.129538	-2.07259	0.0382101	0.192629
HECTD1	-0.116775	0.0563553	-2.07213	0.0382537	0.19279
ETFRF1	-0.242281	0.117006	-2.07067	0.0383894	0.193415
PROSER2	-0.315287	0.152288	-2.07034	0.0384209	0.193455
TRERF1	0.254692	0.123013	2.07044	0.0384114	0.193455
SHTN1	-0.169861	0.0820522	-2.07016	0.0384371	0.193478
LBHD1	0.23724	0.11463	2.06962	0.0384883	0.193542
PPM1L	-0.282795	0.136635	-2.06971	0.0384798	0.193542
ARHGEF28	-0.324926	0.157005	-2.06952	0.0384969	0.193542
RN7SL2	0.249633	0.120617	2.06963	0.0384871	0.193542
RP4-591C20.9	0.19448	0.0939825	2.06932	0.0385163	0.193556
TTC3P1	-0.216691	0.10472	-2.06924	0.0385232	0.193556
ITGA2	-0.297233	0.143656	-2.06906	0.0385407	0.193585
SRPK1	0.140176	0.067756	2.06883	0.0385621	0.193634
GATA5	-0.543364	0.26267	-2.06862	0.0385815	0.193672
FASLG	0.410239	0.198367	2.06808	0.0386325	0.19383
PRDM6	-0.303172	0.146599	-2.06804	0.0386365	0.19383
CLEC10A	0.36364	0.17587	2.06767	0.0386712	0.193945
FOSL2	0.351234	0.169892	2.06739	0.0386972	0.194016
DIS3	-0.155797	0.0753748	-2.06696	0.0387382	0.194163
PPP1R3E	0.284706	0.137751	2.06682	0.0387511	0.194168
NR2C1	-0.189826	0.0918577	-2.06652	0.0387795	0.194251
LIFR	-0.371727	0.179897	-2.06633	0.0387974	0.194282
RP1-152L7.5	0.340195	0.164663	2.06601	0.0388274	0.194373
CCR5	0.438204	0.212156	2.06548	0.0388775	0.194506
BBS10	-0.205111	0.0993096	-2.06537	0.0388878	0.194506
GDE1	-0.207787	0.10061	-2.06528	0.0388969	0.194506
RASA2	0.139669	0.0676289	2.06523	0.0389011	0.194506
GNAZ	-0.575805	0.278861	-2.06484	0.0389377	0.194511
PCOLCE2	-0.581271	0.281508	-2.06485	0.0389376	0.194511
COTL1	0.26407	0.127879	2.06499	0.0389235	0.194511
PCDHB12	-0.331629	0.160619	-2.0647	0.0389516	0.194522
FXYD3	-0.406153	0.196766	-2.06414	0.0390042	0.194725
TAF7	-0.126863	0.0614644	-2.06401	0.0390165	0.194728
WWC1	-0.319539	0.154828	-2.06383	0.0390336	0.194754
NME1	0.440639	0.213552	2.06338	0.0390762	0.194866
EPS8L2	-0.388477	0.188275	-2.06335	0.0390796	0.194866
ID1	-0.42455	0.205774	-2.06319	0.0390945	0.194881
ITGB2	0.354948	0.172059	2.06295	0.0391178	0.194938
ENSG00000104522	0.191951	0.0930749	2.06233	0.0391761	0.195163
MOCS2	-0.205595	0.0996958	-2.06222	0.0391866	0.195163
THAP9	-0.260781	0.126472	-2.06196	0.0392113	0.195227
CTC-523E23.1	-0.377665	0.183175	-2.06176	0.0392302	0.195262
ANKS1A	-0.294945	0.143096	-2.06117	0.0392867	0.195484
CEP128	0.375529	0.182227	2.06077	0.0393249	0.195615
FAM219B	-0.131715	0.0639286	-2.06034	0.0393659	0.19576
SLC38A10	0.179555	0.087163	2.05999	0.0393995	0.195868
RP11-290F5.1	0.764263	0.371054	2.05971	0.0394267	0.195944
SLX1B	0.21248	0.103169	2.05953	0.0394438	0.19597
APOE	0.568578	0.276139	2.05902	0.0394919	0.196149
MIR100HG	0.296935	0.144299	2.05777	0.039612	0.196687
AKAP9	-0.149963	0.072883	-2.05759	0.0396293	0.196713
SUGCT	0.450719	0.219302	2.05524	0.0398555	0.1976
RTEL1P1	0.39017	0.189816	2.05551	0.0398295	0.1976
CAPN10	0.169519	0.0824812	2.05524	0.0398559	0.1976
INPP5F	0.143941	0.0700359	2.05525	0.0398545	0.1976
CDCA5	0.52825	0.257105	2.05461	0.0399165	0.19779
RASSF10	-0.582552	0.283536	-2.05459	0.0399182	0.19779
ZNF335	0.180397	0.0878119	2.05436	0.0399413	0.197845
COL11A1	1.41476	0.688831	2.05386	0.039989	0.198021
MTCH1	-0.146938	0.0715727	-2.05298	0.0400741	0.198383
DPY19L1	-0.181308	0.0883222	-2.0528	0.040092	0.198412
MPZ	0.498983	0.2431	2.05258	0.0401135	0.198459
SLC4A2	-0.169216	0.0824571	-2.05217	0.0401531	0.198595
TMEM106C	-0.272161	0.132665	-2.05149	0.0402193	0.198863
AXL	-0.120438	0.0587147	-2.05123	0.0402443	0.198927
PMS2P2	0.25847	0.12603	2.05085	0.0402811	0.199049
ZNF33B	-0.165635	0.0807768	-2.05052	0.0403135	0.199149
TCIRG1	0.232241	0.113283	2.0501	0.0403547	0.199267
NFKBIZ	0.32971	0.160832	2.05003	0.0403615	0.199267
DACT2	-0.394514	0.192478	-2.04965	0.0403983	0.199386
MCM5	0.254057	0.123958	2.04954	0.0404098	0.199386
MYO19	0.159151	0.077667	2.04914	0.0404486	0.199517
BTBD6	-0.18718	0.0913635	-2.04874	0.0404871	0.199648
TMEM45A	0.386392	0.188638	2.04832	0.0405283	0.199783
LRRC58	-0.14482	0.0707052	-2.04822	0.0405388	0.199783
PRR5	0.394066	0.192434	2.04779	0.0405802	0.199867
GM2A	0.339028	0.165555	2.04783	0.0405767	0.199867
NCAPH	0.46232	0.225855	2.04697	0.0406607	0.199919
SCARNA15	0.302726	0.147848	2.04755	0.0406045	0.199919
AC159540.1	0.268295	0.131051	2.04726	0.0406321	0.199919
ZBTB41	-0.166798	0.081469	-2.04738	0.0406212	0.199919
PRKG1	-0.255505	0.124821	-2.04697	0.0406611	0.199919
GUCD1	-0.195909	0.095708	-2.04694	0.0406636	0.199919
ASRGL1	-0.304669	0.148869	-2.04655	0.0407023	0.20005
MTCO3P11	0.412621	0.201637	2.04636	0.0407212	0.200083
LPAR6	0.28268	0.13815	2.04618	0.040739	0.200111
TSPAN15	-0.306098	0.14962	-2.04584	0.0407719	0.200213
ENSG00000161267	0.341197	0.166828	2.0452	0.040835	0.200248
RP11-498P14.3	-0.218906	0.107021	-2.04544	0.0408113	0.200248
C2orf42	0.163996	0.0801875	2.04515	0.0408399	0.200248
PDE3B	-0.218517	0.106837	-2.04533	0.0408227	0.200248
WDFY3	-0.127867	0.0625121	-2.04548	0.040808	0.200248
SNX4	-0.192866	0.094312	-2.04498	0.0408569	0.200272
ENSG00000161010	0.238814	0.11683	2.04411	0.0409427	0.200633
RPS2P46	0.315878	0.154575	2.04353	0.0410005	0.200856
ADGRB2	0.623171	0.304977	2.04333	0.0410193	0.200889
CTA-292E10.6	0.438789	0.214784	2.04293	0.041059	0.200964
ZDBF2	-0.15853	0.0775992	-2.04293	0.0410591	0.200964
ZNF404	-0.333675	0.16341	-2.04194	0.0411572	0.201364
SNAPC4	0.226261	0.110816	2.04176	0.0411751	0.201364
PRRG1	-0.271575	0.133011	-2.04174	0.0411774	0.201364
TXK	0.288369	0.141264	2.04135	0.0412163	0.201494
OR2A4	-0.50813	0.248984	-2.04082	0.0412692	0.2016
RP11-484D2.3	0.297694	0.145892	2.04052	0.041299	0.2016
NOP58	0.13306	0.0652066	2.04059	0.041292	0.2016
MYO18A	0.188515	0.0923863	2.04051	0.0412993	0.2016
CHRDL1	-0.202299	0.0991254	-2.04084	0.041267	0.2016
ADSL	0.215799	0.105782	2.04003	0.0413472	0.201718
MFN2	-0.113283	0.0555302	-2.04002	0.0413479	0.201718
KL	-0.47754	0.234131	-2.03963	0.0413872	0.20179
ARMT1	-0.274142	0.134402	-2.03972	0.0413785	0.20179
RFX2	-0.345134	0.169255	-2.03914	0.0414365	0.201955
DNAJB11	0.185923	0.0911814	2.03905	0.0414455	0.201955
ZNF776	-0.12456	0.0610961	-2.03876	0.0414745	0.202036
PRKCE	-0.424422	0.208242	-2.03812	0.0415377	0.202285
ZBTB22	-0.15304	0.0751038	-2.03771	0.0415792	0.202427
IGLV8-61	0.999635	0.49069	2.0372	0.0416298	0.202569
FOSB	0.527861	0.259115	2.03717	0.0416329	0.202569
ANKRD50	-0.231157	0.113483	-2.03692	0.0416577	0.202629
FUT1	-0.472559	0.232078	-2.0362	0.0417298	0.20274
DYNC2LI1	-0.256001	0.12572	-2.03628	0.0417221	0.20274
RAMP2	-0.426878	0.209636	-2.03629	0.0417215	0.20274
PSME2	0.219615	0.107843	2.03643	0.0417074	0.20274
CERK	0.247375	0.121516	2.03573	0.0417771	0.202911
DNHD1	0.261888	0.128686	2.0351	0.0418412	0.203147
CR1	0.530458	0.260667	2.035	0.0418505	0.203147
TTC33	-0.18777	0.0922881	-2.03461	0.0418901	0.203279
NPIPB3	0.394696	0.194017	2.03434	0.0419177	0.203353
NPM1P25	0.618847	0.304277	2.03382	0.0419693	0.20337
RPL23AP7	-0.198789	0.0977247	-2.03417	0.0419343	0.20337
RP11-34P13.13	0.318917	0.156808	2.03381	0.0419706	0.20337
OXSR1	-0.122012	0.059985	-2.03405	0.0419466	0.20337
ZNF267	0.278932	0.137183	2.03328	0.0420242	0.203562
KLF5	-0.281726	0.138565	-2.03318	0.0420348	0.203562
CDA	0.553701	0.272375	2.03286	0.0420664	0.203609
DNAJC21	-0.129396	0.063653	-2.03283	0.0420693	0.203609
RP4-647C14.2	-0.478186	0.235298	-2.03226	0.0421275	0.203831
RP11-5C23.1	-0.279708	0.137696	-2.03134	0.0422201	0.20386
RPL41P2	0.446918	0.21996	2.03182	0.0421722	0.20386
EYA4	-0.546109	0.268799	-2.03166	0.0421881	0.20386
POLRMT	0.165894	0.0816376	2.03208	0.0421459	0.20386
CAMK2N1	-0.368797	0.181521	-2.03171	0.0421833	0.20386
TOX4	-0.10567	0.0520136	-2.03158	0.0421963	0.20386
PNPLA6	-0.280784	0.138219	-2.03144	0.0422101	0.20386
FRY	-0.222984	0.109802	-2.03078	0.0422778	0.204078
DGKQ	0.232314	0.114428	2.03022	0.0423344	0.204292
COL21A1	-0.277854	0.136895	-2.02969	0.0423876	0.204489
ADAMTS9	0.345721	0.17036	2.02936	0.0424213	0.204591
VSTM4	-0.244011	0.120256	-2.0291	0.0424484	0.204662
ITGAX	0.363678	0.179246	2.02894	0.0424644	0.204679
ENSG00000129757	-0.264408	0.13034	-2.0286	0.0424991	0.204727
RNF20	-0.121537	0.0599091	-2.0287	0.0424894	0.204727
B3GAT3	0.207459	0.102295	2.02804	0.0425561	0.204941
EZR	-0.21352	0.1053	-2.02773	0.0425879	0.205034
GALNT11	-0.111029	0.0547679	-2.02727	0.0426348	0.2052
DAAM2	-0.237919	0.11737	-2.02708	0.0426538	0.205232
KANK4	-0.503605	0.24847	-2.02683	0.0426799	0.205255
FGF2	-0.288847	0.142514	-2.02679	0.0426836	0.205255
RP11-848P1.2	0.417497	0.206048	2.02621	0.0427428	0.20536
KRT8P33	0.437395	0.21586	2.02629	0.0427354	0.20536
CALCRL	-0.416106	0.205352	-2.02631	0.0427333	0.20536
GSTM4	0.176789	0.0872568	2.02608	0.0427566	0.205366
POR	-0.278465	0.137471	-2.02563	0.0428027	0.205482
ENSG00000100320	-0.149953	0.074029	-2.0256	0.0428056	0.205482
RP11-830F9.7	0.49698	0.245423	2.02499	0.0428682	0.205662
IGLV1-47	1.15667	0.571168	2.02509	0.0428582	0.205662
CILP	1.23713	0.61115	2.02426	0.0429434	0.205963
PIP4K2B	-0.124175	0.0613509	-2.02401	0.042969	0.206026
GPR55	0.729813	0.360614	2.0238	0.0429902	0.206068
NBR2	0.246067	0.12161	2.02341	0.0430312	0.206204
ERO1B	0.203258	0.10046	2.02327	0.0430455	0.206213
BEND4	0.54326	0.268566	2.02282	0.0430919	0.206323
GPX7	0.319785	0.158096	2.02273	0.0431009	0.206323
EXOSC8	0.157893	0.0780612	2.02268	0.0431061	0.206323
ARHGAP30	0.303675	0.150154	2.02242	0.0431329	0.206391
TDRD7	-0.208269	0.102995	-2.02213	0.0431624	0.206473
KYAT1	0.232148	0.114815	2.02193	0.0431834	0.206513
RP11-63G10.4	0.475004	0.235002	2.02128	0.0432507	0.206775
TIAF1	0.309678	0.153233	2.02096	0.0432839	0.206866
FAM225B	0.559885	0.277054	2.02085	0.0432948	0.206866
HIST1H2AG	0.525011	0.259857	2.02038	0.0433438	0.206866
CEMIP	0.712233	0.352526	2.02037	0.0433451	0.206866
LMBRD1	-0.205146	0.101532	-2.02051	0.0433306	0.206866
SYTL2	0.223222	0.11048	2.02048	0.0433338	0.206866
RPL13AP7	0.482402	0.238817	2.01996	0.0433874	0.206888
NPAS2	0.367551	0.181946	2.02011	0.0433718	0.206888
RHBDD2	-0.265329	0.131349	-2.02003	0.0433806	0.206888
SMG1P7	0.175803	0.0870432	2.01973	0.0434117	0.206944
TFPI2	-0.543886	0.269319	-2.01948	0.0434369	0.207004
ENSG00000174282	-0.186419	0.0923228	-2.01921	0.0434651	0.207079
PFAS	0.181939	0.090132	2.01859	0.0435303	0.207209
PURA	-0.160076	0.0792961	-2.01871	0.0435171	0.207209
LYZ	0.480225	0.237897	2.01862	0.0435263	0.207209
LINC01176	0.394307	0.195369	2.01827	0.0435636	0.207308
MGAM	-0.467078	0.231483	-2.01776	0.0436161	0.207318
KLHL3	0.245766	0.121792	2.01791	0.0436005	0.207318
VPS26A	-0.15728	0.0779476	-2.01777	0.0436156	0.207318
ALPK1	0.175372	0.0868992	2.01811	0.0435796	0.207318
HSP90AB3P	0.322076	0.159635	2.01758	0.0436351	0.207348
ADAMTS6	0.308993	0.15324	2.0164	0.0437579	0.207872
CTD-2574D22.4	0.416507	0.206632	2.0157	0.0438317	0.208022
DNAH17	-0.486055	0.241144	-2.01562	0.0438399	0.208022
FLRT2	0.28024	0.139023	2.01578	0.0438226	0.208022
KIAA0040	-0.214413	0.106367	-2.01579	0.0438216	0.208022
RFX5	0.20031	0.0993894	2.01541	0.0438619	0.208066
CYP39A1	-0.240329	0.119289	-2.01468	0.0439386	0.20831
MAP3K13	-0.193678	0.0961323	-2.0147	0.0439357	0.20831
CARMIL3	0.485761	0.241137	2.01446	0.043961	0.208332
FAR2	-0.323757	0.160722	-2.01439	0.0439685	0.208332
EOGT	-0.217484	0.107972	-2.01425	0.0439829	0.20834
SMG9	0.155603	0.0772789	2.01352	0.0440595	0.208643
THOP1	0.160653	0.0797962	2.0133	0.0440833	0.208695
SH3D19	-0.217988	0.1083	-2.01282	0.0441341	0.208876
RAB4B	0.277309	0.1378	2.01241	0.0441772	0.208935
DCBLD2	-0.155132	0.0770905	-2.01233	0.0441847	0.208935
MYH14	-0.398627	0.19807	-2.01256	0.044161	0.208935
GPC6	0.643289	0.319785	2.01163	0.0442587	0.209225
LBH	-0.250026	0.124299	-2.0115	0.0442727	0.209231
XIST	0.207064	0.102969	2.01093	0.0443326	0.209454
ENSG00000154822	0.206209	0.102561	2.01059	0.0443687	0.209565
PRDM16	-0.246674	0.122708	-2.01025	0.0444045	0.209624
PCTP	-0.28277	0.140665	-2.01023	0.0444066	0.209624
LINC02185	-0.807457	0.401792	-2.00964	0.0444693	0.209711
FASTK	0.166739	0.0829654	2.00974	0.0444586	0.209711
ST3GAL2	0.19797	0.0985026	2.0098	0.0444529	0.209711
CYFIP1	-0.128919	0.0641523	-2.00958	0.044476	0.209711
FNDC5	-0.659882	0.328478	-2.00891	0.0445467	0.209864
ZNF284	0.305483	0.152064	2.00891	0.0445468	0.209864
WDR77	0.149542	0.0744372	2.00897	0.0445403	0.209864
GDPD1	-0.281501	0.140206	-2.00777	0.0446683	0.210136
MTRNR2L6	0.436383	0.217344	2.0078	0.0446649	0.210136
DCLRE1B	-0.169679	0.0845	-2.00804	0.0446392	0.210136
PHF2	-0.161681	0.0805252	-2.00783	0.0446617	0.210136
SNRNP70	0.200506	0.0998573	2.00793	0.0446511	0.210136
PTPRM	-0.263089	0.131051	-2.00753	0.0446932	0.210193
RP11-120K19.3	0.406911	0.202736	2.0071	0.0447391	0.210349
PPFIA1	-0.131095	0.0653438	-2.00624	0.044831	0.210721
LLGL2	-0.28971	0.144479	-2.00521	0.0449409	0.211177
HIST1H3F	0.439503	0.219255	2.00453	0.0450137	0.21137
IDUA	0.233895	0.116681	2.00456	0.0450099	0.21137
ARL6	-0.380117	0.189647	-2.00434	0.0450333	0.21137
CCDC85C	-0.248443	0.123951	-2.00437	0.0450299	0.21137
INE1	0.539119	0.269082	2.00355	0.0451186	0.211522
CH17-195P21.2	0.394353	0.196822	2.0036	0.0451124	0.211522
ZNF300P1	-0.255311	0.127423	-2.00366	0.045107	0.211522
TRHDE	-0.531669	0.26534	-2.00372	0.0450997	0.211522
RPL3P4	0.307086	0.153279	2.00344	0.0451298	0.211522
RP11-404F10.2	0.619269	0.309134	2.00324	0.0451518	0.211565
AQP5	-0.531658	0.265425	-2.00305	0.0451721	0.2116
MFSD2A	-0.331765	0.165641	-2.00292	0.0451858	0.211603
SPSB1	0.426925	0.213217	2.0023	0.0452522	0.211734
D2HGDH	0.255046	0.127369	2.00242	0.0452398	0.211734
VIPR1	-1.00423	0.501496	-2.00246	0.0452351	0.211734
PPIL4	-0.149485	0.0746645	-2.00209	0.0452753	0.211782
RNF216	0.116496	0.0582039	2.00152	0.0453365	0.212008
DNAJC5B	0.56278	0.281221	2.0012	0.0453707	0.21209
CASP8	0.194977	0.0974341	2.00112	0.0453798	0.21209
GOLGA3	0.192555	0.0962413	2.00076	0.0454186	0.212211
ACSS2	-0.228918	0.114439	-2.00034	0.0454631	0.212359
RP11-318K15.2	0.519277	0.259648	1.99993	0.0455081	0.212388
MALRD1	-0.452169	0.226088	-1.99997	0.0455037	0.212388
LMTK2	-0.208924	0.104462	-2.00001	0.0454994	0.212388
RP11-84E17.1	0.303123	0.151608	1.99939	0.0455666	0.212554
FGD5-AS1	-0.13521	0.0676267	-1.99936	0.0455694	0.212554
PHLDA3	-0.255366	0.127761	-1.99878	0.0456319	0.212664
ENSG00000151276	-0.260295	0.130242	-1.99855	0.0456575	0.212664
MIR3648-1	0.502028	0.251184	1.99865	0.0456465	0.212664
SASH1	-0.318883	0.159535	-1.99882	0.0456276	0.212664
STARD7	-0.13518	0.0676286	-1.99886	0.0456239	0.212664
ZCCHC7	0.171447	0.0857913	1.99841	0.0456717	0.21267
SRR	-0.23696	0.118598	-1.99801	0.0457153	0.212813
RHOT2	0.163938	0.082061	1.99776	0.0457428	0.21288
LINC02038	-0.524292	0.262553	-1.9969	0.0458362	0.213237
FKBP2	0.207572	0.103952	1.99681	0.0458454	0.213237
VTI1A	0.115967	0.0581086	1.9957	0.0459671	0.213743
B4GALNT1	0.462987	0.232014	1.99551	0.045987	0.213775
PYCR1	0.51824	0.259849	1.99439	0.0461097	0.214285
GABARAPL1	-0.235746	0.118225	-1.99405	0.0461468	0.214365
CAPNS1	-0.158961	0.0797198	-1.99399	0.0461529	0.214365
SV2B	0.41607	0.208737	1.99327	0.0462321	0.214535
FAM89A	-0.338813	0.16996	-1.99349	0.0462077	0.214535
VILL	0.199017	0.0998641	1.99287	0.0462754	0.214535
CARM1	0.210741	0.105734	1.99311	0.0462493	0.214535
TTLL7	-0.41312	0.207287	-1.99299	0.046263	0.214535
SOS2	-0.127248	0.0638344	-1.99341	0.0462163	0.214535
CTNND1	-0.224121	0.112464	-1.99282	0.0462806	0.214535
ENSG00000118620	0.168839	0.0847447	1.99233	0.0463351	0.214727
AL162151.3	0.331213	0.166308	1.99156	0.0464192	0.215056
DACH1	-0.399371	0.200561	-1.99127	0.0464511	0.215083
AKR1B1	0.232546	0.116782	1.99127	0.046451	0.215083
KCNN2	-0.406696	0.204252	-1.99115	0.0464642	0.215083
LRRFIP2	-0.152015	0.0763522	-1.99097	0.0464841	0.215115
GAREM2	0.370574	0.186156	1.99066	0.0465182	0.215194
FASN	-0.290134	0.145754	-1.99058	0.0465273	0.215194
RP11-359B12.2	-0.289992	0.145724	-1.99001	0.0465904	0.215274
ZNF491	-0.241666	0.121436	-1.99007	0.0465827	0.215274
PXK	0.136083	0.0683756	1.99022	0.0465662	0.215274
KANK3	-0.368953	0.185408	-1.98995	0.0465969	0.215274
RPS6KL1	0.405603	0.203895	1.98928	0.0466708	0.215314
SPHK1	0.323247	0.162482	1.98943	0.0466532	0.215314
EIF1B	-0.153994	0.0774167	-1.98915	0.0466841	0.215314
AMDHD2	0.182683	0.0918356	1.98923	0.0466754	0.215314
DAPK2	-0.338893	0.17033	-1.98962	0.0466325	0.215314
ETS2	-0.287059	0.144291	-1.98944	0.0466524	0.215314
RIMBP3	0.384386	0.193286	1.9887	0.0467348	0.215488
TMCO4	0.148321	0.0745877	1.98854	0.0467517	0.215505
IARS2	-0.128986	0.0648763	-1.98818	0.0467913	0.215628
TRIM27	0.128528	0.0646572	1.98783	0.0468302	0.215747
BTN3A1	0.178436	0.089775	1.98759	0.0468565	0.215807
SOGA3	-0.409379	0.206007	-1.98721	0.0468994	0.215944
IMMP1L	0.17936	0.0902708	1.98691	0.0469318	0.215973
BLVRA	-0.220834	0.11114	-1.98699	0.0469234	0.215973
PAPPA	0.381089	0.191819	1.98671	0.0469549	0.216019
MAP3K14-AS1	0.43495	0.219001	1.98606	0.0470264	0.216106
DNM1	0.537249	0.27047	1.98636	0.0469939	0.216106
TSEN15	-0.192541	0.0969441	-1.98611	0.0470216	0.216106
BMPR2	-0.399478	0.201137	-1.9861	0.0470222	0.216106
RP11-834C11.4	0.45277	0.228068	1.98524	0.0471172	0.21614
RP11-800A18.3	0.387654	0.195239	1.98554	0.0470847	0.21614
C3orf33	-0.264731	0.133362	-1.98505	0.0471387	0.21614
ENSG00000137404	0.2558	0.12885	1.98526	0.047116	0.21614
ZFPM1	0.340961	0.171742	1.98531	0.0471099	0.21614
GGA3	0.130471	0.0657088	1.98559	0.047079	0.21614
CHTOP	0.115895	0.0583835	1.98507	0.0471367	0.21614
RP11-371A22.1	0.273744	0.137888	1.98526	0.0471155	0.21614
MCM7	0.103007	0.0519184	1.98403	0.0472528	0.216603
HIST1H2BN	0.329098	0.165933	1.98332	0.0473319	0.216845
MILR1	0.435562	0.219606	1.98337	0.0473257	0.216845
DNAJC2	0.131638	0.0663791	1.98312	0.0473538	0.216885
PSAT1	0.636189	0.320928	1.98234	0.0474411	0.217224
SIX1	0.864258	0.436083	1.98187	0.0474943	0.217407
TRMT1	0.190718	0.0962543	1.98139	0.0475472	0.217589
AK4P1	0.392418	0.198106	1.98084	0.047609	0.217655
LRRC14	0.171112	0.0863808	1.9809	0.0476023	0.217655
CCL5	0.324634	0.163891	1.98079	0.0476145	0.217655
SEL1L3	0.340619	0.171939	1.98105	0.0475854	0.217655
HIST1H3C	0.506997	0.256011	1.98038	0.0476614	0.217793
RBM41	-0.156564	0.079061	-1.98029	0.0476712	0.217793
RNU2-63P	0.559914	0.282815	1.97979	0.047727	0.217925
ARHGEF4	-0.540809	0.273213	-1.97944	0.0477663	0.217925
TMEM176A	0.429975	0.217213	1.97951	0.0477587	0.217925
CEPT1	0.191153	0.0965655	1.97952	0.0477579	0.217925
PRRX1	0.444863	0.224725	1.97959	0.0477502	0.217925
CNTN4	-0.277437	0.140169	-1.97931	0.0477814	0.217934
PHF11	0.150667	0.076136	1.97891	0.0478259	0.218016
SDC4	-0.21875	0.110537	-1.97898	0.0478187	0.218016
POPDC2	0.268689	0.135791	1.9787	0.0478496	0.21802
NT5DC1	-0.141188	0.071355	-1.97867	0.0478532	0.21802
NT5DC4	0.755839	0.382104	1.9781	0.0479175	0.21825
LSM7	0.235232	0.118925	1.97799	0.0479303	0.21825
CCSER2	-0.17781	0.0899018	-1.97783	0.047948	0.218271
MOB3A	0.253682	0.128284	1.97751	0.047984	0.218374
AGAP6	0.20983	0.106122	1.97724	0.0480144	0.218392
ITGB1BP1	-0.162853	0.0823624	-1.97728	0.0480101	0.218392
PARP1	0.200744	0.101539	1.97702	0.0480398	0.218447
CDC42BPA	-0.221239	0.111914	-1.97686	0.048057	0.218465
MOB4	-0.21587	0.109231	-1.97627	0.0481242	0.21871
CAMK4	0.321773	0.162831	1.97612	0.0481417	0.218729
RNF207	0.218676	0.110672	1.97589	0.048167	0.218782
TRIM38	0.120505	0.060991	1.97578	0.0481799	0.218782
CNKSR2	-0.28417	0.143884	-1.97499	0.0482688	0.219068
ENSG00000105220	0.189435	0.095917	1.97499	0.0482694	0.219068
ZDHHC11B	-0.569115	0.28824	-1.97445	0.0483305	0.219164
SNX20	0.366691	0.185711	1.97452	0.0483225	0.219164
NGLY1	0.190297	0.0963711	1.97463	0.0483102	0.219164
POLR3K	0.289523	0.146649	1.97425	0.048353	0.219205
ZFP28	-0.233308	0.1182	-1.97383	0.0484009	0.219312
CXCL16	-0.205098	0.103909	-1.97381	0.0484032	0.219312
SNORA38	0.493609	0.2501	1.97365	0.0484221	0.219338
TFEB	0.218909	0.110953	1.97298	0.0484979	0.219621
RNF146	-0.146344	0.0741848	-1.9727	0.0485302	0.219706
CTD-2275D10.2	0.594965	0.301661	1.9723	0.0485755	0.219787
AC090616.2	-0.443346	0.22479	-1.97227	0.0485793	0.219787
PAFAH1B3	0.358524	0.181811	1.97196	0.0486146	0.219787
FBN3	-0.519715	0.26354	-1.97206	0.0486031	0.219787
DPH7	0.186949	0.0948004	1.97203	0.0486062	0.219787
C4BPA	-0.305257	0.154833	-1.97152	0.0486646	0.219952
C19orf60	0.193658	0.0982935	1.97021	0.0488147	0.22057
RNASE6	0.43861	0.222638	1.97005	0.0488321	0.220588
AC093818.1	0.7575	0.384673	1.9692	0.0489299	0.220727
PTOV1-AS2	0.365031	0.185366	1.96924	0.048925	0.220727
GZMA	0.447532	0.227255	1.96929	0.0489195	0.220727
ANKRD44-IT1	0.305084	0.154892	1.96966	0.0488779	0.220727
PRKAA2	-0.379088	0.192482	-1.96947	0.0488992	0.220727
IRX3	-0.345326	0.175379	-1.96902	0.0489503	0.220759
SLC44A2	-0.286417	0.14548	-1.96877	0.0489798	0.220832
DTL	0.483661	0.245685	1.96862	0.0489965	0.220835
SDF2	-0.16443	0.0835314	-1.96848	0.049013	0.220835
SLC35F5	-0.123454	0.0627175	-1.96841	0.0490209	0.220835
TOP3B	0.132995	0.0675904	1.96767	0.0491063	0.22116
HSPBAP1	0.174279	0.0885993	1.96705	0.0491777	0.221421
CTC-338M12.4	0.380602	0.193534	1.96659	0.0492308	0.221578
SUCLG1	-0.180207	0.0916379	-1.96651	0.0492395	0.221578
HMGCS1	-0.233324	0.118679	-1.96601	0.049298	0.22178
P4HA3	0.872046	0.443727	1.96528	0.0493823	0.221994
SLC24A3	-0.211546	0.107638	-1.96535	0.0493742	0.221994
TOPORS	-0.171263	0.0871459	-1.96525	0.0493858	0.221994
B4GALT7	0.197653	0.100598	1.96478	0.0494397	0.222129
SRPRB	0.279555	0.14229	1.96469	0.0494502	0.222129
XPNPEP1	0.144268	0.0734324	1.96464	0.0494563	0.222129
RP13-735L24.1	-0.446659	0.227365	-1.9645	0.0494723	0.22214
XKR4	0.453639	0.230955	1.96419	0.0495085	0.222242
CH507-9B2.3	0.294462	0.149932	1.96396	0.0495344	0.222298
SMYD5	0.152658	0.0777537	1.96335	0.0496049	0.222465
FBXO32	0.345663	0.176074	1.96318	0.0496258	0.222465
EPB41L1	-0.212068	0.108013	-1.96334	0.0496061	0.222465
EXOC6B	-0.19004	0.0968005	-1.96321	0.0496216	0.222465
COL14A1	0.692327	0.352686	1.96301	0.0496449	0.22249
LY96	0.503332	0.256455	1.96265	0.0496867	0.222504
CLCN4	-0.275534	0.140383	-1.96274	0.0496768	0.222504
ITGB1	-0.201737	0.102789	-1.96264	0.0496884	0.222504
GMDS-AS1	0.244689	0.124692	1.96234	0.0497224	0.222535
SHC1	0.181134	0.0923002	1.96245	0.0497105	0.222535
VPS41	-0.130177	0.0663447	-1.96212	0.049748	0.222589
HSPA7	0.397759	0.202739	1.96192	0.0497712	0.222632
PEX11A	-0.274248	0.139796	-1.96177	0.0497888	0.22265
SRM	0.326376	0.166492	1.9603	0.0499602	0.223296
HNRNPA2B1	0.203584	0.103847	1.96042	0.0499473	0.223296
RP11-160E2.6	0.36739	0.187459	1.95984	0.0500146	0.223478
SNCA	-0.336386	0.171689	-1.95928	0.05008	0.223588
NARS2	-0.157402	0.0803342	-1.95934	0.0500727	0.223588
C1orf43	-0.17309	0.0883391	-1.95939	0.0500675	0.223588
BMPR1APS2	-0.278983	0.142418	-1.9589	0.0501242	0.223604
UHRF2	0.113412	0.0578896	1.95911	0.0501002	0.223604
MAGED2	-0.165845	0.0846615	-1.95892	0.0501227	0.223604
SLC36A1	0.330561	0.168777	1.95857	0.0501633	0.223718
BYSL	0.270741	0.138253	1.9583	0.0501952	0.2238
PARP11	0.168452	0.0860441	1.95774	0.0502609	0.22397
ZNF814	0.244784	0.125033	1.95776	0.0502578	0.22397
HCFC2	-0.157529	0.0804758	-1.95747	0.0502918	0.22397
RALGDS	0.15227	0.0777925	1.95739	0.0503015	0.22397
DYNC1H1	-0.126577	0.0646625	-1.9575	0.0502891	0.22397
ZNF768	-0.1788	0.091371	-1.95685	0.0503647	0.224182
TEAD2	-0.191785	0.0980116	-1.95675	0.0503764	0.224182
TRIM41	0.18685	0.0954968	1.95661	0.0503938	0.224199
ANGPT1	-0.31219	0.159566	-1.95649	0.0504073	0.224199
SLC26A2	-0.175037	0.0894728	-1.95632	0.0504276	0.224229
SDF2L1	0.386374	0.197654	1.95481	0.050606	0.224961
OVCH1	-0.600922	0.307472	-1.9544	0.0506545	0.225
STN1	-0.187228	0.0957884	-1.9546	0.0506301	0.225
ZFP36L2	0.260416	0.133247	1.95438	0.0506558	0.225
IFITM1	0.380627	0.194775	1.95419	0.0506792	0.225044
RP1-102E24.8	-0.45328	0.231981	-1.95395	0.0507068	0.225076
SAMD11	0.596881	0.305501	1.95378	0.0507274	0.225076
TBC1D10A	0.167307	0.0856323	1.95379	0.0507263	0.225076
LIN9	-0.294471	0.150759	-1.95326	0.0507891	0.225228
DCUN1D3	-0.20259	0.103718	-1.95327	0.0507878	0.225228
DENND2C	-0.251499	0.128802	-1.9526	0.0508676	0.225515
ANKRD20A17P	-0.526999	0.26992	-1.95242	0.0508878	0.225544
PLCL1	-0.203779	0.104385	-1.95218	0.050917	0.225613
EPOR	-0.270006	0.138374	-1.95128	0.0510238	0.225816
IGKV2D-29	1.03871	0.532358	1.95114	0.0510398	0.225816
UBE2Z	0.123731	0.0634097	1.9513	0.0510215	0.225816
CLOCK	-0.128402	0.0658075	-1.95118	0.0510353	0.225816
CYLD	0.165566	0.0848579	1.9511	0.0510451	0.225816
ENSG00000103512	-0.0910228	0.0466391	-1.95164	0.0509807	0.225816
AC003104.1	0.339962	0.174265	1.95084	0.0510765	0.225894
NUP62	0.208412	0.10684	1.9507	0.0510923	0.225903
PPBP	-1.06125	0.54415	-1.9503	0.0511404	0.22604
RP11-429G19.3	0.465444	0.238705	1.94988	0.0511909	0.22604
RIMBP3B	0.362232	0.185772	1.94987	0.0511917	0.22604
FBXL19	0.240821	0.123495	1.95005	0.0511696	0.22604
WDR37	0.158623	0.0813464	1.94997	0.0511801	0.22604
TMEM135	-0.161538	0.082853	-1.94969	0.051213	0.226073
EPB41L4B	-0.521286	0.267414	-1.94936	0.0512522	0.226185
CTSA	0.151245	0.0775948	1.94917	0.0512757	0.226228
ENSG00000100197	0.469423	0.240954	1.94818	0.0513929	0.226575
POLE2	0.357106	0.183287	1.94834	0.051374	0.226575
SEC24D	0.246409	0.126483	1.94816	0.0513955	0.226575
GTF2H2C	-0.141834	0.0728084	-1.94804	0.0514099	0.226578
AZI2	-0.160917	0.0826268	-1.94752	0.0514727	0.226733
SFRP4	0.56727	0.291275	1.94754	0.0514695	0.226733
RTN3	-0.130665	0.0670975	-1.94738	0.0514887	0.226743
RP1-137D17.1	-0.576292	0.295961	-1.94719	0.0515119	0.226785
ENSG00000144749	-0.145029	0.0744933	-1.94687	0.0515506	0.226894
NCDN	0.206327	0.106003	1.94643	0.0516032	0.227039
COA1	0.163904	0.0842102	1.94636	0.0516111	0.227039
RP11-84A19.4	0.423318	0.217569	1.94567	0.051694	0.227343
AP000560.3	0.300643	0.154578	1.94493	0.0517829	0.227613
FLRT3	-0.285501	0.146785	-1.94503	0.0517716	0.227613
HEXDC	0.194753	0.100148	1.94465	0.0518172	0.227642
ADIPOR1	-0.15444	0.0794152	-1.94472	0.0518086	0.227642
WNT2B	-0.423955	0.218102	-1.94384	0.0519147	0.228009
AZIN2	0.434456	0.223536	1.94357	0.0519479	0.228034
ENSG00000133195	0.234656	0.120729	1.94366	0.0519365	0.228034
TSG101	-0.151437	0.0779522	-1.94268	0.0520543	0.228379
ITGA1	-0.318656	0.16402	-1.94279	0.0520412	0.228379
ENSG00000177706	0.350342	0.18041	1.94192	0.0521464	0.228722
RP11-481C4.2	0.29411	0.15152	1.94107	0.0522499	0.228993
SREK1IP1	-0.173992	0.0896347	-1.94112	0.0522439	0.228993
FAM49B	0.2198	0.113224	1.94129	0.0522228	0.228993
HIST1H4I	0.358222	0.18457	1.94084	0.0522774	0.229053
CTSO	-0.147531	0.0760311	-1.9404	0.0523306	0.229225
TMEM214	0.233583	0.120435	1.9395	0.0524408	0.229647
RP11-178H8.7	-0.286467	0.147774	-1.93854	0.0525571	0.229981
ZNF747	0.180886	0.0933165	1.93841	0.0525728	0.229981
ARL15	0.204628	0.105548	1.93872	0.0525356	0.229981
CLDN4	-0.308833	0.159324	-1.93839	0.0525752	0.229981
SERPINE1	0.775396	0.40004	1.9383	0.052587	0.229981
KIF20A	0.515942	0.266225	1.93799	0.0526246	0.230084
DLG3	-0.211832	0.109318	-1.93776	0.0526531	0.230104
ELK4	0.123249	0.0636052	1.93772	0.052657	0.230104
CHN2	0.159674	0.0824205	1.9373	0.0527081	0.230266
ENSG00000148123	-0.404019	0.208646	-1.93639	0.0528205	0.230574
CHMP7	0.188252	0.0972168	1.93641	0.0528173	0.230574
ME2	0.161159	0.0832195	1.93656	0.0527993	0.230574
EGR2	0.399807	0.206522	1.93591	0.0528788	0.230767
RN7SL4P	0.267015	0.137944	1.93568	0.0529066	0.230827
SPOP	-0.117637	0.0607801	-1.93545	0.0529355	0.230892
ADAMTS7P3	-0.577961	0.29866	-1.93518	0.0529681	0.230973
CPXM2	0.624264	0.322675	1.93465	0.0530329	0.231144
FAT4	-0.197932	0.10231	-1.93463	0.0530355	0.231144
IGFBP6	-0.370027	0.191308	-1.9342	0.0530887	0.231315
GSTM3	-0.196523	0.10162	-1.9339	0.0531256	0.231415
APBB1	-0.196599	0.101694	-1.93324	0.0532063	0.231705
ATP11C	0.1919	0.0992745	1.93303	0.053233	0.23176
BIN1	0.177647	0.0919107	1.93282	0.0532579	0.231807
SLC37A3	-0.126901	0.0656651	-1.93254	0.0532923	0.231867
TSN	-0.153005	0.0791754	-1.93248	0.0532997	0.231867
F2R	-0.306093	0.158406	-1.93233	0.0533182	0.231886
ASPH	-0.139221	0.0720744	-1.93163	0.0534058	0.232205
COL23A1	0.329522	0.170661	1.93086	0.0535006	0.232434
FHOD3	0.366871	0.189985	1.93105	0.0534767	0.232434
XYLT2	0.128511	0.0665565	1.93086	0.0535	0.232434
TNFRSF4	0.356456	0.184654	1.93041	0.0535566	0.232615
RANBP17	-0.213293	0.110499	-1.93027	0.053573	0.232625
DPF3	0.533509	0.276465	1.92975	0.0536374	0.232772
ACAT1	-0.239567	0.12415	-1.92966	0.0536491	0.232772
HIP1	-0.253808	0.131525	-1.92974	0.0536389	0.232772
RP11-29G8.3	-0.436158	0.226042	-1.92954	0.0536636	0.232773
CCT8P1	-0.384408	0.199241	-1.92936	0.0536859	0.232808
RGS19	0.256915	0.133191	1.92893	0.0537401	0.232982
C1S	0.386527	0.200407	1.92871	0.0537668	0.233037
PPP3CC	0.121356	0.0629252	1.92858	0.0537828	0.233045
ACTR10	-0.178147	0.0923791	-1.92844	0.0538004	0.23306
CCNDBP1	-0.142767	0.0740925	-1.92688	0.053995	0.233841
FAM72B	0.350708	0.182099	1.92591	0.0541151	0.2343
METTL8	0.201473	0.104622	1.92573	0.0541376	0.234336
PECR	-0.216478	0.112452	-1.92506	0.0542218	0.234515
REPIN1	0.163163	0.0847567	1.92507	0.0542206	0.234515
CHML	-0.189376	0.0983673	-1.92519	0.0542053	0.234515
NRROS	0.204813	0.106404	1.92487	0.054246	0.234558
TMEM97	-0.273915	0.142367	-1.92401	0.0543539	0.234807
PRSS12	-0.533517	0.277302	-1.92395	0.0543605	0.234807
FAM35A	-0.119746	0.0622341	-1.92413	0.0543382	0.234807
ATP9A	-0.201613	0.10478	-1.92415	0.0543352	0.234807
GGTLC2	-0.337897	0.175669	-1.92348	0.0544195	0.234877
CCDC136	0.444009	0.230815	1.92366	0.054397	0.234877
ARL17B	0.196642	0.10223	1.92353	0.054414	0.234877
ATXN3	-0.151544	0.0788194	-1.92267	0.0545209	0.235253
SKP2	0.134169	0.0697889	1.9225	0.0545435	0.235288
FZD6	-0.242651	0.126224	-1.92238	0.0545581	0.23529
RP11-347C18.3	0.603118	0.313868	1.92157	0.0546601	0.235607
CTDSP2	-0.148342	0.0771961	-1.92163	0.0546527	0.235607
RMI2	0.462082	0.24049	1.92142	0.0546784	0.235624
FANCI	0.176491	0.0918799	1.92089	0.0547459	0.235637
MBOAT1	-0.168559	0.0877511	-1.92088	0.0547471	0.235637
ARSA	0.192269	0.100099	1.9208	0.0547569	0.235637
AC125232.1	0.129308	0.0673069	1.92117	0.0547108	0.235637
OTUD7B	-0.221854	0.115504	-1.92075	0.0547627	0.235637
MIR3687-1	0.530554	0.276227	1.92072	0.0547674	0.235637
TIMM23B	0.232233	0.120924	1.92048	0.054797	0.235703
CTPS2	-0.147275	0.0766935	-1.92031	0.0548189	0.235736
CCDC80	0.659502	0.343468	1.92013	0.0548418	0.235772
ENSG00000166912	-0.133374	0.0694768	-1.91969	0.0548968	0.235948
CMPK2	-0.319904	0.166671	-1.91937	0.0549374	0.23606
ULBP1	-0.708615	0.369319	-1.91871	0.0550212	0.236174
LINC00265	0.360346	0.187799	1.91879	0.0550115	0.236174
LILRA6	-0.234439	0.122178	-1.91883	0.0550058	0.236174
RPL7AP66	0.335682	0.174933	1.91892	0.054994	0.236174
DPP9	0.209728	0.109324	1.91841	0.0550596	0.236216
ARAP2	-0.173818	0.090602	-1.91848	0.0550502	0.236216
RPL5P9	-0.439193	0.229057	-1.9174	0.0551875	0.236703
RP11-872J21.5	0.250891	0.130875	1.91702	0.0552348	0.236844
NCALD	-0.324248	0.169152	-1.9169	0.0552507	0.23685
STK36	0.208	0.108523	1.91664	0.0552841	0.236922
ARMCX3	-0.129898	0.0677773	-1.91654	0.0552961	0.236922
THBS4	0.544066	0.283975	1.91589	0.0553785	0.237213
TRMU	0.17796	0.0929371	1.91485	0.055512	0.237661
KIT	-0.243362	0.127087	-1.91492	0.055503	0.237661
NSDHL	-0.229687	0.119966	-1.9146	0.0555436	0.237688
PABPN1	0.185663	0.0969735	1.91457	0.0555471	0.237688
TAPBPL	0.14731	0.076946	1.91445	0.0555622	0.237691
ISOC1	-0.180887	0.0945058	-1.91403	0.0556167	0.237793
CRYBG3	-0.199197	0.104069	-1.91409	0.0556092	0.237793
ENSG00000153395	-0.249127	0.130165	-1.91393	0.0556293	0.237793
SYNDIG1L	-0.500042	0.261416	-1.91282	0.0557711	0.237843
EEF1A1P38	0.407352	0.2129	1.91335	0.0557037	0.237843
USP27X	-0.285847	0.149414	-1.91312	0.0557331	0.237843
ZNF268	-0.167976	0.0878105	-1.91294	0.055756	0.237843
GGA1	0.180432	0.0942858	1.91367	0.0556625	0.237843
RBSN	-0.109316	0.0571351	-1.91328	0.0557122	0.237843
KPNA4	-0.112362	0.0587217	-1.91346	0.0556886	0.237843
IL13RA1	-0.128159	0.0669924	-1.91303	0.0557436	0.237843
GSTP1	-0.200892	0.105019	-1.91292	0.0557589	0.237843
STEAP3	0.400499	0.209401	1.91259	0.0558009	0.23787
CNTRL	0.13794	0.0721238	1.91254	0.0558064	0.23787
CKLF	0.357936	0.187188	1.91217	0.0558539	0.23795
RIOK3	-0.132956	0.0695309	-1.91218	0.055853	0.23795
BTC	-0.457332	0.239201	-1.91192	0.055887	0.238029
AMOTL2	-0.251821	0.131731	-1.91163	0.0559239	0.238125
RP11-426D19.1	0.591101	0.309277	1.91124	0.0559744	0.238278
RNF41	-0.138097	0.0722886	-1.91036	0.0560874	0.238698
ADAMTS10	0.281251	0.147268	1.90979	0.0561602	0.23885
MYO1F	0.200236	0.10485	1.90974	0.0561667	0.23885
ENTPD1	0.20417	0.106899	1.90994	0.0561413	0.23885
ENSG00000104059	-0.623274	0.326444	-1.90928	0.0562255	0.23889
DPY19L1P1	-0.213262	0.111701	-1.90922	0.056234	0.23889
CPXM1	1.00564	0.526884	1.90865	0.0563066	0.23889
SLC25A16	-0.141456	0.0741072	-1.90881	0.056287	0.23889
ANGEL1	0.189842	0.0994496	1.90893	0.0562714	0.23889
GNL3	0.23332	0.122226	1.90893	0.0562713	0.23889
ENSG00000176681	0.157243	0.0823568	1.90929	0.056225	0.23889
MYO10	-0.331241	0.173538	-1.90874	0.056295	0.23889
ENSG00000179344	0.267234	0.140003	1.90877	0.0562915	0.23889
MYL9	-0.21	0.110079	-1.90772	0.0564269	0.239338
RBBP4P1	0.338234	0.177315	1.90753	0.0564516	0.239382
SLC45A3	0.24575	0.128849	1.90726	0.0564866	0.239468
ALKAL2	-0.425475	0.223138	-1.90678	0.056549	0.239609
KCNQ3	0.520854	0.273148	1.90686	0.056539	0.239609
TNFRSF10B	0.203164	0.106566	1.90646	0.0565902	0.239723
SPCS3	0.217372	0.114034	1.9062	0.0566248	0.239807
TMEM39B	0.223178	0.11712	1.90556	0.0567078	0.240024
RRP7BP	0.212995	0.111781	1.90546	0.0567197	0.240024
CTBP2	-0.209655	0.110021	-1.90559	0.0567033	0.240024
MMP24	-0.27158	0.14254	-1.90529	0.056742	0.240057
ZNF10	-0.162275	0.0851787	-1.90512	0.0567647	0.240091
POC1B-AS1	0.177748	0.0933068	1.90498	0.0567823	0.240104
RP11-196B3.1	0.643723	0.337947	1.9048	0.0568056	0.240141
TMEM167B	-0.159906	0.0839592	-1.90456	0.0568371	0.240212
OVOL2	-0.386034	0.202713	-1.90434	0.0568655	0.240271
KLK10	-0.523566	0.274966	-1.90411	0.0568959	0.240338
COL18A1	0.43343	0.227648	1.90395	0.0569169	0.240364
PKP3	-0.322571	0.169536	-1.90267	0.0570839	0.240638
GTF2IP20	0.272352	0.143132	1.9028	0.0570664	0.240638
ANXA8	-0.433676	0.227858	-1.90327	0.0570048	0.240638
MLX	-0.165973	0.0872171	-1.90299	0.0570415	0.240638
GAK	0.172715	0.0907544	1.90311	0.0570266	0.240638
PTPRF	-0.220336	0.115773	-1.90318	0.057017	0.240638
LRRFIP1	-0.197594	0.103845	-1.90277	0.05707	0.240638
FJX1	0.383631	0.20165	1.90246	0.0571108	0.24069
LINC00598	0.369146	0.194088	1.90195	0.0571773	0.240847
EXOSC7	0.19541	0.102739	1.902	0.0571707	0.240847
IL1B	0.428675	0.225507	1.90094	0.0573099	0.24122
ASF1A	-0.256795	0.135078	-1.90108	0.0572914	0.24122
HERC4	0.121393	0.0638583	1.90097	0.057306	0.24122
TUSC1	-0.251673	0.132408	-1.90075	0.0573354	0.241233
NPIPB13	0.360612	0.189738	1.90058	0.0573569	0.241233
HIF1A	0.303121	0.159487	1.90059	0.0573552	0.241233
IGF2BP3	0.378039	0.198925	1.90041	0.0573793	0.241265
RP11-747H7.3	-0.28172	0.148255	-1.90024	0.0574013	0.241296
ATP5D	0.18755	0.0987214	1.89979	0.0574605	0.241484
STAG3L2	0.234615	0.123508	1.8996	0.0574858	0.241522
VASH1	0.227207	0.119614	1.8995	0.0574989	0.241522
ENSG00000186446	-0.210972	0.111084	-1.8992	0.0575378	0.241624
PCBP3-OT1	0.741056	0.390237	1.89899	0.0575659	0.24168
FXR2	-0.154698	0.0814788	-1.89863	0.0576127	0.241815
RRP1	0.207682	0.109401	1.89836	0.0576488	0.241905
ZNF252P	-0.12225	0.0644044	-1.89817	0.0576738	0.241948
EP400NL	0.273598	0.144177	1.89766	0.0577413	0.242169
AC004967.7	0.273668	0.14423	1.89744	0.0577699	0.242228
PHYKPL	0.228835	0.120611	1.8973	0.0577887	0.242245
CST7	0.326986	0.172379	1.8969	0.0578406	0.242339
GATA2	-0.489319	0.257955	-1.89691	0.0578394	0.242339
KIAA1683	-0.478267	0.252207	-1.89633	0.0579163	0.242578
EFCAB14	-0.117487	0.0619574	-1.89625	0.0579271	0.242578
MCCC1	-0.190042	0.100232	-1.89602	0.0579576	0.242644
SKAP1	0.403729	0.212991	1.89552	0.0580233	0.242672
F10	-0.197887	0.104395	-1.89556	0.0580187	0.242672
FZD8	-0.266012	0.140312	-1.89585	0.0579796	0.242672
ERN1	0.171926	0.0906996	1.89556	0.0580187	0.242672
INTS4P2	0.251814	0.132885	1.89498	0.0580944	0.242879
HNF1B	-0.312277	0.164804	-1.89484	0.0581136	0.242879
CDC37L1	-0.129211	0.0681996	-1.8946	0.0581457	0.242879
UNKL	0.208553	0.110078	1.89459	0.0581465	0.242879
C4A	0.383974	0.202645	1.89481	0.0581171	0.242879
PAPD7	0.175093	0.0924314	1.89431	0.0581845	0.242976
PBX1	-0.252307	0.133203	-1.89415	0.0582046	0.242999
BFSP1	-0.460388	0.243113	-1.89372	0.0582624	0.243018
NME6	-0.144616	0.0763669	-1.8937	0.0582644	0.243018
SUGT1	-0.151437	0.0799589	-1.89393	0.0582344	0.243018
USP25	-0.176931	0.0934325	-1.89367	0.0582682	0.243018
MSMO1	-0.34065	0.179954	-1.89299	0.0583594	0.243336
C1orf112	0.173975	0.0919241	1.89259	0.0584121	0.24339
STX2	-0.178522	0.0943304	-1.89252	0.0584214	0.24339
CLN5	-0.149472	0.0789762	-1.89263	0.0584076	0.24339
PELI2	-0.174175	0.0920394	-1.8924	0.0584378	0.24339
WAPL	-0.105178	0.0555809	-1.89234	0.0584461	0.24339
RN7SL648P	0.285711	0.150998	1.89215	0.0584706	0.24341
ZNF677	-0.237789	0.125676	-1.89208	0.0584804	0.24341
RPL23AP2	0.339493	0.179442	1.89194	0.0584987	0.243418
GDAP2	-0.12912	0.0682508	-1.89184	0.058512	0.243418
FTSJ1	0.159759	0.0844618	1.89149	0.0585588	0.24349
ENSG00000081237	0.336532	0.177913	1.89156	0.0585503	0.24349
CRISPLD2	0.264436	0.139826	1.89118	0.0586007	0.243603
ZFAND4	0.141747	0.0749679	1.89077	0.0586557	0.243739
CCDC71L	0.303699	0.160627	1.89071	0.058663	0.243739
MAPK9	-0.124051	0.0656213	-1.8904	0.0587043	0.243849
RP11-798G7.7	0.39118	0.206955	1.89017	0.0587354	0.243916
DCTN1	-0.134148	0.07098	-1.88995	0.0587651	0.243978
TFAP4	0.229935	0.121693	1.88946	0.0588301	0.244186
TIMM44	0.119737	0.0633808	1.88916	0.0588699	0.244231
CD2AP	-0.178785	0.0946374	-1.88916	0.0588706	0.244231
RP11-136K14.1	0.46297	0.245103	1.88888	0.0589077	0.244233
RP11-408A13.4	0.320161	0.169489	1.88897	0.0588953	0.244233
CCDC112	-0.2283	0.120876	-1.88871	0.058931	0.244233
RNU4-1	0.348834	0.18469	1.88876	0.0589241	0.244233
ZDHHC5	-0.0741888	0.0392824	-1.8886	0.0589452	0.244233
VAC14	0.223379	0.118308	1.88812	0.0590103	0.244441
GPSM3	0.2695	0.142781	1.88751	0.0590922	0.244719
GRIP2	0.515846	0.273357	1.88708	0.0591494	0.24476
EML5	0.26684	0.14141	1.88699	0.0591614	0.24476
PLAG1	-0.248678	0.131781	-1.88706	0.0591528	0.24476
MTMR4	0.0985588	0.0522278	1.8871	0.0591474	0.24476
TRGC1	0.253334	0.134261	1.88688	0.0591767	0.244762
ELOVL1	-0.174925	0.0927156	-1.88668	0.0592031	0.244809
CTD-3131K8.2	0.439871	0.233255	1.88579	0.0593227	0.245128
ZNF547	-0.221611	0.117517	-1.88578	0.0593247	0.245128
AMPD2	0.208282	0.110444	1.88586	0.0593135	0.245128
SGK494	0.31052	0.164694	1.88543	0.0593712	0.245258
CYTL1	0.575919	0.305529	1.88499	0.0594312	0.245402
PA2G4P4	0.342535	0.181721	1.88495	0.059436	0.245402
SPATA6	-0.245016	0.130006	-1.88465	0.059477	0.245454
IKBKB	0.145854	0.077391	1.88464	0.0594781	0.245454
PELI3	-0.241933	0.128388	-1.8844	0.0595116	0.245468
ENSG00000171853	0.158752	0.0842457	1.8844	0.0595112	0.245468
CD80	0.232155	0.123217	1.88411	0.0595501	0.245566
AC007743.1	-0.489235	0.259725	-1.88366	0.0596105	0.245753
AC005306.3	0.439792	0.233529	1.88324	0.0596673	0.24591
UBASH3B	-0.323893	0.171994	-1.88316	0.0596783	0.24591
FENDRR	-0.826113	0.438728	-1.88297	0.0597038	0.245954
FPR2	-0.481057	0.255545	-1.88247	0.0597723	0.246162
ORC4	-0.158482	0.0841923	-1.88238	0.0597843	0.246162
PEX5	-0.138071	0.0733579	-1.88216	0.0598141	0.246223
SNHG18	-0.229715	0.122059	-1.882	0.0598362	0.246249
LDLRAD3	0.253045	0.134463	1.88189	0.0598504	0.246249
BSPRY	-0.339858	0.180609	-1.88173	0.0598727	0.24628
FBXO48	0.202211	0.107491	1.88119	0.0599461	0.24652
GALNT13	-0.578362	0.307509	-1.8808	0.0599994	0.246678
PARM1	-0.210889	0.112159	-1.88027	0.0600707	0.246909
BTBD11	0.43064	0.229095	1.87974	0.0601429	0.247005
DHRS13	0.272181	0.144799	1.87971	0.0601474	0.247005
DLGAP1-AS1	0.217029	0.11546	1.8797	0.0601495	0.247005
IRF9	0.254165	0.135219	1.87966	0.0601541	0.247005
LINC00472	-0.49291	0.262269	-1.87941	0.0601887	0.247086
C4B	0.385602	0.205196	1.87919	0.0602185	0.247146
WDR76	0.200289	0.106618	1.87855	0.0603054	0.247441
AF064858.8	-0.627656	0.334252	-1.87779	0.0604096	0.247566
KCND3	0.38291	0.203951	1.87746	0.0604551	0.247566
PTPRU	-0.180066	0.0958741	-1.87815	0.06036	0.247566
TBC1D20	-0.154308	0.0821818	-1.87764	0.06043	0.247566
ANKRD40	-0.178824	0.0952431	-1.87756	0.0604416	0.247566
GMPS	-0.0784011	0.0417593	-1.87745	0.060456	0.247566
COL15A1	0.50165	0.267106	1.8781	0.0603681	0.247566
RN7SL5P	0.323402	0.172225	1.87779	0.0604104	0.247566
WBSCR17	-0.37194	0.198133	-1.87723	0.0604867	0.247569
UBAC2	0.120698	0.0642932	1.87731	0.0604759	0.247569
ENSG00000145734	-0.106515	0.0567495	-1.87694	0.0605269	0.247672
KIF19	0.597867	0.318582	1.87665	0.0605656	0.247768
TM7SF2	-0.349964	0.186498	-1.8765	0.0605863	0.247792
HLA-DOA	0.310808	0.165678	1.87597	0.0606593	0.248028
RGN	-0.312384	0.166579	-1.8753	0.0607521	0.248346
AMOT	-0.258749	0.137995	-1.87506	0.0607843	0.248416
RPS3AP38	0.343844	0.183397	1.87486	0.0608124	0.248469
STOX2	-0.199209	0.106261	-1.87472	0.060831	0.248484
ABC12-49244600F4.4	0.677344	0.361348	1.87449	0.0608624	0.24855
NDFIP1	-0.144308	0.0769897	-1.87438	0.0608775	0.24855
TMEM9B-AS1	0.255266	0.136199	1.87421	0.0609018	0.248578
FSCN1	0.24958	0.133172	1.87412	0.0609145	0.248578
TGIF1	-0.138693	0.074016	-1.87382	0.0609547	0.248681
AF131215.3	0.48577	0.259316	1.87327	0.0610304	0.248727
RPL13AP25	0.366903	0.19587	1.87319	0.0610416	0.248727
MTCO3P12	0.349039	0.186317	1.87337	0.0610179	0.248727
NFATC2IP	0.177671	0.094835	1.87347	0.061003	0.248727
ZNF641	-0.080006	0.042708	-1.87332	0.0610235	0.248727
CLDN3	-0.455522	0.243419	-1.87135	0.0612964	0.249704
NHLRC2	-0.164971	0.0881701	-1.87105	0.0613379	0.249749
PJA2	-0.117163	0.0626157	-1.87115	0.0613243	0.249749
CCNF	0.245724	0.131353	1.87071	0.0613847	0.249878
RP11-289I10.2	0.364109	0.19467	1.87039	0.0614298	0.249887
FLYWCH2	-0.170269	0.0910331	-1.87041	0.061427	0.249887
EFNB1	-0.303191	0.162102	-1.87037	0.0614326	0.249887
RP11-345J4.5	0.34395	0.183911	1.8702	0.0614563	0.249922
UTP6	0.135753	0.0725922	1.87008	0.0614731	0.249929
HIST1H2BE	0.2974	0.159064	1.86969	0.0615269	0.250086
ANKHD1	0.220106	0.11773	1.86958	0.0615424	0.250087
DIAPH3	-0.217399	0.116293	-1.86941	0.0615652	0.250118
SEMA5B	0.389364	0.20834	1.86889	0.061638	0.250352
AFDN	-0.286264	0.153187	-1.86872	0.0616612	0.250385
SLC25A28	0.166142	0.0889179	1.86849	0.061694	0.250394
USP30	-0.160973	0.0861506	-1.8685	0.0616923	0.250394
INPP4B	0.256427	0.137247	1.86836	0.0617118	0.250405
UBAP1L	0.264736	0.141728	1.86791	0.061774	0.250595
WWTR1	-0.176553	0.0945849	-1.86661	0.0619556	0.251208
COL4A3	-0.275852	0.147773	-1.86672	0.0619406	0.251208
SKIV2L	0.127841	0.0685027	1.86621	0.0620118	0.251375
FHL3	0.296189	0.158747	1.8658	0.0620697	0.251547
FLJ46284	-0.274728	0.147306	-1.86502	0.0621791	0.251922
KLF3	-0.211683	0.113508	-1.86492	0.0621928	0.251922
ENSG00000137449	-0.170401	0.0913964	-1.86441	0.0622638	0.252148
RIMBP3C	0.353888	0.18989	1.86364	0.0623718	0.252461
RAB2A	-0.158906	0.085262	-1.86374	0.0623588	0.252461
TMEM165	0.121863	0.0653937	1.86353	0.0623875	0.252462
LINC02009	0.571669	0.306838	1.8631	0.0624487	0.252524
KLK11	-0.630027	0.338156	-1.86312	0.062445	0.252524
CTB-89H12.4	0.166698	0.0894638	1.8633	0.0624201	0.252524
SGO1-AS1	0.447057	0.239976	1.86293	0.0624724	0.252558
RP11-400K9.4	0.319684	0.171649	1.86243	0.0625425	0.2526
ATPAF2	0.193358	0.103807	1.86267	0.0625093	0.2526
SEC31B	0.241518	0.129667	1.8626	0.0625182	0.2526
CDC42BPG	-0.401163	0.215412	-1.86231	0.0625594	0.2526
SLC38A1	0.204812	0.109973	1.86239	0.0625487	0.2526
HEATR3	0.156803	0.0842535	1.86109	0.0627321	0.253235
RP1-68D18.2	0.382445	0.205509	1.86097	0.0627491	0.253241
C11orf96	0.369931	0.198881	1.86006	0.062877	0.253633
STK17A	0.249074	0.133902	1.86012	0.062869	0.253633
ZNF583	-0.186855	0.10048	-1.85962	0.0629391	0.253701
COQ4	0.137753	0.0740763	1.85961	0.06294	0.253701
CHFR	0.217965	0.117198	1.8598	0.0629138	0.253701
KRI1	0.187059	0.100609	1.85926	0.0629908	0.253843
CP	0.850013	0.457247	1.85898	0.0630302	0.25394
CTB-36H16.2	-0.293812	0.158095	-1.85845	0.0631046	0.254178
RASGRF1	-0.28874	0.155398	-1.85807	0.0631595	0.254337
ZNF578	-0.351284	0.189117	-1.8575	0.0632406	0.254601
LINC00467	0.252731	0.136078	1.85725	0.0632758	0.25468
SH3PXD2B	0.385016	0.207353	1.85681	0.0633381	0.254869
ODF3B	0.272193	0.14661	1.85658	0.0633716	0.254879
PROS1	-0.216634	0.116683	-1.8566	0.0633677	0.254879
PTCH2	0.461617	0.24872	1.85597	0.0634576	0.255073
LINC00607	-0.407856	0.219773	-1.8558	0.0634819	0.255073
NKG7	0.321974	0.173469	1.85609	0.0634407	0.255073
PPP1R3C	-0.30325	0.163404	-1.85583	0.0634781	0.255073
AMMECR1L	-0.0904104	0.0487252	-1.85552	0.0635226	0.255175
TRO	0.240972	0.129893	1.85515	0.0635752	0.255289
LAMC3	-0.437431	0.23581	-1.85502	0.0635939	0.255289
APP	-0.219806	0.118494	-1.85499	0.0635974	0.255289
BHLHE40	0.244602	0.131875	1.85481	0.0636235	0.255302
KLHL24	-0.145276	0.0783263	-1.85475	0.0636317	0.255302
CHTF18	0.2402	0.129541	1.85424	0.0637051	0.25553
SCP2	-0.166352	0.0897192	-1.85414	0.0637197	0.25553
UAP1	0.125412	0.0676482	1.85389	0.0637555	0.255612
CRLF1	0.479833	0.25891	1.85328	0.0638422	0.255897
SCUBE3	0.467268	0.252262	1.85231	0.0639814	0.256268
RYR1	-0.27665	0.149346	-1.85242	0.0639659	0.256268
SCART1	0.357973	0.193256	1.85233	0.063979	0.256268
DDX27	0.137492	0.0742354	1.85211	0.0640097	0.256319
RPS2P55	0.422467	0.228122	1.85193	0.0640359	0.256339
RP11-693M3.1	0.304287	0.164314	1.85186	0.0640459	0.256339
RMDN2	-0.20145	0.108802	-1.85152	0.0640941	0.256434
PIK3R4	-0.107308	0.0579582	-1.85148	0.0641007	0.256434
CTD-2228K2.7	0.299866	0.161978	1.85128	0.0641295	0.256445
PLD2	0.121887	0.0658467	1.85107	0.0641593	0.256445
NPIPB11	0.390048	0.210708	1.85113	0.0641503	0.256445
MAGI2-AS3	-0.247389	0.133657	-1.85092	0.0641804	0.256445
ACTR1A	-0.0993046	0.0536515	-1.85092	0.0641812	0.256445
C10orf128	0.182986	0.0988813	1.85057	0.064232	0.256461
MKL1	0.179133	0.0967959	1.85063	0.0642233	0.256461
RNF217	-0.146931	0.0793901	-1.85075	0.064206	0.256461
KIAA1147	-0.116582	0.0630043	-1.85039	0.0642578	0.256501
R3HCC1	-0.144158	0.0779244	-1.84997	0.0643175	0.256629
PRICKLE1	-0.20925	0.113111	-1.84995	0.0643208	0.256629
EIF2S3L	0.381051	0.206058	1.84924	0.0644231	0.256726
RP11-519G16.3	0.545135	0.29472	1.84967	0.0643614	0.256726
CORO7	0.212349	0.114829	1.84927	0.0644187	0.256726
CBFA2T3	0.432339	0.233786	1.84929	0.0644153	0.256726
ZC3H12A	0.325723	0.176125	1.84938	0.0644025	0.256726
CARD9	0.239859	0.129729	1.84892	0.0644691	0.256847
ZNF354C	-0.143308	0.0775403	-1.84818	0.0645769	0.257214
ZFYVE21	-0.179298	0.0970327	-1.84781	0.0646303	0.257365
DDB2	0.179846	0.0973409	1.84758	0.0646626	0.257375
KLHL20	-0.122355	0.0662249	-1.84757	0.0646641	0.257375
ALDH1L2	0.481487	0.260723	1.84674	0.0647848	0.257686
TTC19	-0.103257	0.0559141	-1.84671	0.0647892	0.257686
ABCA5	0.146644	0.0794074	1.84673	0.0647867	0.257686
ALG3	0.225463	0.122108	1.84643	0.0648293	0.257783
SLC37A2	0.379018	0.205291	1.84625	0.0648566	0.25783
OTUD6B-AS1	-0.176801	0.0957896	-1.84573	0.0649319	0.258067
HACD2	-0.171155	0.0927754	-1.84483	0.0650618	0.258521
ILK	-0.120616	0.0653884	-1.8446	0.0650952	0.258591
UBTF	0.09266	0.0502426	1.84425	0.0651467	0.258733
MAD2L1	0.460902	0.24998	1.84375	0.0652189	0.258895
FAM212B	-0.27161	0.14731	-1.8438	0.0652119	0.258895
HOTAIRM1	0.285888	0.155103	1.84321	0.0652979	0.259146
AOX1	-0.210877	0.114429	-1.84286	0.0653492	0.259225
ATP8B1	-0.161214	0.0874762	-1.84295	0.0653368	0.259225
CIDECP	-0.194035	0.105361	-1.84162	0.0655304	0.259756
RP11-391L3.3	0.411354	0.223342	1.84182	0.0655019	0.259756
FANCG	0.195545	0.106179	1.84166	0.0655249	0.259756
MEAF6	-0.146857	0.0797638	-1.84115	0.0655997	0.259968
DPH2	0.173359	0.0941653	1.84101	0.0656206	0.259988
SRSF1	0.118559	0.0644033	1.84089	0.0656378	0.259994
RPLP2	0.257741	0.140072	1.84006	0.0657595	0.260413
FBXW7	0.223997	0.121745	1.83989	0.0657846	0.26045
POLD3	-0.173124	0.0941284	-1.83923	0.0658812	0.260713
CCDC57	0.241952	0.131552	1.83922	0.0658828	0.260713
NOP14-AS1	-0.152234	0.0827769	-1.83908	0.0659028	0.26073
CIRBP	0.159942	0.0870238	1.83792	0.0660749	0.261348
ENPP5	-0.325889	0.177332	-1.83773	0.0661017	0.261392
RBM8A	-0.146321	0.0796569	-1.83689	0.0662255	0.261818
PIK3CA	-0.139309	0.0758515	-1.83659	0.0662698	0.26193
CLASRP	0.19025	0.103596	1.83646	0.0662898	0.261947
TARBP1	0.1124	0.0612118	1.83624	0.0663221	0.262011
RBM19	0.17053	0.0929085	1.83546	0.0664378	0.26238
MIR3609	0.212828	0.115958	1.83539	0.0664472	0.26238
LINC01943	0.631435	0.344059	1.83525	0.0664683	0.262384
C21orf2	0.168823	0.0919929	1.83517	0.0664802	0.262384
MCM6	0.172309	0.0939057	1.83491	0.0665186	0.262473
PSD4	0.230383	0.125578	1.83457	0.0665691	0.262609
AC098614.2	0.328586	0.179129	1.83436	0.0666012	0.262638
IKBKAP	-0.0778625	0.0424479	-1.83431	0.0666082	0.262638
CXCL12	0.31446	0.171444	1.83419	0.0666264	0.262646
MIR600HG	0.256424	0.139827	1.83386	0.0666741	0.262772
UBTD2	-0.161714	0.0881893	-1.83372	0.0666962	0.262796
AC004947.2	-0.478135	0.26077	-1.83355	0.066721	0.26283
FXN	0.249291	0.136018	1.83278	0.0668355	0.263093
IGF1	0.546541	0.298194	1.83284	0.0668264	0.263093
CDC73	-0.14327	0.0781631	-1.83296	0.0668089	0.263093
TMEM69	0.177105	0.0966537	1.83236	0.0668971	0.263273
ACOX1	-0.140404	0.0766698	-1.83128	0.067058	0.263843
MTMR9	-0.103108	0.0563284	-1.83048	0.067178	0.264252
MMP25-AS1	0.383842	0.209721	1.83025	0.0672119	0.264322
ABCC9	-0.213555	0.116717	-1.82968	0.0672974	0.264595
FAM134A	-0.108442	0.0592947	-1.82886	0.0674199	0.265013
SLC41A1	-0.152694	0.0835255	-1.82811	0.0675325	0.265393
WWC3	-0.197287	0.107946	-1.82765	0.0676024	0.265604
IP6K1	-0.115711	0.0633192	-1.82743	0.0676357	0.265671
EXOSC6	0.137699	0.0753562	1.82731	0.0676539	0.265679
PDE3A	0.274552	0.150259	1.82719	0.0676716	0.265686
CCRL2	-0.324162	0.177427	-1.82702	0.0676967	0.265721
ALDH18A1	0.278744	0.152637	1.82619	0.0678214	0.266147
C19orf25	0.151582	0.0830103	1.82607	0.06784	0.266156
RP11-214O1.2	0.506857	0.277587	1.82594	0.0678595	0.26617
DNAJB12	-0.121714	0.0666669	-1.8257	0.0678953	0.266247
VEZT	-0.115045	0.063038	-1.82501	0.0679992	0.266591
RPSAP9	0.324539	0.177867	1.82462	0.0680582	0.266728
PCDHGA2	-0.331653	0.181772	-1.82455	0.0680689	0.266728
MEG3	0.511452	0.280367	1.82422	0.0681181	0.266728
CPSF1	0.175908	0.0964292	1.82422	0.0681196	0.266728
PAPSS1	-0.186216	0.102085	-1.82414	0.0681313	0.266728
PLXDC2	-0.192682	0.105622	-1.82425	0.0681139	0.266728
KLHL17	0.255274	0.139969	1.8238	0.0681825	0.266801
AC083899.3	0.139177	0.0763099	1.82385	0.0681753	0.266801
SELENOM	0.274274	0.150449	1.82304	0.0682978	0.267189
CTA-390C10.10	0.380524	0.208754	1.82283	0.0683284	0.267245
RP11-368J21.3	0.502403	0.275731	1.82207	0.0684438	0.267399
GZMM	0.420385	0.230677	1.8224	0.0683943	0.267399
GLRX2	-0.263427	0.144573	-1.8221	0.0684399	0.267399
CRLS1	-0.149153	0.0818575	-1.82211	0.0684385	0.267399
TAGLN	0.245691	0.134844	1.82204	0.068449	0.267399
PDXK	-0.159174	0.0873675	-1.82189	0.0684713	0.267423
ZNF205	-0.180901	0.0993228	-1.82134	0.068555	0.267623
ZNF26	0.156436	0.0858894	1.82137	0.0685508	0.267623
IP6K3	-0.36544	0.200676	-1.82104	0.0686004	0.267638
RAB37	0.245263	0.134686	1.821	0.0686075	0.267638
PLA2G6	0.15483	0.0850185	1.82113	0.0685874	0.267638
PELO	-0.194831	0.106999	-1.82087	0.0686266	0.267648
HSBP1L1	-0.18219	0.100072	-1.8206	0.0686682	0.267684
FBXO31	0.158498	0.0870563	1.82064	0.0686619	0.267684
CEP55	0.489217	0.268767	1.82023	0.0687244	0.267777
STYX	0.157799	0.0866886	1.8203	0.0687139	0.267777
FPGT-TNNI3K	-0.281377	0.154603	-1.82	0.0687589	0.267847
SNHG17	0.29384	0.161477	1.8197	0.0688047	0.267899
SCIN	-0.257655	0.141586	-1.81978	0.0687923	0.267899
PCDHA3	-0.467755	0.257096	-1.81938	0.0688533	0.267928
RP11-592N21.1	0.331149	0.182017	1.81933	0.0688609	0.267928
PDCD6IP	-0.151713	0.0833814	-1.81951	0.0688337	0.267928
RNVU1-15	0.396536	0.218057	1.8185	0.0689882	0.26836
H2AFX	0.234555	0.129021	1.81797	0.0690694	0.268612
NFE2L3	0.35662	0.196192	1.81771	0.0691088	0.268702
SGSM3	0.295107	0.162393	1.81725	0.0691795	0.268831
R3HDM4	0.225505	0.124097	1.81717	0.069191	0.268831
TMEM47	-0.277803	0.152859	-1.81738	0.0691593	0.268831
IGFLR1	0.435117	0.239497	1.8168	0.0692485	0.268864
TOB1	-0.189209	0.104144	-1.81681	0.0692458	0.268864
PDHA1	-0.106417	0.0585671	-1.817	0.0692169	0.268864
RP11-196G18.22	0.226172	0.124522	1.81632	0.0693218	0.269022
MROH1	0.229006	0.126078	1.81639	0.069311	0.269022
SLC24A4	-0.314958	0.173416	-1.8162	0.0693394	0.269027
ALDH1B1	0.264755	0.145796	1.81593	0.069381	0.269125
ENSG00000138138	-0.143332	0.0789429	-1.81564	0.0694249	0.269232
GULP1	-0.216939	0.11951	-1.81524	0.0694877	0.269412
RP11-319G9.3	0.30191	0.166348	1.81494	0.0695338	0.269481
CD300C	-0.320215	0.176477	-1.81448	0.0696036	0.269481
MN1	0.336304	0.18534	1.81453	0.0695966	0.269481
MYRF	-0.497799	0.274319	-1.81467	0.069574	0.269481
FKBP9	-0.152166	0.0838569	-1.8146	0.0695858	0.269481
THBS2	0.963529	0.530968	1.81466	0.0695755	0.269481
RP11-632K20.7	0.148271	0.0817256	1.81426	0.0696381	0.269488
STON2	-0.204763	0.112859	-1.81432	0.0696289	0.269488
GPR161	-0.213685	0.117807	-1.81386	0.0696987	0.269659
MT2A	0.351865	0.194046	1.81331	0.0697847	0.269928
SNAI3	0.351477	0.193928	1.81241	0.0699225	0.270286
RP11-426C22.5	0.252418	0.139284	1.81225	0.0699482	0.270286
HYI	-0.151419	0.0835664	-1.81196	0.0699921	0.270286
QRICH1	0.0728062	0.0401728	1.81233	0.069936	0.270286
EIF1AX	-0.163174	0.0900404	-1.81224	0.0699499	0.270286
BNIP2	-0.177295	0.0978393	-1.81211	0.0699697	0.270286
ANKRD36C	0.215385	0.118865	1.81201	0.069984	0.270286
LINC00299	0.393182	0.217093	1.81113	0.0701214	0.270342
RP11-480A16.1	0.363792	0.20081	1.81162	0.0700442	0.270342
ENSG00000110628	0.245984	0.135811	1.81123	0.0701055	0.270342
SAT2	-0.140301	0.077443	-1.81166	0.070038	0.270342
PTPN14	-0.248474	0.137187	-1.81121	0.0701083	0.270342
TNS1	-0.313329	0.172995	-1.8112	0.0701102	0.270342
COL3A1	0.879838	0.485732	1.81136	0.0700847	0.270342
JAG1	0.164137	0.0906392	1.81088	0.0701597	0.270426
SIGLEC7	0.309974	0.17122	1.81039	0.070236	0.270657
BLVRB	-0.209574	0.115794	-1.80988	0.0703148	0.270871
FBXO30	-0.149484	0.0825963	-1.80981	0.0703246	0.270871
P2RY2	-0.356211	0.19689	-1.80918	0.0704224	0.271121
CCS	0.215483	0.119102	1.80923	0.0704156	0.271121
BPGM	-0.171621	0.0948857	-1.80871	0.0704958	0.27134
ZNF365	-0.362115	0.200225	-1.80853	0.0705233	0.271383
LTA4H	-0.317805	0.175738	-1.8084	0.0705436	0.271398
FUBP1	0.133641	0.0739215	1.80788	0.0706257	0.271586
EIF1	-0.156276	0.0864376	-1.80797	0.0706114	0.271586
ENSG00000104524	0.248112	0.137275	1.80741	0.0706989	0.271804
LINC01024	-0.356446	0.197339	-1.80626	0.070878	0.272192
FAM111B	0.35905	0.198818	1.80592	0.0709305	0.272192
ZNF763	-0.247298	0.13693	-1.80602	0.0709156	0.272192
RPL7P32	0.316491	0.175241	1.80603	0.0709136	0.272192
DOC2B	0.310178	0.171747	1.80601	0.070916	0.272192
PROSC	-0.102279	0.0566126	-1.80665	0.0708163	0.272192
AKT2	0.122403	0.0677672	1.80623	0.0708826	0.272192
SRRM1	0.133252	0.0737867	1.80591	0.0709318	0.272192
RP11-714G18.1	-0.396014	0.219308	-1.80574	0.0709584	0.27223
FBXL4	-0.124013	0.0687106	-1.80487	0.0710955	0.272693
AP000347.2	0.352481	0.195312	1.80471	0.0711207	0.272703
COA3	-0.203804	0.112933	-1.80464	0.0711312	0.272703
BUB1B	0.402494	0.223156	1.80364	0.071288	0.273138
RP5-1007F24.1	-0.439319	0.243615	-1.80333	0.0713363	0.273138
PODXL2	0.322736	0.178967	1.80333	0.0713362	0.273138
MKI67	0.345938	0.191821	1.80344	0.0713194	0.273138
PREB	0.183319	0.101659	1.80328	0.0713442	0.273138
AKTIP	-0.145962	0.0809378	-1.80339	0.0713273	0.273138
WDR62	0.319663	0.17734	1.80255	0.0714596	0.273503
QTRT1	0.203023	0.11265	1.80225	0.0715061	0.273503
HAS2	0.392716	0.217891	1.80235	0.0714898	0.273503
GIMAP5	0.311313	0.172734	1.80227	0.0715033	0.273503
SETD9	-0.306916	0.17035	-1.80167	0.0715966	0.273786
PMAIP1	0.34722	0.192734	1.80155	0.0716156	0.273795
GPR160	-0.271414	0.150711	-1.80088	0.071721	0.274134
RP3-449O17.1	0.196704	0.10924	1.80066	0.0717571	0.274209
ZNF483	-0.166425	0.0924353	-1.80045	0.0717895	0.274269
AP000662.4	-0.37016	0.205687	-1.79963	0.0719195	0.274463
RHOD	-0.285006	0.158375	-1.79956	0.0719304	0.274463
ATAD5	0.178743	0.099318	1.7997	0.0719081	0.274463
SGSH	0.213582	0.118667	1.79984	0.0718863	0.274463
OXA1L	0.136666	0.0759526	1.79936	0.0719611	0.274463
RAB11A	-0.20986	0.116628	-1.7994	0.0719557	0.274463
RPS2	0.273245	0.151863	1.79929	0.0719736	0.274463
UTRN	-0.153058	0.0850366	-1.79991	0.0718753	0.274463
RAB40B	-0.20427	0.113537	-1.79915	0.0719956	0.274483
NPR1	-0.293161	0.162957	-1.79902	0.0720163	0.274499
DDX19B	-0.0983323	0.054674	-1.79852	0.0720947	0.274607
MRPS30	-0.118695	0.0659953	-1.79854	0.0720922	0.274607
ENSG00000005700	-0.116663	0.0648627	-1.79861	0.0720796	0.274607
RP11-21K12.2	0.327318	0.182035	1.7981	0.0721604	0.274626
LDHD	-0.28982	0.16116	-1.79834	0.0721227	0.274626
LARP6	-0.20296	0.112903	-1.79765	0.0722331	0.274626
CHUK	-0.156908	0.0872742	-1.79787	0.0721978	0.274626
FERMT3	0.294533	0.163838	1.79771	0.0722225	0.274626
ERCC6L2	-0.12657	0.070385	-1.79826	0.0721365	0.274626
PIK3C2A	-0.173753	0.0966478	-1.79779	0.07221	0.274626
H3F3B	-0.172621	0.0960148	-1.79786	0.0721997	0.274626
HPN	-0.247063	0.137452	-1.79744	0.0722653	0.274685
PCDHB2	-0.247977	0.137982	-1.79717	0.0723085	0.274786
DHX35	0.130727	0.0727613	1.79665	0.0723906	0.275034
GNAI3	-0.129935	0.0723435	-1.79609	0.0724801	0.275311
HMCES	-0.102232	0.0569273	-1.79583	0.0725211	0.275339
AGRN	-0.237886	0.132461	-1.7959	0.07251	0.275339
AOC3	-0.297017	0.165453	-1.79517	0.072627	0.275678
CD209	0.497015	0.276991	1.79433	0.0727597	0.275826
PTH1R	-0.304724	0.16987	-1.79387	0.0728335	0.275826
ENPEP	-0.296133	0.165046	-1.79425	0.0727737	0.275826
CBX1	-0.139427	0.0777047	-1.79432	0.0727624	0.275826
USP46	-0.114286	0.0637077	-1.79391	0.0728282	0.275826
SNHG5	0.195747	0.109065	1.79477	0.072691	0.275826
SMG1P6	0.182782	0.101869	1.79428	0.0727685	0.275826
RAB21	-0.120077	0.0669335	-1.79397	0.0728179	0.275826
RORA	-0.11192	0.0623612	-1.79471	0.0726998	0.275826
TNFSF10	-0.424515	0.236643	-1.7939	0.072829	0.275826
SORCS2	-0.24854	0.138559	-1.79375	0.0728527	0.275835
MTHFSD	0.14961	0.0834206	1.79344	0.0729029	0.275962
NDUFV2	0.159422	0.0889019	1.79323	0.0729358	0.275994
BIVM	-0.128176	0.0714797	-1.79318	0.0729448	0.275994
SULT2B1	-0.488962	0.272807	-1.79234	0.073079	0.276438
CTB-63M22.1	0.332706	0.185653	1.79208	0.0731202	0.276467
TNFAIP1	-0.20837	0.116269	-1.79213	0.0731114	0.276467
ZBED6	0.22627	0.12627	1.79196	0.07314	0.276469
GALNT2	0.141317	0.0788658	1.79187	0.0731544	0.276469
SNX29	0.12245	0.0683462	1.79162	0.0731945	0.276505
HEATR5B	-0.151992	0.0848359	-1.7916	0.0731975	0.276505
RAB27A	-0.107575	0.060058	-1.79118	0.0732637	0.276692
NIM1K	-0.38818	0.216732	-1.79105	0.0732845	0.276707
ZC3H7A	-0.0944357	0.0527364	-1.79071	0.0733393	0.276787
WDR26	-0.102933	0.0574814	-1.79073	0.0733372	0.276787
CPSF4	0.123853	0.0691682	1.79061	0.0733567	0.276789
DOCK8	0.222052	0.124025	1.79037	0.0733938	0.276866
STEAP2	0.483536	0.270099	1.79022	0.0734185	0.276895
FEZ1	-0.272329	0.152143	-1.78996	0.0734601	0.276989
RPL7AP6	0.261836	0.1463	1.78972	0.0734996	0.277075
PAK1	0.18257	0.10202	1.78955	0.0735264	0.277112
RP11-609N14.4	-0.544689	0.30439	-1.78944	0.0735432	0.277112
RP11-147L13.8	0.419413	0.234412	1.78921	0.073581	0.277139
WRAP73	0.167533	0.0936366	1.78919	0.0735848	0.277139
PSMB8-AS1	0.257703	0.144041	1.78909	0.0736009	0.277139
CHAF1A	0.19642	0.109798	1.78891	0.0736289	0.277181
WDR90	0.270811	0.151406	1.78865	0.0736717	0.277215
CDK6	-0.145923	0.0815812	-1.78868	0.0736663	0.277215
ZNF32	-0.174607	0.0976357	-1.78835	0.0737201	0.277334
NPIPB12	0.353009	0.197431	1.78801	0.0737743	0.277475
AP5M1	-0.13807	0.0772269	-1.78785	0.0738002	0.277509
ENSG00000114395	0.201811	0.112894	1.78761	0.0738385	0.277535
AGFG1	-0.139094	0.0778105	-1.7876	0.0738408	0.277535
NDC80	0.468645	0.262414	1.7859	0.0741153	0.277896
GTF2IP13	0.402867	0.225481	1.7867	0.073986	0.277896
TFF3	0.562731	0.315065	1.78608	0.0740864	0.277896
LRWD1	0.250201	0.140043	1.7866	0.0740016	0.277896
MEX3D	-0.179159	0.100297	-1.78628	0.0740537	0.277896
SPATS2	0.307331	0.172047	1.78633	0.0740464	0.277896
TLE2	-0.27682	0.154997	-1.78598	0.0741031	0.277896
RNF19B	0.153093	0.0856956	1.78648	0.0740218	0.277896
ENSG00000145416	0.398153	0.222941	1.78591	0.0741132	0.277896
TXLNA	0.127495	0.0713917	1.78586	0.0741224	0.277896
TMEM2	-0.291847	0.163363	-1.78649	0.0740199	0.277896
USP24	0.0830525	0.0465151	1.7855	0.0741807	0.278051
USP51	-0.227729	0.127616	-1.78448	0.0743454	0.278415
ZSCAN31	-0.264444	0.148187	-1.78453	0.0743383	0.278415
STARD10	-0.221597	0.124178	-1.78451	0.0743406	0.278415
CELF1	0.123531	0.069216	1.78472	0.0743066	0.278415
NME4	0.162062	0.0908766	1.78332	0.0745339	0.278741
DCAKD	0.148977	0.0835263	1.7836	0.0744891	0.278741
PRKD2	0.183799	0.103065	1.78333	0.0745322	0.278741
IDI1	-0.238235	0.133567	-1.78364	0.0744829	0.278741
VSIG4	-0.405011	0.227103	-1.78338	0.0745242	0.278741
HLA-DPB1	0.236243	0.132461	1.7835	0.0745057	0.278741
CTD-2269F5.1	-0.451737	0.25334	-1.78313	0.0745656	0.278796
LNPK	-0.130202	0.0730285	-1.78289	0.0746041	0.278876
PDIA3P2	0.440248	0.246973	1.78258	0.0746555	0.278949
YBX1P1	0.213217	0.119623	1.7824	0.0746835	0.278949
TMEM37	-0.232682	0.130548	-1.78235	0.0746914	0.278949
LOXL1	0.470428	0.263932	1.78238	0.0746875	0.278949
BX255923.2	0.288668	0.162067	1.78117	0.074885	0.279609
SH3BP4	-0.197715	0.111024	-1.78082	0.0749417	0.279757
SAMD5	-0.356623	0.200306	-1.78039	0.0750117	0.279955
MXRA7	-0.157478	0.0884635	-1.78015	0.0750519	0.280042
C9orf142	0.168114	0.0944758	1.77944	0.0751682	0.280412
RP11-218M22.1	-0.197107	0.110806	-1.77884	0.0752656	0.280653
ASB6	0.141832	0.0797332	1.77884	0.0752667	0.280653
ADD1	-0.111932	0.0629439	-1.77829	0.0753566	0.280924
BOC	0.386641	0.217444	1.77811	0.0753855	0.280934
TMEM64	-0.162413	0.0913426	-1.77806	0.0753934	0.280934
C19orf24	0.238359	0.134119	1.77722	0.0755327	0.28139
RP11-304F15.3	0.343227	0.193304	1.77558	0.0758025	0.282331
ZRANB3	0.162949	0.0917891	1.77526	0.0758555	0.282465
ZC3H13	-0.132477	0.0746436	-1.77479	0.0759323	0.282687
ZEB1-AS1	0.35206	0.19843	1.77423	0.0760258	0.282962
EXD2	-0.108607	0.0612167	-1.77414	0.0760408	0.282962
EYA2	0.511459	0.28831	1.77399	0.076065	0.282988
AIMP1	-0.147587	0.0832194	-1.77347	0.076151	0.283181
PAIP1	-0.178143	0.100449	-1.77347	0.0761505	0.283181
COL17A1	0.805035	0.454107	1.77279	0.0762642	0.283196
RNF180	-0.142951	0.0806326	-1.77286	0.0762513	0.283196
NUP43	0.101553	0.0572718	1.77317	0.0762	0.283196
ADGRL3	-0.31538	0.177908	-1.77272	0.0762756	0.283196
ERLIN2	-0.122978	0.0693592	-1.77306	0.0762185	0.283196
WSB2	-0.137889	0.0777598	-1.77327	0.0761846	0.283196
DGKZ	0.148924	0.083995	1.77301	0.0762265	0.283196
FLYWCH1	0.189047	0.106665	1.77234	0.0763382	0.283365
HPSE2	-0.273881	0.154607	-1.77147	0.0764832	0.283839
PPIE	0.124181	0.0701224	1.77091	0.076575	0.284116
KIFC2	0.170215	0.0961465	1.77037	0.0766661	0.28439
ABCC10	0.196189	0.110872	1.76951	0.0768083	0.284853
POLD4	0.30057	0.169889	1.76922	0.0768577	0.284972
ENTPD3-AS1	-0.257228	0.145424	-1.76882	0.0769246	0.28505
ANXA8L1	-0.402746	0.227697	-1.76878	0.0769306	0.28505
PREPL	-0.121709	0.0688019	-1.76898	0.0768976	0.28505
FBXO21	-0.130771	0.073938	-1.76866	0.07695	0.285058
ATAD3A	0.173862	0.0983114	1.76848	0.07698	0.285105
WDR75	0.1175	0.0664722	1.76766	0.0771179	0.285515
FAM198B	0.372559	0.210769	1.76761	0.0771255	0.285515
RPS6KA4	0.181117	0.102489	1.76718	0.0771973	0.285717
NPIPB10P	0.377138	0.213426	1.76707	0.077217	0.285725
WFDC1	-0.44416	0.251384	-1.76686	0.077252	0.285727
bP-2189O9.2	-0.387686	0.219419	-1.76688	0.0772485	0.285727
PDIA4	0.26077	0.147599	1.76675	0.0772698	0.285728
RPLP1	0.252294	0.142826	1.76644	0.0773216	0.285856
TMEM25	-0.194067	0.109881	-1.76615	0.0773704	0.285972
RP11-212I21.2	0.503152	0.284964	1.76567	0.077451	0.286206
DOCK7	-0.113637	0.0643697	-1.76537	0.0775008	0.286325
BCDIN3D	0.232621	0.131796	1.76502	0.0775609	0.286361
MAGEH1	-0.218271	0.123666	-1.76501	0.0775626	0.286361
GPR157	-0.19055	0.107948	-1.7652	0.0775304	0.286361
ZNF841	0.159335	0.090283	1.76484	0.0775914	0.286403
ZNF214	-0.321978	0.182459	-1.76467	0.07762	0.286445
POLR2J3	0.266637	0.151161	1.76392	0.0777448	0.286835
ENSG00000023228	-0.0789985	0.0447881	-1.76383	0.0777607	0.286835
RTKN	-0.148512	0.0842355	-1.76306	0.0778912	0.287188
GADD45B	0.236625	0.13421	1.76309	0.0778848	0.287188
HNRNPA1L2	0.175734	0.0996894	1.76281	0.0779318	0.287273
CD248	0.47258	0.268132	1.76249	0.0779869	0.287349
NIPSNAP3A	-0.213986	0.121423	-1.76232	0.078016	0.287349
FBXL17	-0.111834	0.0634562	-1.76238	0.0780046	0.287349
FBXO38	-0.135883	0.0771062	-1.76228	0.0780223	0.287349
TMEM177	0.278542	0.158077	1.76207	0.0780583	0.287418
ITPKB-IT1	0.416292	0.236285	1.76183	0.0780989	0.287439
RMDN3	-0.199524	0.113247	-1.76186	0.0780938	0.287439
RFTN1	-0.095264	0.0540866	-1.76132	0.0781836	0.287686
RPS21	0.230728	0.131031	1.76087	0.0782606	0.287905
MT-ND6	0.420298	0.238734	1.76053	0.0783177	0.288044
FBXO44	0.171299	0.0973048	1.76044	0.0783334	0.288044
BMP8A	0.687089	0.39037	1.7601	0.0783915	0.28816
SNX8	0.203672	0.11572	1.76004	0.0784014	0.28816
PLXNC1	0.25088	0.14255	1.75994	0.0784174	0.28816
FAXC	-0.403155	0.229138	-1.75944	0.0785029	0.288196
TMEM128	-0.189416	0.107661	-1.75937	0.0785146	0.288196
POLA2	0.159231	0.0904841	1.75977	0.0784472	0.288196
SYMPK	0.201445	0.114488	1.75953	0.0784874	0.288196
PAG1	-0.164178	0.0933129	-1.75943	0.0785045	0.288196
CCDC69	0.12444	0.070734	1.75926	0.0785325	0.288198
RP11-793H13.3	-0.321463	0.182739	-1.75914	0.0785541	0.288213
FLT4	-0.30163	0.171535	-1.75841	0.078677	0.288599
RAC1	-0.126058	0.0717203	-1.75764	0.078809	0.289019
IGSF9B	0.3913	0.222735	1.75679	0.0789533	0.289419
VPS37A	-0.13461	0.0766219	-1.75681	0.0789504	0.289419
KLHL25	0.197917	0.112667	1.75666	0.0789759	0.289438
MFSD10	-0.157013	0.0893976	-1.75634	0.07903	0.289516
DCBLD1	-0.160908	0.0916184	-1.75629	0.0790394	0.289516
CYBA	0.338639	0.192822	1.75623	0.0790499	0.289516
PI4K2B	-0.217617	0.123983	-1.75522	0.079222	0.290081
TBC1D1	0.108376	0.0617727	1.75444	0.0793552	0.290505
NKIRAS1	-0.172698	0.09847	-1.75382	0.0794618	0.290689
ZNF415	-0.207895	0.118536	-1.75385	0.0794558	0.290689
VEGFD	-0.332215	0.189432	-1.75374	0.0794746	0.290689
HSD17B12	-0.190665	0.108719	-1.75373	0.0794762	0.290689
RP11-319G9.1	0.349443	0.199275	1.75357	0.0795034	0.290724
CCDC152	0.38678	0.220588	1.7534	0.0795332	0.290768
RARA	-0.179959	0.102648	-1.75318	0.0795716	0.290844
MRFAP1	-0.111216	0.0634631	-1.75246	0.0796953	0.291141
TRANK1	0.173124	0.0987917	1.75241	0.079703	0.291141
GLS	-0.109066	0.0622383	-1.75239	0.0797059	0.291141
CDKAL1	0.101866	0.058152	1.75171	0.0798229	0.291444
ZNF24	-0.1334	0.0761541	-1.75171	0.0798242	0.291444
ESCO2	0.392749	0.224268	1.75125	0.0799031	0.291457
CDC7	0.288821	0.164902	1.75147	0.0798645	0.291457
RP11-736K20.5	-0.40315	0.230204	-1.75128	0.0798983	0.291457
TAZ	0.139296	0.0795393	1.75129	0.0798959	0.291457
CD74	0.209779	0.119793	1.75117	0.0799161	0.291457
LINC01871	0.466658	0.266529	1.75088	0.0799674	0.291579
DGKI	0.476773	0.272368	1.75048	0.0800363	0.291637
AK3	-0.147054	0.0839983	-1.75068	0.0800012	0.291637
CALCOCO1	-0.165698	0.0946567	-1.75051	0.0800304	0.291637
SMAD6	-0.758609	0.433481	-1.75004	0.0801114	0.291846
CLN6	0.201026	0.114887	1.74977	0.080158	0.291886
ZNF615	-0.199354	0.113928	-1.74983	0.0801484	0.291886
AC098617.1	-0.332179	0.189921	-1.74904	0.0802847	0.292056
ARSG	0.195378	0.111708	1.749	0.0802907	0.292056
FHL2	0.60238	0.344416	1.74899	0.0802933	0.292056
ZBTB38	-0.118181	0.0675605	-1.74925	0.080247	0.292056
DOCK4	-0.281018	0.160665	-1.74909	0.0802752	0.292056
RP11-398K22.12	0.398065	0.227642	1.74864	0.0803526	0.292207
FDFT1	-0.194038	0.110977	-1.74845	0.0803853	0.292262
LINC01146	0.393631	0.225174	1.74812	0.0804439	0.292284
PROCA1	0.311729	0.178304	1.7483	0.0804122	0.292284
LAGE3	0.277236	0.158601	1.74801	0.0804625	0.292284
KCTD17	0.263245	0.150595	1.74804	0.0804577	0.292284
PCDHGA4	-0.325414	0.18624	-1.74728	0.0805884	0.292548
RP11-66N24.3	0.211085	0.120797	1.74744	0.0805619	0.292548
OXNAD1	0.19693	0.112704	1.74732	0.0805816	0.292548
HNRNPA1P10	0.261593	0.149736	1.74702	0.0806337	0.292648
FAAH	-0.248356	0.142206	-1.74645	0.0807323	0.292915
ZMAT3	0.172102	0.098547	1.74639	0.0807429	0.292915
P3H1	0.214235	0.122692	1.74612	0.0807895	0.29302
NR2F6	-0.207139	0.118711	-1.7449	0.0810031	0.29373
ENSG00000104823	-0.175788	0.100792	-1.74407	0.0811462	0.294055
ATG16L2	0.223972	0.128419	1.74408	0.0811451	0.294055
GGCX	-0.0908931	0.0521115	-1.7442	0.0811235	0.294055
PTPN3	-0.246582	0.141396	-1.74391	0.0811742	0.294091
TNFRSF21	0.23253	0.133367	1.74354	0.0812389	0.294261
METTL21A	0.165254	0.0948246	1.74274	0.0813797	0.294577
KCNAB2	0.215789	0.123821	1.74275	0.0813768	0.294577
AGTPBP1	-0.162413	0.0931837	-1.74294	0.0813443	0.294577
POLR3D	0.151428	0.0869078	1.7424	0.0814393	0.294728
TPTE2	0.965437	0.554371	1.7415	0.081596	0.295151
XKRX	-0.64716	0.371618	-1.74147	0.0816019	0.295151
PPP1R14B	0.224832	0.129116	1.74132	0.0816279	0.295151
RALA	-0.26879	0.154352	-1.74141	0.0816125	0.295151
GSTK1	0.117229	0.0673342	1.741	0.0816834	0.295287
MPZL1	0.178211	0.102372	1.74082	0.0817144	0.295334
EMC3-AS1	0.258254	0.148378	1.74052	0.0817683	0.295464
ITGAD	0.61589	0.353911	1.74024	0.0818171	0.295556
TENM4	0.368748	0.211916	1.74006	0.0818478	0.295556
TPRG1L	-0.179479	0.10314	-1.74015	0.0818332	0.295556
LINC00106	0.482764	0.277552	1.73936	0.0819713	0.295873
CTD-2517M22.14	0.38641	0.222149	1.73942	0.0819608	0.295873
RP11-452F19.3	0.231591	0.1332	1.73867	0.0820925	0.296162
STON1	-0.211708	0.121769	-1.7386	0.0821053	0.296162
SENP2	-0.103224	0.0593709	-1.73863	0.0821006	0.296162
RP11-12J10.3	0.448027	0.257787	1.73797	0.0822155	0.296494
C1QTNF2	-0.334337	0.192422	-1.73752	0.0822956	0.296718
TBC1D22A	0.148961	0.0857599	1.73695	0.082396	0.297015
ENSG00000174231	-0.108138	0.0622873	-1.73611	0.0825436	0.297482
ACADS	-0.158147	0.0911492	-1.73503	0.0827349	0.298041
TMEM237	-0.173832	0.100187	-1.73508	0.082727	0.298041
ENSG00000099953	0.714687	0.411957	1.73486	0.082766	0.298086
RP11-706O15.1	0.155253	0.0894957	1.73476	0.0827835	0.298086
CNTNAP1	0.242845	0.140012	1.73446	0.082836	0.29821
TNFSF14	0.301021	0.173619	1.7338	0.082954	0.298412
MAP2K6	0.188162	0.108522	1.73386	0.0829432	0.298412
CNTROB	-0.149357	0.0861458	-1.73378	0.0829578	0.298412
ANKZF1	0.140974	0.0813125	1.73374	0.0829648	0.298412
ZNF25	-0.178007	0.102728	-1.73281	0.0831296	0.29894
TRAM2	0.237509	0.137091	1.7325	0.0831854	0.29905
ELN	0.344623	0.198925	1.73243	0.0831965	0.29905
RP5-991C6.4	-0.419688	0.242381	-1.73152	0.0833588	0.299243
ENSG00000082497	-0.307209	0.177389	-1.73184	0.0833022	0.299243
ENSG00000181031	-0.209058	0.120749	-1.73134	0.0833906	0.299243
STX10	-0.154185	0.0890672	-1.73111	0.0834328	0.299243
SLC12A9	0.170756	0.098631	1.73127	0.0834044	0.299243
STAG3L3	0.208059	0.120189	1.73109	0.083435	0.299243
INTS11	0.117641	0.0679578	1.73109	0.0834352	0.299243
HSPB8	-0.293243	0.169326	-1.73182	0.0833057	0.299243
ARL2BP	-0.149298	0.086249	-1.73101	0.08345	0.299243
FADS1	-0.19317	0.111578	-1.73125	0.083407	0.299243
RAB1B	-0.132223	0.0763545	-1.7317	0.0833269	0.299243
IL1R2	0.364812	0.21078	1.73077	0.0834929	0.299274
STAT5A	0.187172	0.108145	1.73076	0.083495	0.299274
CASP3	0.176094	0.101757	1.73053	0.0835348	0.299351
C3	0.325971	0.188402	1.73019	0.0835967	0.299508
Sep-02	-0.0881718	0.0509756	-1.72969	0.0836862	0.299763
RP11-645C24.5	0.311581	0.180204	1.72904	0.083801	0.299912
CYP27B1	0.683825	0.395539	1.72884	0.083837	0.299912
RRP1B	0.117076	0.0677188	1.72885	0.0838352	0.299912
AIM1	0.216655	0.125296	1.72915	0.0837817	0.299912
ANKRD36B	0.177028	0.102382	1.72909	0.0837938	0.299912
HIPK3	-0.108525	0.0627579	-1.72926	0.0837619	0.299912
AXIN2	-0.188244	0.108904	-1.72853	0.0838926	0.300027
ZBTB10	-0.152953	0.0884908	-1.72846	0.0839055	0.300027
RBM7	-0.18351	0.106178	-1.72832	0.0839314	0.300054
HOOK3	-0.144623	0.0836861	-1.72816	0.0839588	0.300087
PRELP	-0.349491	0.202248	-1.72804	0.0839819	0.300104
MT-TT	-0.427567	0.247546	-1.72722	0.0841279	0.300561
C4orf50	0.811524	0.470038	1.72651	0.0842563	0.300883
USP36	0.200987	0.116419	1.72641	0.0842729	0.300883
CD99L2	-0.0850718	0.049274	-1.72651	0.0842563	0.300883
PDLIM1	-0.182471	0.105761	-1.72532	0.0844699	0.301521
PUM3	0.1265	0.0733305	1.72506	0.0845163	0.30157
PCID2	0.0912788	0.052914	1.72504	0.0845202	0.30157
RP11-106D4.2	0.451321	0.261733	1.72436	0.0846434	0.301598
BACH1-IT2	0.254444	0.147574	1.72418	0.0846745	0.301598
RRM2	0.465598	0.270035	1.72421	0.0846692	0.301598
XRCC3	0.20451	0.118573	1.72475	0.0845717	0.301598
CHST2	0.221188	0.12828	1.72426	0.0846612	0.301598
SOX6	-0.304837	0.176765	-1.72453	0.0846114	0.301598
STAT4	0.253196	0.146795	1.72483	0.0845588	0.301598
ABC7-42404400C24.1	-0.245027	0.142087	-1.72449	0.0846193	0.301598
KIFAP3	-0.110623	0.0641743	-1.72379	0.0847457	0.301721
EMILIN1	0.34799	0.201869	1.72384	0.0847366	0.301721
LINC01232	0.29486	0.171137	1.72294	0.084899	0.302006
SARNP	0.257531	0.149454	1.72314	0.0848627	0.302006
ZFAT	0.127225	0.0738346	1.72311	0.0848683	0.302006
PI4KAP2	0.202552	0.117557	1.72301	0.0848864	0.302006
HIST1H4D	0.283288	0.164483	1.72229	0.0850167	0.302359
C1orf54	0.325905	0.189256	1.72203	0.0850638	0.302461
RP11-138H8.8	0.454889	0.264182	1.72187	0.0850923	0.302495
RP11-384L8.1	-0.499125	0.28989	-1.72178	0.0851101	0.302495
NAIP	0.130748	0.0759477	1.72155	0.0851518	0.302578
CD109	-0.271555	0.157777	-1.72113	0.085227	0.30278
SYNM	-0.344482	0.200174	-1.72091	0.0852672	0.302858
AP000857.2	-0.343074	0.199377	-1.72073	0.0853002	0.302909
GFPT2	0.391996	0.227872	1.72024	0.0853882	0.303157
CLIP1	-0.0808655	0.0470243	-1.71965	0.0854955	0.303472
LHX6	0.257087	0.149525	1.71936	0.0855487	0.30353
ENSG00000133393	-0.158828	0.0923721	-1.71944	0.085534	0.30353
CPT1A	-0.161986	0.0942351	-1.71896	0.0856219	0.303724
C1orf27	-0.152133	0.0885287	-1.71846	0.0857124	0.303915
ARHGAP12	-0.145269	0.0845324	-1.71851	0.0857041	0.303915
BIN2	0.236632	0.137725	1.71815	0.0857691	0.303985
SBF1	0.175371	0.102068	1.71817	0.0857653	0.303985
RP11-9H20.2	0.437869	0.254934	1.71757	0.0858743	0.304292
TRIP6	-0.118653	0.0691048	-1.717	0.0859787	0.304596
IRF1	0.194855	0.113504	1.71673	0.086029	0.304709
RP11-761N21.2	0.343273	0.199986	1.71648	0.0860743	0.3048
ARFRP1	0.154071	0.0897647	1.71638	0.0860917	0.3048
NOS2	-0.441437	0.257274	-1.71582	0.0861947	0.305009
TMC7	-0.227634	0.13267	-1.7158	0.086199	0.305009
ZNF844	-0.140058	0.0816345	-1.71567	0.0862223	0.305009
CTTNBP2NL	-0.190673	0.111137	-1.71566	0.0862247	0.305009
TMEM267	0.153968	0.0897586	1.71536	0.0862793	0.305054
PDE1A	0.489421	0.285322	1.71533	0.0862852	0.305054
KIAA0907	0.145458	0.0848013	1.71528	0.086293	0.305054
ZNF396	-0.24449	0.142683	-1.71352	0.0866174	0.305958
ADAMTSL1	0.403858	0.235661	1.71372	0.0865795	0.305958
KLHL22	0.155705	0.0908604	1.71367	0.0865898	0.305958
IRF6	-0.29031	0.169426	-1.71349	0.0866232	0.305958
OAF	0.318628	0.186027	1.7128	0.0867485	0.306335
LINC00665	0.270043	0.157686	1.71254	0.0867978	0.306378
ITFG1	-0.14627	0.0854108	-1.71255	0.0867948	0.306378
IRAK1	0.233519	0.136381	1.71225	0.0868501	0.306497
ITPA	0.177316	0.103575	1.71196	0.0869038	0.306533
ZNF155	-0.184684	0.107873	-1.71205	0.0868874	0.306533
ADK	-0.125358	0.0732278	-1.7119	0.086916	0.306533
SNORD3B-2	0.315097	0.184079	1.71175	0.0869437	0.306564
SEMA6A	-0.484552	0.28317	-1.71117	0.0870497	0.306873
LRRC1	-0.211633	0.123711	-1.7107	0.0871356	0.307044
CRKL	-0.0935244	0.0546676	-1.71078	0.0871211	0.307044
KBTBD3	-0.217437	0.127119	-1.71049	0.0871746	0.307116
ZNF165	-0.283655	0.165853	-1.71028	0.0872139	0.307188
ACSL4	-0.185239	0.108321	-1.7101	0.0872471	0.30724
SLC38A6	0.240868	0.140888	1.70964	0.0873316	0.307425
MCTP1	0.211813	0.123895	1.70961	0.0873372	0.307425
C1QTNF6	0.305824	0.17891	1.70937	0.087382	0.307481
ACTR5	0.146889	0.0859338	1.70933	0.0873904	0.307481
RAPGEF1	0.176798	0.103441	1.70917	0.0874202	0.307521
ENSG00000119242	-0.211654	0.123857	-1.70885	0.0874787	0.307605
TCAIM	-0.160342	0.0938311	-1.70884	0.0874815	0.307605
HOXA-AS2	-0.300745	0.176062	-1.70818	0.087603	0.307935
KAT5	-0.114614	0.067099	-1.70813	0.0876127	0.307935
LTBR	-0.140785	0.0824264	-1.70801	0.0876351	0.307947
RP11-1008C21.1	-0.591685	0.346458	-1.70781	0.0876714	0.308009
HLA-K	0.216652	0.126878	1.70756	0.0877188	0.308044
ZNF189	-0.131588	0.0770604	-1.70759	0.0877124	0.308044
ZRSR2	0.169534	0.0992966	1.70735	0.0877569	0.308113
FBXO6	0.241361	0.141385	1.70712	0.0877997	0.308197
CCNA2	0.300116	0.175836	1.70679	0.0878603	0.308344
ACVRL1	-0.344397	0.201794	-1.70668	0.0878823	0.308356
PLGLB2	0.252344	0.147913	1.70603	0.0880032	0.308649
RAI2	-0.223268	0.13087	-1.70603	0.0880033	0.308649
NLRP6	0.44933	0.263425	1.70572	0.0880596	0.308715
RNVU1-19	0.322339	0.188974	1.70574	0.0880574	0.308715
CLUH	0.140911	0.0826207	1.70551	0.0880985	0.308785
PFKL	0.122967	0.0721072	1.70534	0.0881309	0.308833
SRSF9	0.0954665	0.0559884	1.70511	0.0881735	0.308858
PURB	-0.142312	0.0834624	-1.7051	0.0881756	0.308858
HACL1	0.103841	0.0609097	1.70484	0.0882241	0.308962
SCYL2	-0.130178	0.0763636	-1.70472	0.0882472	0.308978
TNNI2	-0.330455	0.193929	-1.704	0.0883815	0.308995
FBXL18	0.238839	0.14015	1.70416	0.0883511	0.308995
RHBDD3	0.177325	0.104043	1.70435	0.0883162	0.308995
FAM149A	-0.235517	0.138195	-1.70424	0.0883369	0.308995
IFT74	-0.190095	0.111585	-1.70359	0.0884586	0.308995
LZIC	-0.122349	0.0718141	-1.70369	0.0884397	0.308995
CCDC18-AS1	0.173093	0.101597	1.70372	0.0884342	0.308995
POFUT1	-0.0843887	0.0495145	-1.70432	0.0883206	0.308995
DERL1	0.140782	0.0826313	1.70374	0.0884294	0.308995
GMFB	-0.219114	0.128614	-1.70366	0.0884441	0.308995
CTBP1	0.116936	0.0686233	1.70403	0.0883748	0.308995
ZNF45	-0.101056	0.0593335	-1.70318	0.0885345	0.309129
ENSG00000177302	0.11505	0.0675462	1.70327	0.0885167	0.309129
RAB33B	-0.14773	0.0867597	-1.70275	0.0886144	0.309343
LITAF	0.172723	0.101449	1.70255	0.0886517	0.309407
HRH2	0.238151	0.13991	1.70217	0.088724	0.309594
RP11-349N19.2	0.281783	0.165607	1.70151	0.0888465	0.309722
GNAL	0.196338	0.115392	1.70148	0.0888535	0.309722
WDSUB1	-0.127405	0.0748624	-1.70186	0.0887817	0.309722
TNFSF15	-0.219054	0.128759	-1.70127	0.0888923	0.309722
SPECC1L	-0.138118	0.0811838	-1.7013	0.0888867	0.309722
LINC00667	-0.100193	0.0588797	-1.70165	0.0888206	0.309722
PIAS1	-0.113623	0.0667843	-1.70134	0.0888789	0.309722
ANAPC1P1	0.248589	0.146164	1.70075	0.088989	0.309751
CD300E	0.304452	0.179024	1.70062	0.0890135	0.309751
STRADA	0.229965	0.135203	1.70088	0.0889652	0.309751
PLTP	0.403378	0.237168	1.70081	0.0889791	0.309751
SFSWAP	0.154437	0.0908102	1.70066	0.0890076	0.309751
SFTPD	-0.234264	0.137747	-1.70068	0.089003	0.309751
ARID3B	0.157067	0.0923743	1.70033	0.0890681	0.309876
GJC2	-0.329133	0.19359	-1.70016	0.0891016	0.309927
ZNF778	-0.134057	0.0788618	-1.6999	0.0891507	0.310032
EGFL7	-0.321655	0.189243	-1.69969	0.0891885	0.310098
GCDH	0.187254	0.110188	1.69941	0.0892411	0.31015
VARS	0.218074	0.128319	1.69947	0.0892299	0.31015
HTR7	0.455472	0.268115	1.69879	0.0893588	0.310428
ENSG00000161013	-0.137063	0.080678	-1.69889	0.0893403	0.310428
ADRB1	-0.711424	0.418955	-1.69809	0.0894903	0.310819
BVES	-0.215476	0.126928	-1.69762	0.0895803	0.310959
SNCAIP	0.291089	0.171473	1.69758	0.0895872	0.310959
CNNM4	-0.119039	0.0701217	-1.69761	0.0895809	0.310959
COL16A1	0.376901	0.222047	1.69739	0.0896227	0.311017
AFAP1L1	-0.275531	0.16235	-1.69714	0.0896705	0.311052
ANKLE2	0.0921752	0.054312	1.69714	0.0896694	0.311052
MRPL14	-0.216841	0.127782	-1.69695	0.0897052	0.311106
HMGB1P41	-0.392856	0.23154	-1.69671	0.0897517	0.311202
AMPD1	0.613327	0.361563	1.69632	0.0898248	0.31139
NUTM2B	-0.247558	0.145975	-1.6959	0.0899057	0.31141
FAM157C	0.278741	0.164362	1.69589	0.0899063	0.31141
ACER3	-0.178036	0.104979	-1.69592	0.0899002	0.31141
POLDIP3	-0.115815	0.0682855	-1.69604	0.0898776	0.31141
PABPC1L	0.248254	0.146427	1.69541	0.0899979	0.311662
ARPIN	-0.101894	0.060104	-1.69529	0.09002	0.311673
MPI	0.127674	0.0753192	1.69511	0.0900553	0.31173
GXYLT1	-0.14465	0.0853605	-1.69458	0.0901559	0.312002
TMX4	-0.132973	0.0784734	-1.69449	0.0901718	0.312002
ZNF503	-0.255924	0.151069	-1.69409	0.0902484	0.312196
ZDHHC2	-0.176504	0.104194	-1.694	0.0902658	0.312196
RP11-260M2.1	0.279524	0.165027	1.69381	0.0903023	0.312257
TMEM182	0.282867	0.167046	1.69334	0.0903899	0.312435
MXD3	0.234448	0.138453	1.69334	0.0903917	0.312435
RRAGB	-0.149594	0.0883604	-1.693	0.090455	0.312588
ZC3H18	0.169359	0.100059	1.69259	0.0905343	0.312796
LINC00869	0.195921	0.115777	1.69222	0.0906039	0.312971
CCP110	-0.151228	0.0893881	-1.69181	0.090682	0.313175
CCDC149	-0.161234	0.0953093	-1.6917	0.090704	0.313185
EXOSC5	0.245093	0.144906	1.69139	0.0907618	0.313319
ADAM10	-0.163047	0.0964153	-1.6911	0.0908185	0.313449
KLF15	-0.249897	0.147814	-1.69062	0.09091	0.313634
PHF12	0.152462	0.0901776	1.69068	0.0908971	0.313634
TMCC1-AS1	0.350875	0.207668	1.68959	0.0911063	0.313639
C2orf91	-0.726256	0.429655	-1.69032	0.0909662	0.313639
CA8	-0.333425	0.197335	-1.68964	0.0910977	0.313639
TYW3	-0.175121	0.103635	-1.68979	0.0910683	0.313639
WDR47	-0.162251	0.0960383	-1.68944	0.0911357	0.313639
YAF2	0.120412	0.0712514	1.68996	0.0910349	0.313639
ZHX2	0.214361	0.126851	1.68986	0.0910544	0.313639
PSMD12	-0.118076	0.0698548	-1.69031	0.0909691	0.313639
RIPK1	-0.0784684	0.0464309	-1.69	0.0910271	0.313639
STK38	0.0869204	0.0514312	1.69003	0.0910219	0.313639
CHST11	0.25855	0.15302	1.68965	0.0910954	0.313639
GOLGA4	-0.0832428	0.0492732	-1.68941	0.0911402	0.313639
ANXA5	-0.190709	0.112926	-1.6888	0.0912582	0.31398
MED21	-0.149595	0.0885971	-1.68849	0.0913177	0.31408
FBXO9	-0.0976531	0.057836	-1.68845	0.0913253	0.31408
RPL41P1	0.259386	0.153696	1.68765	0.091478	0.314539
C11orf54	-0.187989	0.111401	-1.68749	0.0915083	0.314578
ENSG00000134056	-0.293779	0.174157	-1.68686	0.0916297	0.314929
ZNRD1ASP	0.187227	0.111	1.68673	0.0916554	0.314952
NASP	0.154806	0.091836	1.68568	0.0918568	0.315578
DRG2	0.100043	0.0593662	1.68519	0.0919522	0.315832
AFF3	-0.263973	0.156651	-1.6851	0.0919691	0.315832
PDCD1LG2	0.336642	0.199847	1.6845	0.0920857	0.316113
HSD17B4	-0.181692	0.107863	-1.68448	0.0920892	0.316113
PMS2P3	0.246309	0.146297	1.68362	0.0922555	0.316345
ENSG00000180921	-0.206106	0.122418	-1.68363	0.0922534	0.316345
HPS1	0.149415	0.0887388	1.68376	0.0922286	0.316345
SGPL1	0.173816	0.103244	1.68354	0.09227	0.316345
RBM33	0.130978	0.0777993	1.68353	0.0922722	0.316345
CUX1	-0.136315	0.0809508	-1.68392	0.0921975	0.316345
ZNF346	0.161374	0.0958614	1.68341	0.092295	0.316358
AC092155.1	0.380711	0.22623	1.68285	0.0924042	0.316403
bP-21264C1.1	-0.461682	0.274333	-1.68293	0.0923894	0.316403
AATK	-0.367723	0.218508	-1.68289	0.0923973	0.316403
CASZ1	-0.443727	0.26365	-1.68301	0.0923723	0.316403
SYNRG	0.16775	0.0996594	1.68323	0.092331	0.316403
DNAJC6	-0.276529	0.164333	-1.68273	0.0924266	0.316414
RP5-837I24.1	-0.422735	0.251251	-1.68252	0.0924676	0.316463
RBM4	0.13598	0.0808302	1.6823	0.0925112	0.316463
DAAM1	-0.188109	0.111819	-1.68226	0.0925179	0.316463
GLUD1	-0.153927	0.0914916	-1.68242	0.0924876	0.316463
CCL11	0.800275	0.475821	1.68188	0.0925917	0.316584
SEMA3G	-0.772662	0.459403	-1.68188	0.0925916	0.316584
C12orf75	0.352356	0.209526	1.68168	0.0926302	0.316594
PCNX3	0.197586	0.117494	1.68167	0.0926332	0.316594
ACVR2B	-0.15936	0.0947728	-1.6815	0.092666	0.316641
APOOL	-0.154157	0.0916876	-1.68133	0.0926996	0.31669
BMPR1B	-0.558835	0.332456	-1.68093	0.0927765	0.316775
DNASE1	0.196419	0.116853	1.68092	0.0927793	0.316775
TIMM10B	-0.123758	0.0736259	-1.6809	0.0927822	0.316775
AC010468.1	0.316409	0.188258	1.68072	0.0928171	0.316829
EFNB3	0.452454	0.26933	1.67993	0.0929719	0.317026
LRRC75A	-0.244608	0.145606	-1.67993	0.0929702	0.317026
FAM83E	-0.329669	0.1962	-1.68027	0.0929048	0.317026
PCDH15	-0.458617	0.273063	-1.67953	0.0930495	0.317026
MED15	0.19481	0.11595	1.68013	0.0929327	0.317026
COL4A5	-0.213953	0.127403	-1.67934	0.0930866	0.317026
YIPF4	-0.084341	0.0502213	-1.67939	0.0930765	0.317026
CS	-0.0826949	0.0492381	-1.67949	0.0930567	0.317026
PLEKHB2	-0.165911	0.0987512	-1.68009	0.0929398	0.317026
TMEM248	-0.083993	0.050014	-1.67939	0.0930759	0.317026
NFE2L2	-0.0913459	0.0543926	-1.67938	0.0930781	0.317026
FAM43A	0.225697	0.134426	1.67897	0.0931571	0.317069
ARL8A	-0.126018	0.075052	-1.67907	0.093138	0.317069
PPTC7	-0.119227	0.0710062	-1.67911	0.0931303	0.317069
IL17RB	-0.305184	0.18179	-1.67877	0.093196	0.317136
RP11-109L13.1	0.214607	0.127884	1.67814	0.0933204	0.317492
ACOT2	-0.201249	0.119945	-1.67784	0.0933778	0.317492
RAB12	-0.130274	0.0776411	-1.6779	0.0933657	0.317492
C1orf132	0.232108	0.138328	1.67795	0.0933562	0.317492
ANGPT2	0.493337	0.294049	1.67774	0.0933985	0.317497
SIPA1L2	-0.23602	0.140696	-1.67751	0.0934422	0.317514
ZNF91	-0.129855	0.0774067	-1.67756	0.0934326	0.317514
RUVBL1	0.197888	0.117994	1.67711	0.0935211	0.317717
GRAMD1C	-0.178632	0.106535	-1.67674	0.0935934	0.317832
CAMSAP1	-0.115078	0.0686285	-1.67682	0.0935774	0.317832
RAPGEF5	-0.268357	0.160086	-1.67633	0.0936728	0.318036
FBXO4	0.171868	0.102534	1.67621	0.0936967	0.318051
HIPK1-AS1	-0.369112	0.220247	-1.6759	0.0937575	0.318192
HSPA6	0.228916	0.136632	1.67543	0.0938503	0.318245
C19orf12	0.1149	0.0685781	1.67546	0.0938439	0.318245
NANS	0.21552	0.128629	1.67551	0.0938338	0.318245
CEBPG	-0.107164	0.0639515	-1.6757	0.0937971	0.318245
RHOA	-0.134098	0.0800467	-1.67525	0.0938859	0.3183
COX19	0.147882	0.0882958	1.67485	0.0939641	0.318499
CTD-2349P21.3	0.350023	0.209021	1.67458	0.0940161	0.31861
IRF5	0.255998	0.152913	1.67415	0.0941017	0.318834
PNMAL1	0.312505	0.186714	1.67371	0.0941872	0.318847
NLRC4	-0.324299	0.193754	-1.67376	0.094177	0.318847
CADPS2	-0.129751	0.0775264	-1.67364	0.0942022	0.318847
SRSF2	0.125664	0.0750732	1.67388	0.094154	0.318847
PTK2	-0.140521	0.0839613	-1.67364	0.094202	0.318847
MARVELD3	-0.26877	0.160644	-1.67308	0.0943116	0.319152
SCARB1	0.274822	0.164334	1.67234	0.0944571	0.319579
SULT1C4	-0.29286	0.175156	-1.67199	0.0945263	0.319747
HMGB1P6	-0.183223	0.109596	-1.67181	0.0945624	0.319803
AMZ1	0.651224	0.389565	1.67167	0.0945896	0.319813
NFE2	-0.393446	0.235372	-1.6716	0.0946041	0.319813
RP11-10J21.4	-0.355518	0.212739	-1.67114	0.0946933	0.319983
RN7SKP154	-0.448071	0.268111	-1.67122	0.0946791	0.319983
LILRA5	-0.371331	0.222258	-1.67072	0.0947772	0.320067
RP13-554M15.7	0.385984	0.231053	1.67055	0.0948111	0.320067
QSOX2	0.141072	0.084443	1.67061	0.0947978	0.320067
PEX26	0.177815	0.106448	1.67044	0.0948332	0.320067
HLA-DMB	0.303592	0.181745	1.67043	0.0948348	0.320067
TEK	-0.367884	0.220175	-1.67087	0.0947465	0.320067
USP21	0.16035	0.0960066	1.6702	0.0948796	0.320098
CRY1	-0.122787	0.0735167	-1.67019	0.0948826	0.320098
STK17B	0.244103	0.146167	1.67003	0.0949135	0.320136
RP3-340B19.2	0.434068	0.259965	1.66972	0.0949756	0.320197
BAZ1A	0.126565	0.0758003	1.66972	0.0949743	0.320197
SNORD3B-1	0.312027	0.186882	1.66964	0.0949898	0.320197
E2F6	-0.136857	0.0820132	-1.66872	0.0951725	0.320747
RORB	-0.416212	0.249534	-1.66796	0.0953244	0.321014
LINC01004	-0.210062	0.125926	-1.66813	0.0952896	0.321014
NUDT14	-0.19693	0.118056	-1.6681	0.0952954	0.321014
PDP1	-0.119921	0.071898	-1.66793	0.0953295	0.321014
SUCLA2	-0.133101	0.0798062	-1.66781	0.0953541	0.321031
CALM3	0.13805	0.0827843	1.66759	0.0953974	0.321111
ERAP2	0.174844	0.104867	1.6673	0.0954539	0.321235
ANKS1B	-0.279313	0.167563	-1.66691	0.0955313	0.32143
RBM6	0.144778	0.086886	1.6663	0.0956531	0.321774
Sep-05	0.173277	0.103997	1.66617	0.0956803	0.3218
HAUS8	0.272961	0.163873	1.66568	0.0957773	0.321802
ALOX12-AS1	0.240572	0.144414	1.66585	0.0957433	0.321802
AC025171.1	0.188252	0.113001	1.66594	0.0957258	0.321802
C1orf52	-0.137114	0.0823161	-1.66571	0.0957722	0.321802
KMT5A	-0.0950336	0.0570579	-1.66556	0.0958001	0.321802
KBTBD2	-0.113872	0.068372	-1.66548	0.0958177	0.321802
MIB1	-0.119646	0.0718352	-1.66557	0.0957993	0.321802
RAB3C	0.445918	0.267784	1.66522	0.0958695	0.32181
CH507-9B2.5	0.132163	0.0793681	1.6652	0.0958737	0.32181
PRDM11	-0.21444	0.128779	-1.66517	0.0958787	0.32181
OSGIN1	-0.381833	0.229401	-1.66448	0.0960162	0.322206
LMNB2	0.169479	0.101828	1.66437	0.0960385	0.322215
DCAF4	0.156968	0.094338	1.66389	0.0961345	0.322406
SMC5	-0.0915957	0.0550461	-1.66398	0.0961159	0.322406
MTRNR2L12	0.338363	0.203378	1.66371	0.09617	0.322459
RP11-32B5.1	0.305924	0.183892	1.66361	0.0961908	0.322463
HEATR5A	-0.0961457	0.0578047	-1.66329	0.0962552	0.322482
ARRDC4	-0.190629	0.114605	-1.66335	0.0962415	0.322482
BCOR	-0.135503	0.0814598	-1.66344	0.0962252	0.322482
B4GALT4	0.164861	0.0991281	1.66311	0.096291	0.322505
ENSG00000156650	-0.172349	0.103634	-1.66306	0.0963012	0.322505
TCEANC2	0.110337	0.0663528	1.66289	0.0963351	0.322553
KLRC1	0.272419	0.163839	1.66272	0.0963683	0.322599
DAP3	0.150019	0.0902329	1.66258	0.0963971	0.32263
RP11-686D22.10	0.448609	0.269884	1.66223	0.0964674	0.322698
PCYOX1L	0.125515	0.0755122	1.66218	0.0964762	0.322698
AES	-0.165011	0.0992727	-1.66219	0.0964739	0.322698
L1CAM	0.462973	0.278572	1.66195	0.0965223	0.322786
PLEKHM3	-0.141833	0.0853655	-1.66148	0.0966162	0.323035
MRPS6	0.184055	0.110798	1.66118	0.0966777	0.323175
LRRC37A2	0.122023	0.0734824	1.66058	0.0967975	0.32351
PHTF1	0.110854	0.066765	1.66036	0.0968426	0.323594
TBXAS1	0.176732	0.106477	1.65981	0.0969517	0.323893
AP000437.3	0.431362	0.259903	1.65971	0.0969737	0.323901
RP11-174G6.5	0.199735	0.120351	1.65961	0.0969939	0.323903
RPSAP19	0.307183	0.185137	1.65922	0.0970705	0.324093
CUEDC1	-0.185588	0.111865	-1.65903	0.0971089	0.324155
ADAT1	0.11642	0.070187	1.65871	0.0971733	0.324305
SEC61A1	0.154136	0.0929725	1.65786	0.0973452	0.324813
CBLB	0.139769	0.0843133	1.65774	0.09737	0.32483
FBXL5	-0.167192	0.100867	-1.65756	0.0974073	0.324888
ZBTB18	0.15815	0.0954318	1.65721	0.0974769	0.325055
NPLOC4	0.127074	0.0766861	1.65707	0.0975063	0.325087
NFYB	-0.159995	0.0966091	-1.65611	0.0976996	0.3256
RIT1	-0.147664	0.089161	-1.65615	0.0976911	0.3256
PIGN	0.10523	0.0635569	1.65568	0.0977873	0.325826
PITPNM2	-0.335552	0.202685	-1.65553	0.0978164	0.325857
ADAMTS1	0.269075	0.162551	1.65532	0.0978587	0.325932
RP11-5N19.3	0.292939	0.177024	1.6548	0.0979659	0.326223
AC074117.10	0.258227	0.156067	1.65459	0.0980083	0.32624
RP11-93B14.9	0.311907	0.188525	1.65446	0.0980339	0.32624
SHISA3	-0.312113	0.188671	-1.65427	0.0980726	0.32624
ZFP2	-0.23995	0.145056	-1.65419	0.0980899	0.32624
SUMO3	-0.110061	0.0665336	-1.65422	0.0980831	0.32624
ADAM17	-0.176947	0.106955	-1.65441	0.0980438	0.32624
KIAA1644	0.495939	0.299865	1.65387	0.0981533	0.326385
GANC	-0.162981	0.0985565	-1.65368	0.0981934	0.326452
SLC9B2	0.277116	0.167621	1.65323	0.0982843	0.326625
FUK	0.151391	0.091573	1.65323	0.0982849	0.326625
KNOP1	0.106695	0.0645433	1.65308	0.0983149	0.326658
RP3-525N10.2	-0.51442	0.311243	-1.65279	0.0983734	0.326667
RP11-552M11.8	0.30374	0.183761	1.65291	0.0983483	0.326667
MARVELD1	-0.135739	0.0821281	-1.65277	0.0983771	0.326667
FAM98A	0.142332	0.0861381	1.65237	0.0984592	0.326874
MROH6	-0.257404	0.155805	-1.65209	0.0985164	0.326998
C22orf39	-0.108966	0.0659717	-1.65171	0.0985938	0.327189
VWFP1	0.243736	0.147581	1.65154	0.0986281	0.327237
ENSG00000167618	0.400571	0.242619	1.65103	0.098733	0.327337
PFN2	0.215623	0.13059	1.65115	0.0987085	0.327337
ERI2	-0.163189	0.0988371	-1.65109	0.0987197	0.327337
RHOG	0.154289	0.093472	1.65064	0.0988112	0.327337
MX2	0.199818	0.121029	1.65099	0.0987405	0.327337
DNTTIP2	-0.129152	0.0782448	-1.65062	0.0988172	0.327337
PPP1R9B	0.173501	0.105102	1.65079	0.0987815	0.327337
SLC2A3	0.228069	0.138172	1.65062	0.0988162	0.327337
B4GALT2	0.220586	0.133699	1.64987	0.09897	0.327777
THSD7B	0.366899	0.222497	1.64901	0.0991464	0.328097
CSF2RA	0.270376	0.163954	1.6491	0.0991281	0.328097
ENSG00000072864	0.173761	0.105371	1.64905	0.0991379	0.328097
SMCHD1	0.121932	0.0739377	1.64912	0.0991222	0.328097
FBXO28	-0.142577	0.0864931	-1.64842	0.0992663	0.328428
BTN3A2	0.147989	0.0897947	1.64809	0.0993351	0.32859
RP11-295D4.3	0.399633	0.242498	1.64798	0.0993563	0.328594
TRIL	-0.230668	0.139987	-1.64778	0.0993974	0.328664
RP11-206L10.2	0.272941	0.16577	1.64651	0.0996585	0.329461
PCDHB8	-0.298101	0.1811	-1.64606	0.0997511	0.329539
PLXDC1	0.248086	0.150718	1.64602	0.0997588	0.329539
NFXL1	0.140083	0.0850925	1.64625	0.099713	0.329539
DDX10	0.0991204	0.060222	1.64592	0.0997805	0.329539
GRAMD1A	0.211979	0.128791	1.64591	0.0997822	0.329539
VLDLR-AS1	-0.309785	0.188274	-1.64539	0.0998891	0.329562
CTA-363E6.2	-0.512332	0.311364	-1.64544	0.0998782	0.329562
TMEM14A	-0.246837	0.150006	-1.64551	0.099865	0.329562
FLI1	0.0990839	0.0602118	1.64559	0.0998484	0.329562
BRWD1	-0.0918454	0.0558147	-1.64554	0.0998579	0.329562
CLDN23	-0.279376	0.169813	-1.6452	0.0999283	0.329625
SARS	-0.128596	0.0781723	-1.64504	0.0999623	0.329671
USP35	0.173968	0.105767	1.64481	0.100008	0.329756
MORN3	0.483701	0.294129	1.64452	0.100069	0.329794
DLG1	-0.0855709	0.0520342	-1.64451	0.10007	0.329794
ARHGAP18	-0.241267	0.146714	-1.64447	0.10008	0.329794
PODN	0.37388	0.227392	1.6442	0.100134	0.329907
RP11-531A24.5	0.342183	0.208195	1.64357	0.100265	0.330022
CSRP2	0.236178	0.14369	1.64367	0.100245	0.330022
CNP	0.154794	0.0941743	1.64369	0.10024	0.330022
FAM168B	-0.0884984	0.0538459	-1.64355	0.100269	0.330022
SLCO2B1	0.142211	0.0865243	1.64359	0.10026	0.330022
STUM	0.326472	0.198687	1.64314	0.100353	0.330233
RP11-65L3.2	0.230852	0.140542	1.64258	0.10047	0.330553
CCDC144A	0.206136	0.125506	1.64244	0.1005	0.330583
FCHSD2	0.150004	0.0913387	1.64228	0.100531	0.330622
CAMK2A	-0.387064	0.235754	-1.64181	0.100628	0.330809
USP1	-0.143595	0.087458	-1.64187	0.100617	0.330809
PEG13	0.37915	0.230982	1.64147	0.100699	0.33091
YPEL1	-0.236747	0.144224	-1.64153	0.100688	0.33091
UGT8	0.504324	0.307325	1.64101	0.100796	0.331006
PPP1R3F	0.176608	0.107626	1.64093	0.100812	0.331006
TMEM206	0.171241	0.104348	1.64105	0.100787	0.331006
ZBTB48	0.151342	0.0922306	1.64091	0.100816	0.331006
ABCA3	-0.235956	0.143802	-1.64085	0.100829	0.331006
RP11-479G22.8	-0.246178	0.150076	-1.64035	0.100932	0.331225
CRYAB	-0.272462	0.166102	-1.64033	0.100936	0.331225
SUB1	0.150832	0.0919667	1.64007	0.100991	0.331339
MCM2	0.227694	0.138845	1.63991	0.101023	0.331358
MMP14	0.30735	0.187426	1.63985	0.101037	0.331358
CBR3	0.237249	0.144727	1.63928	0.101155	0.331481
DLEU1	0.215759	0.131613	1.63935	0.101141	0.331481
SLC39A1	-0.118402	0.0722182	-1.63951	0.101108	0.331481
KIAA1217	-0.314549	0.191867	-1.63941	0.101129	0.331481
ZBTB21	-0.173787	0.106039	-1.6389	0.101235	0.331648
ENSG00000167615	0.265524	0.162019	1.63884	0.101246	0.331648
RP11-79H23.3	0.376949	0.230066	1.63844	0.10133	0.331723
EGFEM1P	-0.591001	0.360704	-1.63846	0.101325	0.331723
SPCS2	0.1732	0.105704	1.63853	0.10131	0.331723
RP11-180C16.1	-0.444907	0.271566	-1.6383	0.101359	0.331754
VNN2	0.304668	0.186	1.638	0.101422	0.331892
ARSK	-0.207859	0.126951	-1.63732	0.101565	0.332255
RWDD4	-0.181769	0.11102	-1.63726	0.101575	0.332255
IDH2	0.186795	0.114095	1.63718	0.101593	0.332255
ANO5	-0.288119	0.176016	-1.63689	0.101654	0.332389
ASNS	0.125572	0.0767374	1.63639	0.101758	0.332597
PHF3	-0.133157	0.0813711	-1.63642	0.101751	0.332597
PGM5	-0.24036	0.146935	-1.63582	0.101876	0.332917
DARS-AS1	0.345908	0.211521	1.63533	0.101979	0.332941
RCCD1	0.164475	0.100565	1.63552	0.10194	0.332941
RBFA	0.144312	0.0882528	1.63521	0.102005	0.332941
ZNF273	0.205248	0.125484	1.63565	0.101912	0.332941
FGFR3	-0.347581	0.212551	-1.63528	0.10199	0.332941
ARID4A	-0.109342	0.0668643	-1.63529	0.101989	0.332941
DCTN3	-0.108577	0.0664102	-1.63495	0.102059	0.333052
UBE2D1	0.207068	0.126669	1.63472	0.102108	0.333145
COQ6	0.138942	0.0849995	1.63462	0.102128	0.333146
SMAD7	-0.216842	0.132683	-1.63429	0.102197	0.333305
TMEM132A	0.234702	0.14367	1.63363	0.102338	0.333498
KMT2B	0.229403	0.140419	1.63371	0.102321	0.333498
CLIP4	-0.132818	0.0812944	-1.63379	0.102303	0.333498
KIAA1429	-0.088351	0.0540805	-1.63369	0.102323	0.333498
HS2ST1	-0.139608	0.085488	-1.63307	0.102454	0.333745
PIK3AP1	0.313922	0.192217	1.63316	0.102435	0.333745
MAD1L1	0.141089	0.0864027	1.63293	0.102484	0.333779
DTX2P1-UPK3BP1-PMS2P11	0.27096	0.165946	1.63282	0.102506	0.333783
POLR2H	0.107588	0.0659113	1.63231	0.102613	0.334067
LIPE	0.301167	0.184609	1.63138	0.10281	0.334639
CALM2	-0.189432	0.116202	-1.6302	0.10306	0.335388
CCDC127	-0.117891	0.0723222	-1.63007	0.103086	0.335405
PIEZO2	-0.189705	0.116399	-1.62978	0.103149	0.335543
KCNAB3	0.358172	0.219782	1.62967	0.103172	0.335554
ATP1A1-AS1	0.263774	0.161936	1.62888	0.103338	0.335741
ACBD4	0.20238	0.124243	1.6289	0.103334	0.335741
APLN	-0.44969	0.276079	-1.62885	0.103346	0.335741
ACAT2	-0.190744	0.117072	-1.62928	0.103254	0.335741
SORBS1	-0.308513	0.189368	-1.62917	0.103276	0.335741
ATF7IP	0.0964567	0.0592189	1.62882	0.103352	0.335741
NRCAM	-0.239764	0.14721	-1.62872	0.103373	0.335743
FAM92A	-0.162978	0.100086	-1.62838	0.103444	0.335908
HIST2H3D	0.332956	0.204487	1.62825	0.103472	0.335911
TMEM134	0.190049	0.116724	1.62818	0.103486	0.335911
CRNKL1	-0.135824	0.0834376	-1.62785	0.103556	0.336073
RPL13P5	-0.310267	0.190676	-1.6272	0.103696	0.336163
ADAMTS3	0.233009	0.143218	1.62695	0.103747	0.336163
GAB3	0.137744	0.0846512	1.6272	0.103696	0.336163
RCBTB1	-0.121097	0.0744024	-1.6276	0.10361	0.336163
TMEM176B	0.362049	0.222512	1.6271	0.103717	0.336163
HSBP1	-0.212646	0.130697	-1.62702	0.103734	0.336163
ENSG00000165949	-0.300633	0.184732	-1.6274	0.103652	0.336163
SRSF6	-0.0614653	0.0377702	-1.62735	0.103663	0.336163
FOXO4	-0.129775	0.0797771	-1.62673	0.103795	0.336187
ATG13	0.0924715	0.0568426	1.6268	0.10378	0.336187
NCS1	0.220724	0.135751	1.62595	0.10396	0.336655
RSPO3	0.351147	0.215994	1.62573	0.104007	0.336741
EBF2	0.415039	0.255388	1.62513	0.104134	0.337086
RPL10P9	0.292408	0.180002	1.62448	0.104274	0.33734
FICD	0.280982	0.172952	1.62462	0.104243	0.33734
CCDC142	0.191678	0.117991	1.62451	0.104267	0.33734
PARP8	0.165414	0.101834	1.62435	0.104301	0.337359
MYO1A	-0.385026	0.237105	-1.62386	0.104405	0.337416
TESK2	0.188067	0.1158	1.62407	0.104361	0.337416
GPR108	-0.13793	0.0849418	-1.62382	0.104415	0.337416
TM7SF3	-0.100545	0.0619198	-1.62379	0.104421	0.337416
MAP1B	0.288363	0.177558	1.62406	0.104364	0.337416
AC009133.12	0.295386	0.181971	1.62326	0.104533	0.337676
SYNCRIP	-0.0917833	0.056544	-1.62322	0.104542	0.337676
TAS2R31	0.156987	0.0967212	1.62309	0.10457	0.33768
ELK1	0.170489	0.105044	1.62302	0.104585	0.33768
EEF1A1P9	0.324546	0.200004	1.6227	0.104654	0.337693
LRRC37A17P	0.165594	0.102043	1.62278	0.104636	0.337693
TLR1	0.274634	0.169247	1.62268	0.104657	0.337693
FAT1	-0.184324	0.113596	-1.62262	0.10467	0.337693
RPL26P19	0.307833	0.189736	1.62243	0.104711	0.337759
HPS3	0.13183	0.0812604	1.62231	0.104736	0.337773
COMMD5	0.160447	0.0989233	1.62194	0.104817	0.337967
PRKAB1	-0.112073	0.0691115	-1.62162	0.104885	0.33812
RP11-35G9.5	0.261993	0.161592	1.62132	0.104948	0.338192
EME2	0.18744	0.115603	1.62142	0.104928	0.338192
ARPC5	-0.167032	0.103031	-1.62118	0.10498	0.338227
RP11-817I4.1	0.319493	0.1971	1.62097	0.105025	0.338307
C5orf38	-0.330494	0.203953	-1.62044	0.105138	0.338603
ARHGAP33	0.278153	0.171681	1.62017	0.105196	0.338609
FOXRED1	0.177859	0.109779	1.62014	0.105201	0.338609
XPO5	0.0949865	0.0586267	1.62019	0.105191	0.338609
PCDHA4	-0.328405	0.202741	-1.61983	0.10527	0.338763
EFCAB11	0.203909	0.125891	1.61972	0.105293	0.338772
TIAM2	0.191371	0.118162	1.61956	0.105326	0.338812
CRTAP	-0.0981614	0.0606198	-1.6193	0.105384	0.338932
PSMD11	0.086044	0.0531669	1.61837	0.105582	0.339503
RRM2B	-0.170711	0.105495	-1.61819	0.105621	0.339564
TRIM52-AS1	-0.230906	0.142732	-1.61776	0.105714	0.339796
ACSL6	0.358674	0.221736	1.61758	0.105754	0.339857
PLCH1	-0.248393	0.153615	-1.61698	0.105882	0.340096
XYLT1	0.226538	0.140088	1.61711	0.105854	0.340096
PARP10	0.133926	0.0828264	1.61695	0.10589	0.340096
XPNPEP2	0.588269	0.363867	1.61671	0.10594	0.340189
ASCL2	0.435767	0.269621	1.61622	0.106047	0.340266
CYB561	-0.168504	0.104244	-1.61644	0.105999	0.340266
VPS4B	-0.126063	0.077992	-1.61636	0.106016	0.340266
NCSTN	-0.111656	0.0690846	-1.61622	0.106046	0.340266
RPL22L1	0.302666	0.187427	1.61485	0.106344	0.341087
ENSG00000159131	0.118104	0.0731358	1.61486	0.106341	0.341087
ECI2	-0.125925	0.0779905	-1.61462	0.106394	0.341181
YBEY	0.201671	0.124928	1.6143	0.106463	0.341204
HLA-DRB6	0.264686	0.163956	1.61437	0.106447	0.341204
VAMP4	-0.164306	0.101782	-1.6143	0.106462	0.341204
ISM1	-0.372917	0.231065	-1.61391	0.106547	0.341235
PPARGC1B	0.212681	0.131773	1.614	0.106528	0.341235
MTSS1	-0.172249	0.106729	-1.6139	0.10655	0.341235
RPL13A	0.246465	0.152717	1.61387	0.106556	0.341235
RP11-514P8.8	0.385156	0.238741	1.61328	0.106684	0.34158
PTGER4	0.182694	0.113263	1.613	0.106745	0.341641
PML	0.188246	0.116701	1.61306	0.106732	0.341641
LRRC37A4P	0.145092	0.0899572	1.6129	0.106767	0.341647
UPF3B	0.195201	0.12105	1.61257	0.106839	0.341809
EPHB1	0.33895	0.21029	1.61182	0.107001	0.342062
HIST1H2BI	0.406092	0.251942	1.61185	0.106995	0.342062
UFD1L	0.105631	0.0655239	1.6121	0.106939	0.342062
IL1RL1	-0.676101	0.419422	-1.61198	0.106966	0.342062
PDXDC2P	0.237524	0.147379	1.61165	0.107038	0.342113
USP46-AS1	-0.271908	0.168759	-1.61122	0.107131	0.34228
ZBTB17	0.115291	0.071552	1.61129	0.107117	0.34228
TSPOAP1-AS1	0.346135	0.214852	1.61104	0.107172	0.342338
RP11-995C19.2	0.278027	0.172647	1.61038	0.107316	0.342338
PGBD1	-0.171924	0.10675	-1.61053	0.107283	0.342338
ZNF638-IT1	0.242949	0.150847	1.61057	0.107274	0.342338
CXCL17	-0.268213	0.166547	-1.61043	0.107303	0.342338
SLC6A14	-0.34421	0.21373	-1.61049	0.10729	0.342338
DPP7	0.175117	0.108742	1.61039	0.107312	0.342338
NCOA1	-0.0938306	0.0582459	-1.61094	0.107193	0.342338
MT-TI	0.345277	0.214507	1.60963	0.107479	0.34276
SLC30A9	-0.123101	0.0764801	-1.60958	0.10749	0.34276
GNAO1	0.417271	0.259366	1.60881	0.107657	0.343127
BMS1	-0.069708	0.04333	-1.60877	0.107667	0.343127
SPTAN1	-0.184379	0.114603	-1.60886	0.107648	0.343127
C3orf70	0.263773	0.163978	1.60859	0.107706	0.34318
LINC00847	0.194927	0.121193	1.60841	0.107746	0.34318
ACSL1	-0.221097	0.137457	-1.60849	0.107729	0.34318
RNF13	-0.186247	0.115829	-1.60795	0.107845	0.343428
GABPB1	0.0808762	0.0503044	1.60774	0.107893	0.343514
APOO	0.255052	0.158669	1.60745	0.107956	0.343621
RCHY1	-0.113402	0.0705504	-1.60739	0.107968	0.343621
RPL7P1	0.236764	0.147346	1.60686	0.108086	0.343928
DIRAS3	-0.35992	0.224015	-1.60667	0.108126	0.34399
CTAGE9	-0.229643	0.142964	-1.60631	0.108207	0.34418
RNU5E-1	0.249425	0.155315	1.60592	0.108291	0.344181
SUOX	-0.126208	0.0785872	-1.60596	0.108284	0.344181
PUS7L	0.172679	0.107516	1.60607	0.108259	0.344181
PIGR	-0.407766	0.253883	-1.60611	0.108249	0.344181
ZNF812P	0.343242	0.213771	1.60565	0.10835	0.344278
AC079250.1	0.369279	0.229995	1.6056	0.108363	0.344278
RP11-20O24.4	0.277345	0.172802	1.60498	0.108497	0.344639
RP11-4B16.1	0.294518	0.183529	1.60475	0.108549	0.344669
BEND7	-0.23948	0.149228	-1.60479	0.108541	0.344669
CNOT7	-0.125543	0.0782448	-1.60449	0.108606	0.344784
CCNJL	-0.171189	0.106741	-1.60378	0.108763	0.345216
RP11-153M7.3	0.625639	0.390262	1.60313	0.108907	0.345407
TMEM38A	-0.269598	0.168162	-1.6032	0.108891	0.345407
POLR2C	-0.139559	0.0870475	-1.60325	0.108879	0.345407
UHRF1BP1L	-0.10726	0.0669052	-1.60316	0.108899	0.345407
RGPD8	-0.123646	0.0771399	-1.60288	0.108961	0.345513
SCNM1	0.190123	0.118643	1.60248	0.10905	0.345662
TRIM66	0.222017	0.138539	1.60256	0.109032	0.345662
SIL1	0.134122	0.0837069	1.60228	0.109094	0.345732
RINT1	0.116228	0.0725456	1.60214	0.109125	0.345766
PKD2	-0.175306	0.109432	-1.60197	0.109163	0.345819
DBH-AS1	0.547449	0.341794	1.60169	0.109224	0.345878
MED13L	-0.0752672	0.0469902	-1.60176	0.109208	0.345878
FBXL6	0.205881	0.128561	1.60143	0.109282	0.34593
TRPS1	0.182488	0.113953	1.60143	0.109282	0.34593
ATXN7L3	0.0970105	0.060582	1.60131	0.109308	0.345947
RP11-1086F11.1	0.345423	0.215789	1.60075	0.109433	0.346195
MAML3	-0.206151	0.128798	-1.60058	0.109471	0.346195
MTHFD1	0.0928008	0.0579707	1.60082	0.109416	0.346195
BICC1	0.254431	0.158953	1.60066	0.109452	0.346195
CD1D	0.346459	0.216518	1.60014	0.109568	0.346436
CLEC6A	0.537385	0.335911	1.59978	0.109647	0.346551
RWDD4P2	-0.220301	0.137702	-1.59985	0.109633	0.346551
RP3-331H24.7	-0.3998	0.249939	-1.59959	0.10969	0.346621
ZNF71	-0.131368	0.0821402	-1.59932	0.109751	0.346747
HSP90AA1	-0.0855347	0.0535034	-1.59868	0.109892	0.347128
MCU	-0.101913	0.0637651	-1.59825	0.109986	0.347359
MT-CO3	0.201244	0.125928	1.59809	0.110024	0.34741
KCNE4	0.493494	0.308835	1.59792	0.11006	0.347459
AC068580.5	0.414604	0.259553	1.59738	0.110182	0.347664
CGRRF1	-0.173393	0.108583	-1.59687	0.110294	0.347664
CENPF	0.275055	0.172212	1.59719	0.110224	0.347664
ZNF682	-0.214886	0.134543	-1.59715	0.110233	0.347664
AC079630.4	-0.249205	0.156043	-1.59703	0.11026	0.347664
TMX2	-0.112625	0.0705192	-1.59708	0.110249	0.347664
SNX9	0.144112	0.0902461	1.59687	0.110294	0.347664
DDX1	-0.107744	0.0674587	-1.59718	0.110225	0.347664
RCN3	0.305931	0.191632	1.59645	0.110388	0.347826
MAFB	0.220721	0.138255	1.59648	0.110382	0.347826
PTPN18	0.138193	0.08657	1.59631	0.110419	0.347857
DLGAP5	0.462482	0.289767	1.59605	0.110478	0.347895
JRKL	-0.145232	0.0909984	-1.59599	0.110492	0.347895
CITED2	-0.180029	0.112802	-1.59598	0.110494	0.347895
RP11-141M1.3	-0.349412	0.218982	-1.59562	0.110574	0.348079
RXFP1	-0.381141	0.238896	-1.59543	0.110616	0.348147
KIF17	-0.298559	0.187169	-1.59513	0.110683	0.348173
ARL11	0.267975	0.168008	1.59502	0.110709	0.348173
GTF2IRD2B	-0.130392	0.0817498	-1.59501	0.110709	0.348173
CCDC186	-0.135852	0.0851599	-1.59525	0.110655	0.348173
TPRG1	-0.204951	0.128538	-1.59448	0.110829	0.348483
BMF	0.192729	0.120896	1.59418	0.110896	0.34857
CPNE2	-0.206431	0.129492	-1.59417	0.110899	0.34857
CARS2	0.112736	0.0707477	1.5935	0.111048	0.348973
FAM199X	-0.123603	0.0775751	-1.59334	0.111084	0.348997
STOM	-0.150974	0.0947574	-1.59327	0.111099	0.348997
MAEA	0.106883	0.0670996	1.5929	0.111183	0.349197
ENSG00000148300	0.122453	0.0768899	1.59258	0.111254	0.349352
RAD9A	0.198801	0.124859	1.59221	0.111337	0.349481
EBLN3P	0.0877754	0.0551253	1.59229	0.11132	0.349481
ENSG00000169992	0.455047	0.285825	1.59205	0.111374	0.349528
MOB1B	-0.150675	0.0946552	-1.59183	0.111422	0.349547
SRPRA	0.118865	0.0746711	1.59185	0.111419	0.349547
CCL14	0.445071	0.279636	1.59161	0.111473	0.349639
HSPA2	-0.246739	0.15504	-1.59145	0.111508	0.349683
MRS2	-0.116083	0.0729496	-1.59128	0.111546	0.349718
EPC1	0.0832472	0.0523168	1.59121	0.111562	0.349718
NMI	0.138663	0.0871547	1.591	0.11161	0.349737
CRLF3	0.186304	0.117095	1.59104	0.1116	0.349737
KIF4A	0.405009	0.254616	1.59067	0.111684	0.349843
PAK4	-0.360939	0.226911	-1.59066	0.111686	0.349843
MAML2	-0.112196	0.0705389	-1.59055	0.111711	0.349854
LRPPRC	-0.109005	0.0685468	-1.59022	0.111784	0.350017
AC018647.3	-0.398582	0.250725	-1.58971	0.111899	0.350244
MAPK3	-0.162103	0.101965	-1.58979	0.111883	0.350244
ZNF658	-0.156915	0.0987243	-1.58942	0.111965	0.350289
HKR1	0.143238	0.0901265	1.5893	0.111994	0.350289
PGGT1B	-0.113837	0.0716177	-1.58951	0.111946	0.350289
MFAP4	-0.232381	0.146218	-1.58927	0.111999	0.350289
FBXL20	-0.116828	0.0735179	-1.58911	0.112036	0.35034
RP11-329B9.4	0.429844	0.270531	1.58889	0.112085	0.35036
CKAP5	-0.0803114	0.050545	-1.58891	0.112081	0.35036
PACS1	0.209495	0.13186	1.58877	0.112113	0.35038
FZD3	0.163391	0.102855	1.58855	0.112161	0.350463
HSPE1	0.209264	0.131764	1.58817	0.112248	0.350647
CTSF	-0.141185	0.0889016	-1.58811	0.112262	0.350647
EGLN3	0.402298	0.253417	1.58749	0.112401	0.350681
GTF2E2	0.147217	0.092718	1.58779	0.112334	0.350681
ZBTB5	-0.102865	0.0647832	-1.58784	0.112323	0.350681
ZNF81	0.101819	0.064137	1.58753	0.112393	0.350681
METTL14	-0.106944	0.0673634	-1.58757	0.112384	0.350681
PSPC1	0.0997497	0.0628303	1.58761	0.112375	0.350681
HIST1H2BB	0.377823	0.238025	1.58732	0.112439	0.350734
POLR2M	0.156914	0.0988832	1.58686	0.112543	0.350928
L3MBTL4	-0.184376	0.116189	-1.58686	0.112544	0.350928
CMYA5	-0.289736	0.182621	-1.58654	0.112617	0.351022
VRK3	0.11775	0.074214	1.58663	0.112597	0.351022
PUS10	-0.108391	0.0683387	-1.58609	0.11272	0.35121
ZNF211	-0.120747	0.0761246	-1.58618	0.1127	0.35121
PTCH1	-0.292064	0.184186	-1.5857	0.112808	0.351417
PPP2R2B	0.295895	0.18664	1.58538	0.11288	0.351537
FAM214B	-0.173583	0.109493	-1.58534	0.112889	0.351537
RPL21P93	0.32458	0.204772	1.58508	0.112949	0.351592
SMAD5	-0.132717	0.0837273	-1.58511	0.112942	0.351592
IRS2	-0.255909	0.161475	-1.58482	0.113007	0.351683
PTPRB	-0.332685	0.209928	-1.58476	0.113021	0.351683
HDAC11	-0.169663	0.10708	-1.58444	0.113093	0.35178
PAX8-AS1	-0.202829	0.128013	-1.58443	0.113095	0.35178
LINC00654	-0.146555	0.0925093	-1.58422	0.113144	0.351801
PCDHGB7	-0.228784	0.144412	-1.58425	0.113137	0.351801
CAPN5	0.243176	0.153544	1.58376	0.113249	0.351926
PIKFYVE	0.0808085	0.051018	1.58392	0.113212	0.351926
SMG1	0.106331	0.0671373	1.58379	0.113242	0.351926
LZTR1	0.100372	0.0633834	1.58357	0.113293	0.35193
RPS26	0.251945	0.159099	1.58357	0.113292	0.35193
ZNF322	-0.167087	0.10552	-1.58346	0.113316	0.351936
MAGED4	0.330049	0.208487	1.58307	0.113406	0.352027
TBC1D30	-0.166297	0.105049	-1.58303	0.113414	0.352027
PGAP2	-0.210417	0.132922	-1.58301	0.113419	0.352027
ULK3	0.121721	0.0768945	1.58296	0.113431	0.352027
SNHG1	0.166042	0.104931	1.58238	0.113562	0.352345
SH3BP2	0.173949	0.109933	1.58232	0.113576	0.352345
AC002075.4	0.462504	0.292353	1.582	0.113649	0.352464
SPATA5L1	0.143876	0.0909476	1.58197	0.113657	0.352464
SLC35A5	-0.162445	0.102698	-1.58178	0.1137	0.352529
C19orf47	0.182747	0.115542	1.58165	0.113729	0.352553
RPL24P8	-0.348335	0.220266	-1.58142	0.113781	0.352643
THY1	0.58822	0.371976	1.58134	0.113801	0.352643
SCG2	0.555184	0.351136	1.58111	0.113853	0.352739
GRIN2D	0.556108	0.35183	1.58062	0.113966	0.352977
SPEG	0.363763	0.230182	1.58033	0.114032	0.352977
AKR1C3	-0.387176	0.244976	-1.58046	0.114001	0.352977
FAAP100	0.15336	0.0970442	1.58031	0.114037	0.352977
UBC	-0.115931	0.0733566	-1.58037	0.114022	0.352977
RP11-352M15.2	0.116195	0.0735397	1.58003	0.114101	0.353108
PLBD1	-0.341145	0.215927	-1.57991	0.114127	0.353123
TUSC3	-0.226507	0.143383	-1.57974	0.114166	0.353134
DHX29	-0.120072	0.0760095	-1.5797	0.114177	0.353134
SRSF11	0.0946106	0.0598947	1.57962	0.114195	0.353134
RGPD1	0.128445	0.0813213	1.57947	0.114228	0.353138
PECAM1	-0.209011	0.132334	-1.57942	0.114239	0.353138
RP11-736K20.4	-0.37443	0.23715	-1.57888	0.114364	0.353388
ETFDH	-0.153908	0.0974851	-1.57879	0.114384	0.353388
DERA	-0.173648	0.109982	-1.57887	0.114365	0.353388
KRBA1	0.227229	0.143966	1.57835	0.114485	0.353634
APTR	-0.215665	0.136708	-1.57756	0.114666	0.354125
CDRT4	0.36765	0.23308	1.57735	0.114714	0.354151
HNRNPU	0.0935303	0.0592962	1.57734	0.114717	0.354151
MORN1	0.251311	0.159349	1.57711	0.114771	0.354184
DNAJB1	-0.185545	0.117642	-1.5772	0.11475	0.354184
ALDH1A2	-0.361313	0.229118	-1.57697	0.114802	0.354213
P2RY13	0.287253	0.182192	1.57665	0.114877	0.354376
TIPARP	-0.191236	0.121311	-1.57641	0.114931	0.354479
ABLIM2	-0.224943	0.142742	-1.57587	0.115057	0.3548
CAPN9	-0.447497	0.284013	-1.57562	0.115112	0.354905
LINC00702	-0.288902	0.183372	-1.5755	0.115142	0.35493
MBNL1-AS1	-0.181371	0.11513	-1.57535	0.115175	0.354964
TRPT1	0.139823	0.0887777	1.57498	0.11526	0.355162
PLEKHA8	0.0915673	0.0581453	1.5748	0.115303	0.355225
NR1H3	0.294525	0.187061	1.57449	0.115375	0.355381
GLI4	0.19857	0.126138	1.57424	0.115432	0.355492
PKIB	0.380678	0.241838	1.5741	0.115464	0.355511
SLC2A14	0.302464	0.192171	1.57393	0.115503	0.355511
ACKR4	-0.435318	0.276566	-1.57401	0.115485	0.355511
DHDDS	0.129509	0.0822932	1.57375	0.115546	0.355574
ZCCHC4	-0.136763	0.0869304	-1.57325	0.115661	0.355863
ZNF181	-0.154957	0.0985037	-1.57311	0.115694	0.355898
MPDZ	-0.195011	0.123988	-1.57282	0.11576	0.356035
SLC29A3	0.318622	0.202616	1.57254	0.115826	0.356172
RAB29	0.171392	0.109008	1.57229	0.115883	0.356212
ADGRL1	-0.189701	0.120646	-1.57238	0.115863	0.356212
ENSG00000185522	0.235711	0.149961	1.57181	0.115994	0.356288
PDE1B	0.206296	0.131236	1.57195	0.115963	0.356288
USP18	-0.206462	0.131347	-1.57188	0.115977	0.356288
LGALS9	0.212998	0.135503	1.57191	0.115971	0.356288
MGAT2	0.23569	0.149961	1.57168	0.116025	0.356318
RAB31	-0.166549	0.106007	-1.57112	0.116156	0.356653
DYNLT3	-0.220749	0.140548	-1.57062	0.11627	0.356936
RANBP2	-0.0926694	0.0590143	-1.57029	0.116348	0.35711
PITPNC1	0.122075	0.0777611	1.56988	0.116444	0.357271
ENSG00000114942	0.289787	0.18459	1.5699	0.116439	0.357271
SPATA13	0.487752	0.310789	1.5694	0.116554	0.357531
CTD-2554C21.2	-0.254967	0.162479	-1.56923	0.116594	0.357531
ZNF785	0.17987	0.114617	1.56932	0.116574	0.357531
CTD-2287O16.1	0.253721	0.161716	1.56893	0.116665	0.357682
GSK3B	-0.126538	0.0806657	-1.56867	0.116726	0.357802
TTC14	0.126762	0.0808248	1.56836	0.116798	0.357957
QRSL1	0.14261	0.090939	1.56819	0.116836	0.357988
TIE1	-0.232426	0.148219	-1.56813	0.116851	0.357988
HARBI1	0.227808	0.145319	1.56764	0.116965	0.358264
BCAS1	0.558884	0.356533	1.56755	0.116986	0.358264
MAGED4B	0.326835	0.208512	1.56746	0.117007	0.358264
ZSCAN20	-0.183719	0.117241	-1.56702	0.117109	0.35851
CTD-3220F14.2	0.301952	0.19272	1.56679	0.117163	0.358609
DANT2	-0.228041	0.145594	-1.56628	0.117282	0.35878
CHIC2	0.162334	0.103642	1.56629	0.11728	0.35878
TRAPPC9	0.16746	0.106916	1.56628	0.117284	0.35878
ICOS	0.317888	0.203015	1.56584	0.117387	0.358961
ZNF148	-0.116565	0.0744415	-1.56585	0.117383	0.358961
C12orf29	-0.186428	0.119076	-1.56563	0.117435	0.359022
ENSG00000183688	0.177209	0.113199	1.56545	0.117476	0.359022
SATB1	0.127148	0.0812249	1.56538	0.117494	0.359022
CELF2	-0.105026	0.0670857	-1.56555	0.117455	0.359022
MRM1	0.245733	0.157016	1.56502	0.117579	0.359077
DRAM2	0.203832	0.13023	1.56517	0.117544	0.359077
C1orf115	-0.22163	0.141618	-1.56499	0.117586	0.359077
ACTN1	0.175717	0.112284	1.56493	0.117599	0.359077
LRRC4C	0.265468	0.169682	1.5645	0.1177	0.359319
LINC01410	0.25935	0.165787	1.56436	0.117734	0.359343
TMEM119	0.396263	0.253335	1.56419	0.117774	0.359343
JAM2	-0.260352	0.166441	-1.56423	0.117764	0.359343
KCTD16	-0.250883	0.160416	-1.56395	0.11783	0.359448
ZNF697	-0.214155	0.136981	-1.5634	0.117959	0.359776
TNFRSF11A	0.212538	0.136002	1.56275	0.118111	0.360106
EXTL2	-0.189827	0.121469	-1.56277	0.118108	0.360106
RPS3AP47	0.351303	0.22487	1.56225	0.11823	0.360268
NUDT15	-0.222116	0.142177	-1.56225	0.118229	0.360268
GPBP1L1	-0.0756834	0.0484426	-1.56233	0.11821	0.360268
ZNF555	-0.114504	0.0733033	-1.56206	0.118275	0.360338
WISP1	0.719141	0.46041	1.56196	0.118298	0.360342
RP11-466A19.4	0.515649	0.33021	1.56158	0.118387	0.360483
ZNF692	0.169288	0.108428	1.5613	0.118454	0.360483
GID4	-0.110609	0.0708362	-1.56147	0.118413	0.360483
SRRD	-0.0994396	0.0636877	-1.56136	0.118438	0.360483
ZNF608	-0.227851	0.145933	-1.56134	0.118444	0.360483
CTC-451P13.1	0.435805	0.279176	1.56104	0.118515	0.360534
HTR2B	0.588642	0.377106	1.56095	0.118536	0.360534
PHKG2	0.124827	0.0799682	1.56096	0.118533	0.360534
ZNF772	-0.117195	0.0750872	-1.56079	0.118574	0.360584
ENSG00000181135	0.237722	0.15237	1.56016	0.118721	0.360963
SMO	0.285811	0.183219	1.55994	0.118774	0.361058
TMC3-AS1	0.628502	0.403044	1.55939	0.118904	0.36112
SKIDA1	-0.2877	0.184459	-1.5597	0.118831	0.36112
LAG3	0.356787	0.228794	1.55942	0.118896	0.36112
GRHPR	-0.0890589	0.0571035	-1.5596	0.118853	0.36112
GJA5	-0.215738	0.138344	-1.55943	0.118896	0.36112
HMGN2	-0.116269	0.0745707	-1.55918	0.118954	0.361205
IFT52	-0.145771	0.0935022	-1.55901	0.118993	0.361257
TMEM170B	-0.19358	0.124179	-1.55889	0.119023	0.361282
HIST3H2A	0.473306	0.303674	1.5586	0.119092	0.36129
CXCR2	-0.432312	0.27737	-1.55861	0.119089	0.36129
CLCN5	-0.150096	0.0962984	-1.55866	0.119077	0.36129
JAK2	0.127654	0.0819197	1.55828	0.119166	0.361448
ALDH1A3	0.457988	0.293927	1.55817	0.119193	0.361464
FCF1P2	-0.233425	0.149854	-1.55768	0.119309	0.361749
RRN3P2	0.128754	0.0826961	1.55696	0.11948	0.362202
CHSY1	0.139359	0.0895423	1.55635	0.119625	0.362573
PSTK	-0.241449	0.155155	-1.55618	0.119665	0.362628
FABP5P7	-0.345824	0.22227	-1.55588	0.119738	0.362714
ZNF384	0.0998373	0.0641717	1.55578	0.119759	0.362714
GLIPR1	0.237332	0.152542	1.55584	0.119746	0.362714
XYLB	0.18776	0.120694	1.55567	0.119786	0.362728
NRG1	-0.223923	0.14395	-1.55556	0.119812	0.36274
HOXB6	-0.270719	0.174062	-1.5553	0.119874	0.362795
ENSG00000054392	0.136332	0.0876554	1.55531	0.119871	0.362795
ZC2HC1A	-0.18653	0.119953	-1.55503	0.11994	0.362926
FRRS1	-0.192501	0.123804	-1.55488	0.119974	0.362964
MED12L	0.44941	0.289072	1.55467	0.120025	0.362985
LAMTOR3	-0.1978	0.127227	-1.55471	0.120016	0.362985
C8orf82	-0.138712	0.0892793	-1.55368	0.12026	0.363495
HERC5	-0.131951	0.0849244	-1.55374	0.120246	0.363495
RGPD2	0.126086	0.0811482	1.55377	0.120239	0.363495
RPL13AP20	0.396395	0.255252	1.55296	0.120433	0.36375
LRCH3	0.104324	0.067175	1.55301	0.12042	0.36375
ARHGEF2	-0.14134	0.0910009	-1.55317	0.120382	0.36375
CLIC4	-0.165654	0.106661	-1.5531	0.1204	0.36375
ZNF311	-0.240587	0.154942	-1.55276	0.12048	0.363758
CHST6	0.694363	0.447339	1.55221	0.120612	0.363758
UQCR11	-0.154301	0.0993768	-1.55269	0.120498	0.363758
ZNF788	-0.12632	0.0813724	-1.55237	0.120574	0.363758
CFAP36	-0.127403	0.0820603	-1.55255	0.12053	0.363758
CYB5R3	-0.159644	0.102849	-1.55221	0.120612	0.363758
BMP2K	0.226025	0.145585	1.55253	0.120536	0.363758
TCF12	-0.0835551	0.0538272	-1.55228	0.120594	0.363758
PKD2L1	-0.418609	0.269711	-1.55206	0.120648	0.363798
SRGAP2D	-0.208755	0.134512	-1.55194	0.120676	0.363818
RP5-1112D6.4	0.237051	0.152756	1.55182	0.120704	0.363836
DSP	-0.281538	0.181445	-1.55164	0.120748	0.3639
RP11-182L21.6	-0.197998	0.127638	-1.55125	0.120843	0.364006
UVSSA	0.214551	0.138306	1.55128	0.120834	0.364006
ACOT9	-0.106255	0.0684975	-1.55122	0.120849	0.364006
PCDHB5	-0.251056	0.161883	-1.55085	0.120938	0.364191
LINC01002	0.271545	0.175103	1.55078	0.120955	0.364191
DSTNP2	-0.247333	0.159521	-1.55047	0.121028	0.364277
DNAJC10	0.135985	0.0877038	1.5505	0.121021	0.364277
PANK1	-0.17911	0.115554	-1.55001	0.12114	0.364281
CH17-360D5.3	-0.408826	0.263745	-1.55008	0.121123	0.364281
CHST14	-0.125659	0.0810551	-1.55029	0.121072	0.364281
DNAH9	-1.06591	0.687646	-1.55008	0.121121	0.364281
MT-RNR2	0.179747	0.115948	1.55024	0.121084	0.364281
KDM4B	0.172433	0.111271	1.54968	0.121219	0.364455
SLC4A3	0.363767	0.234767	1.54948	0.121267	0.364531
AP001429.1	0.318745	0.205791	1.54888	0.121412	0.364567
LINC00920	-0.320181	0.206708	-1.54895	0.121394	0.364567
FAM72A	0.223644	0.144389	1.5489	0.121405	0.364567
EXOSC1	0.124033	0.0800572	1.5493	0.121309	0.364567
NEURL4	0.14738	0.0951475	1.54897	0.12139	0.364567
SSBP2	-0.144419	0.0932272	-1.54911	0.121355	0.364567
TPRN	-0.174336	0.112575	-1.54861	0.121475	0.364692
LLNLF-173C4.2	0.292122	0.188667	1.54835	0.121538	0.364806
TMEM115	-0.125498	0.081062	-1.54818	0.12158	0.364806
MYL12A	-0.187778	0.121283	-1.54827	0.121558	0.364806
RAB30-AS1	0.151124	0.0976312	1.5479	0.121646	0.364937
EBP	-0.193001	0.124698	-1.54775	0.121683	0.364984
ABRACL	0.247772	0.160096	1.54764	0.121708	0.364991
ENSG00000184497	0.266027	0.171909	1.54749	0.121745	0.365004
FAM49A	-0.100094	0.0646841	-1.54743	0.12176	0.365004
RALGAPA1	-0.106757	0.0689936	-1.54735	0.121779	0.365004
NPIPB9	0.286768	0.185349	1.54718	0.12182	0.365061
RP4-800G7.2	0.28247	0.182651	1.5465	0.121983	0.365283
C3orf14	-0.273795	0.17703	-1.54661	0.121958	0.365283
LEO1	0.15977	0.103301	1.54665	0.121949	0.365283
GNA11	-0.200165	0.129428	-1.54654	0.121975	0.365283
P3H3	0.323939	0.209481	1.54639	0.122011	0.365301
CAPZB	0.101614	0.0657206	1.54616	0.122067	0.365402
COPS9	-0.195903	0.126733	-1.54579	0.122155	0.365466
TP53I3	-0.191637	0.123965	-1.5459	0.122129	0.365466
NOL8	0.120477	0.0779356	1.54585	0.122141	0.365466
TMEM161B-AS1	0.185814	0.120253	1.54519	0.122301	0.365836
FOS	0.266669	0.172641	1.54464	0.122432	0.366163
LINC00649	0.288451	0.186761	1.54449	0.122469	0.366206
BCL2L12	0.234247	0.151696	1.54418	0.122545	0.3663
ROR2	0.364316	0.235915	1.54427	0.122523	0.3663
ADARB1	-0.277551	0.17976	-1.54401	0.122585	0.366354
TANGO6	0.0864343	0.0560044	1.54335	0.122746	0.366765
CSPP1	-0.251773	0.163144	-1.54326	0.122767	0.366765
MOV10L1	0.506011	0.327959	1.54291	0.122852	0.366802
CHRNA7	0.220207	0.142709	1.54304	0.12282	0.366802
ZSWIM4	0.264251	0.171275	1.54284	0.122869	0.366802
MBNL2	-0.140437	0.0910188	-1.54295	0.122843	0.366802
LSMEM1	-0.2434	0.157802	-1.54244	0.122967	0.366964
SAMD3	0.255919	0.165909	1.54252	0.122947	0.366964
CDYL2	0.184714	0.119762	1.54234	0.122991	0.366968
AC142472.6	-0.263997	0.171198	-1.54205	0.123062	0.367112
NUTF2	0.14635	0.094922	1.54179	0.123123	0.36723
SDE2	-0.152164	0.0987002	-1.54168	0.123152	0.36725
MPP3	-0.311652	0.202191	-1.54137	0.123226	0.367402
RP4-756H11.3	0.423124	0.274577	1.54101	0.123315	0.367493
NUDT18	0.192511	0.124943	1.54079	0.123368	0.367493
RP4-669L17.10	0.280767	0.182193	1.54104	0.123308	0.367493
FUT8	0.317219	0.205873	1.54085	0.123354	0.367493
CHD8	-0.0463732	0.0300969	-1.5408	0.123366	0.367493
TAS1R3	0.710869	0.461509	1.54031	0.123484	0.367757
RPL4P4	0.271154	0.176046	1.54024	0.123501	0.367757
FBXL2	-0.185529	0.120474	-1.53999	0.123562	0.367871
RP11-792A8.4	-0.222777	0.144729	-1.53927	0.123738	0.367929
CTAGE15	-0.201785	0.131067	-1.53956	0.123668	0.367929
NDUFAF6	0.131288	0.0852894	1.53932	0.123726	0.367929
KMO	0.331222	0.215178	1.5393	0.123732	0.367929
CRELD1	-0.129933	0.0843891	-1.53969	0.123635	0.367929
PPDPF	-0.15209	0.0988023	-1.53933	0.123723	0.367929
SERINC5	-0.114678	0.0744845	-1.53963	0.123652	0.367929
PMVK	-0.192073	0.124807	-1.53896	0.123815	0.368026
SAMM50	0.091345	0.0593535	1.539	0.123804	0.368026
SPTLC2	-0.121105	0.0787013	-1.53879	0.123855	0.368079
MCPH1	0.0972135	0.0631922	1.53838	0.123956	0.368313
KCNMB3	0.209474	0.136181	1.5382	0.123999	0.368373
ENSG00000160932	-0.193805	0.126002	-1.53811	0.124022	0.368377
HIST1H4L	0.48542	0.315748	1.53737	0.124204	0.368416
RP5-1112D6.7	0.242624	0.157787	1.53767	0.12413	0.368416
RP11-308D16.2	0.238361	0.155033	1.53748	0.124175	0.368416
SNORA54	0.288973	0.187965	1.53738	0.124201	0.368416
ENSG00000099956	0.13445	0.0874531	1.5374	0.124195	0.368416
FCGR2B	0.417453	0.271477	1.53771	0.124119	0.368416
NSUN2	0.070991	0.0461783	1.53732	0.124215	0.368416
NEMF	0.0880925	0.0572921	1.5376	0.124145	0.368416
PRSS35	-0.353732	0.23037	-1.53549	0.124663	0.369414
RP11-293M10.6	-0.230111	0.149858	-1.53553	0.124653	0.369414
RBBP9	-0.162323	0.105706	-1.5356	0.124636	0.369414
GPSM1	-0.251971	0.164087	-1.5356	0.124638	0.369414
KIF2A	0.134256	0.0874253	1.53567	0.124619	0.369414
GPR137	0.179807	0.117114	1.53532	0.124706	0.369474
ZCCHC14	-0.157948	0.10289	-1.53512	0.124754	0.369551
DDAH2	-0.135423	0.0882218	-1.53503	0.124778	0.369553
ZNF500	0.132397	0.0862616	1.53483	0.124824	0.369626
MTMR8	0.208127	0.135687	1.53387	0.125061	0.37026
HSD17B13	-0.493065	0.321598	-1.53317	0.125233	0.370583
CHMP5	-0.200203	0.130582	-1.53315	0.125238	0.370583
TANK	0.144249	0.0940753	1.53333	0.125194	0.370583
FAM69B	-0.282073	0.184027	-1.53278	0.12533	0.37079
MVB12A	0.122082	0.0796638	1.53246	0.125408	0.370954
RP11-46H11.11	0.396957	0.259048	1.53237	0.125432	0.370958
FITM2	-0.139105	0.0907935	-1.5321	0.125497	0.371082
GPATCH4	0.150473	0.0982555	1.53144	0.12566	0.371467
CLEC11A	0.36999	0.241603	1.5314	0.125672	0.371467
ENSG00000170089	0.124327	0.0812277	1.5306	0.125867	0.371978
FDPS	-0.137098	0.0895763	-1.53051	0.12589	0.371979
TRAF3IP2-AS1	0.203634	0.133072	1.53025	0.125954	0.372102
ALS2CL	-0.310169	0.202711	-1.5301	0.125991	0.372143
SF1	0.14063	0.0919146	1.53001	0.126015	0.372148
ABCB8	0.138658	0.0906337	1.52987	0.126048	0.37218
AGAP12P	0.175923	0.115	1.52977	0.126074	0.372188
CX3CR1	-0.227774	0.148912	-1.52959	0.126119	0.372254
ADAMTS9-AS2	-0.299223	0.195642	-1.52944	0.126155	0.372295
JOSD2	0.190005	0.124243	1.5293	0.12619	0.37233
TTC30A	-0.255788	0.167318	-1.52875	0.126326	0.372664
SEMA4F	-0.140213	0.0917278	-1.52858	0.12637	0.372727
ZNF420	-0.132356	0.0866062	-1.52825	0.126451	0.372899
ZBTB8OS	0.138765	0.0908059	1.52815	0.126476	0.372908
PCDHB4	-0.239066	0.156472	-1.52785	0.126549	0.372968
MSL1	-0.0709203	0.0464201	-1.52779	0.126564	0.372968
TMBIM6	-0.131422	0.0860207	-1.52779	0.126564	0.372968
MRPS26	-0.148507	0.0972239	-1.52747	0.126643	0.373134
SH3GL1P1	0.370725	0.24278	1.527	0.126762	0.373259
AC009237.8	-0.229407	0.150242	-1.52691	0.126783	0.373259
SLC35A3	-0.135466	0.0887227	-1.52685	0.126799	0.373259
ENSG00000179051	0.137355	0.0899498	1.52701	0.126757	0.373259
MAPK14	-0.0861917	0.0564415	-1.5271	0.126737	0.373259
SGCA	-0.19348	0.126799	-1.52588	0.12704	0.373493
POLR2J2	0.285012	0.186752	1.52615	0.126971	0.373493
KAT14	-0.121845	0.0798497	-1.52593	0.127028	0.373493
HMOX1	0.240325	0.157468	1.52618	0.126965	0.373493
AQP3	-0.293308	0.192198	-1.52607	0.126992	0.373493
STARD9	-0.299115	0.195989	-1.52618	0.126965	0.373493
RN7SKP255	0.196631	0.128846	1.5261	0.126986	0.373493
MTRNR2L8	0.322662	0.211471	1.5258	0.12706	0.373493
METTL4	0.135145	0.0886015	1.52531	0.127181	0.373716
ZNF254	-0.128592	0.0843041	-1.52534	0.127175	0.373716
CMIP	0.173747	0.113918	1.5252	0.127209	0.373731
C5orf30	-0.158676	0.104046	-1.52506	0.127244	0.373765
CHID1	0.110192	0.0722676	1.52478	0.127314	0.373888
MAPK13	-0.146271	0.0959335	-1.52471	0.127331	0.373888
WDYHV1	0.189899	0.124567	1.52448	0.12739	0.373901
ATP6V0A2	0.0867608	0.0569116	1.52448	0.127388	0.373901
RNF144B	-0.230139	0.150968	-1.52442	0.127403	0.373901
LPAR3	-0.483387	0.317204	-1.5239	0.127534	0.374162
CDH3	0.451614	0.296367	1.52384	0.12755	0.374162
MDM2	0.168281	0.110435	1.52379	0.12756	0.374162
CHORDC1	0.0985773	0.0647017	1.52357	0.127617	0.374262
FAM78B	0.336329	0.220769	1.52345	0.127647	0.374262
AC007405.6	-0.378319	0.248365	-1.52324	0.127699	0.374262
TAL1	-0.331478	0.217632	-1.52311	0.127731	0.374262
UBE2Q2	-0.117839	0.0773657	-1.52314	0.127724	0.374262
EEF1A1P11	0.239591	0.157287	1.52327	0.127692	0.374262
JMJD7-PLA2G4B	0.256394	0.168393	1.52259	0.127861	0.374577
RP11-228B15.4	0.243428	0.159897	1.5224	0.127908	0.374649
TRIM22	0.143273	0.094151	1.52173	0.128076	0.375007
RNU4-2	0.281102	0.184716	1.52181	0.128057	0.375007
CD44	-0.174216	0.114516	-1.52133	0.128178	0.375239
ZDHHC11	-0.448013	0.294527	-1.52113	0.128228	0.375318
KB-1507C5.4	0.408256	0.268457	1.52075	0.128323	0.375528
DENND6A	-0.0918594	0.0604094	-1.52061	0.128357	0.375562
MRVI1	0.279896	0.184083	1.52048	0.128389	0.37559
CTD-2017D11.1	0.225429	0.148296	1.52013	0.128478	0.375662
TRIP10	-0.157673	0.103724	-1.52011	0.128483	0.375662
RP3-331H24.6	-0.427577	0.281261	-1.52021	0.128457	0.375662
EXOSC2	0.108638	0.0714993	1.51943	0.128654	0.376097
GPAT2	0.404111	0.266002	1.5192	0.128711	0.376198
C9orf172	0.313485	0.20656	1.51765	0.129103	0.376427
RP11-139H15.5	0.321372	0.211839	1.51706	0.129251	0.376427
IL1A	-0.417946	0.275527	-1.5169	0.129293	0.376427
PTPRZ1	0.440541	0.290173	1.5182	0.128963	0.376427
SIX4	0.463683	0.305336	1.5186	0.128863	0.376427
DLGAP1	-0.413814	0.272791	-1.51696	0.129276	0.376427
NMNAT3	-0.208868	0.137583	-1.51812	0.128983	0.376427
RP11-298A10.1	0.251918	0.166043	1.51719	0.12922	0.376427
KCNC3	0.224249	0.14765	1.51879	0.128815	0.376427
SEC61A2	0.212396	0.139985	1.51727	0.129198	0.376427
TXNDC17	-0.20842	0.137328	-1.51768	0.129094	0.376427
TBC1D7	0.147986	0.0975066	1.5177	0.12909	0.376427
AC138035.2	0.290781	0.191624	1.51746	0.129151	0.376427
TMEM163	-0.209082	0.137784	-1.51746	0.12915	0.376427
DDX55	0.134779	0.0888454	1.51701	0.129264	0.376427
MIGA2	0.139856	0.0921027	1.51848	0.128894	0.376427
HLCS	-0.0944028	0.062229	-1.51702	0.129261	0.376427
STRAP	-0.116265	0.0766133	-1.51755	0.129127	0.376427
PDCD11	0.105776	0.0696919	1.51776	0.129075	0.376427
TTC39B	-0.133842	0.0882157	-1.51721	0.129214	0.376427
NXF1	0.136432	0.0899299	1.51709	0.129243	0.376427
SSR1	0.133774	0.0881118	1.51823	0.128957	0.376427
SDK2	0.284388	0.187588	1.51602	0.129513	0.376906
RABL2A	0.226073	0.149111	1.51614	0.129484	0.376906
BSG	-0.116567	0.0768924	-1.51598	0.129526	0.376906
RP11-514P8.6	0.354825	0.234094	1.51574	0.129586	0.377015
GCHFR	-0.297738	0.196481	-1.51535	0.129683	0.377231
LINC01422	0.221274	0.146043	1.51513	0.12974	0.377331
ATRN	-0.0885095	0.0584234	-1.51497	0.129781	0.377381
RP11-384P7.7	-0.333337	0.220062	-1.51475	0.129837	0.377478
AC124789.1	-0.562363	0.371295	-1.5146	0.129874	0.377519
GPR141	0.336633	0.222294	1.51436	0.129934	0.377628
SMIM10L2B	-0.243612	0.160956	-1.51354	0.130144	0.378103
RP11-158K1.3	-0.212018	0.14008	-1.51355	0.13014	0.378103
EEF1A1P13	0.23604	0.155968	1.51338	0.130183	0.37815
TBX1	0.299345	0.197818	1.51323	0.13022	0.37818
MXI1	-0.155695	0.102897	-1.51312	0.13025	0.37818
ENSG00000054282	-0.118426	0.0782685	-1.51307	0.130262	0.37818
PTGDS	0.292337	0.19325	1.51274	0.130346	0.378223
PPP6R2	0.130255	0.0861043	1.51276	0.130341	0.378223
C6orf106	-0.0828704	0.0547788	-1.51282	0.130326	0.378223
SLC25A6	0.141734	0.0937364	1.51205	0.130521	0.378664
NR6A1	-0.23382	0.154659	-1.51184	0.130576	0.378756
ZNF28	-0.164196	0.108622	-1.51163	0.130629	0.378844
ZNF789	0.20334	0.134535	1.51143	0.130678	0.378919
NTRK2	0.445573	0.294819	1.51135	0.130701	0.378919
RP11-504P24.3	0.136043	0.0900235	1.5112	0.130739	0.378963
FXYD6	-0.189883	0.12566	-1.51109	0.130766	0.378976
ALDH1L1	0.542099	0.358786	1.51093	0.130807	0.379028
PTPMT1	-0.214755	0.142185	-1.51039	0.130943	0.379088
ORAOV1	0.163971	0.108566	1.51033	0.130959	0.379088
HLX	-0.220476	0.145963	-1.5105	0.130917	0.379088
FOXP2	-0.223032	0.147637	-1.51067	0.130872	0.379088
ZNF471	-0.215776	0.142865	-1.51035	0.130954	0.379088
ATP7A	-0.130874	0.086654	-1.5103	0.130966	0.379088
LZTS3	-0.233787	0.15483	-1.50996	0.131055	0.379218
NGRN	-0.12856	0.085142	-1.50995	0.131057	0.379218
ABLIM3	-0.254518	0.168577	-1.50981	0.131092	0.379253
LINC01679	0.527971	0.349893	1.50895	0.131312	0.379499
ENSG00000167617	0.205716	0.13633	1.50896	0.131308	0.379499
ENSG00000006530	0.106338	0.0704699	1.50899	0.131301	0.379499
UNC45A	-0.0748948	0.0496295	-1.50908	0.131279	0.379499
GAA	-0.128848	0.0853898	-1.50893	0.131315	0.379499
CORO1C	-0.168627	0.111752	-1.50894	0.131314	0.379499
TRIM16L	0.172615	0.114411	1.50873	0.131368	0.379584
PNPLA4	-0.160794	0.106629	-1.50798	0.13156	0.380005
TGOLN2	-0.0968294	0.0642102	-1.50801	0.131553	0.380005
PCDH1	-0.277524	0.184088	-1.50756	0.131668	0.380198
VPS13A	-0.109417	0.0725802	-1.50754	0.131673	0.380198
ZNF260	-0.129997	0.0862368	-1.50744	0.131698	0.380205
GORASP1	-0.107501	0.0713256	-1.50719	0.131761	0.380254
ATXN2L	0.197808	0.131241	1.50721	0.131756	0.380254
GEMIN7	0.202999	0.134714	1.50689	0.131839	0.380346
TTC21A	0.254071	0.168602	1.50692	0.131831	0.380346
SUMF1	-0.112906	0.0749458	-1.50651	0.131937	0.380561
ACKR2	0.322921	0.214442	1.50586	0.132102	0.380953
KIAA1211	0.385694	0.256157	1.50569	0.132146	0.380953
MATN2	-0.21238	0.141048	-1.50573	0.132137	0.380953
NR4A1	0.335785	0.223022	1.50562	0.132166	0.380953
PAM16	0.362116	0.240632	1.50486	0.132361	0.381087
KIAA0895	-0.250724	0.166577	-1.50516	0.132284	0.381087
MAPK12	0.204156	0.135678	1.50471	0.132399	0.381087
DUS3L	0.13567	0.0901577	1.50481	0.132372	0.381087
ENSG00000165714	0.155597	0.103389	1.50496	0.132335	0.381087
ENSG00000091262	-0.261365	0.173642	-1.50519	0.132275	0.381087
ENY2	-0.111363	0.0740067	-1.50477	0.132383	0.381087
MAPKAPK3	-0.170922	0.113557	-1.50516	0.132282	0.381087
TXNIP	-0.180567	0.120008	-1.50463	0.13242	0.381087
TCN2	0.135073	0.0897801	1.50449	0.132456	0.381124
ZNF213-AS1	0.18209	0.121075	1.50395	0.132594	0.381382
TAF6L	0.139885	0.0930167	1.50387	0.132615	0.381382
TTC23	-0.13522	0.0899067	-1.504	0.132581	0.381382
VRK1	0.178183	0.118522	1.50338	0.132742	0.38168
UBE2V2	-0.105756	0.0703567	-1.50314	0.132803	0.381788
PRCC	0.139054	0.0925179	1.503	0.13284	0.381829
CYP4F12	0.269182	0.179131	1.50272	0.132912	0.381967
PM20D2	0.109239	0.0726987	1.50263	0.132935	0.381967
SLC4A1AP	-0.0966965	0.0643713	-1.50217	0.133054	0.382243
FBXL3	-0.135834	0.0904677	-1.50147	0.133235	0.382697
MX1	-0.184731	0.123058	-1.50118	0.13331	0.382845
CPEB3	-0.129108	0.0860237	-1.50084	0.133398	0.38303
KB-318B8.7	0.291925	0.194525	1.50071	0.13343	0.383056
RRBP1	0.142486	0.0949527	1.5006	0.13346	0.383075
DIABLO	0.191892	0.127893	1.5004	0.13351	0.383122
APLNR	0.281777	0.187807	1.50035	0.133523	0.383122
TMEM39A	0.128508	0.0856671	1.50008	0.133592	0.383255
SLIT1	0.409396	0.272961	1.49983	0.133658	0.383376
RAD50	0.126707	0.0845015	1.49947	0.133752	0.383438
ATP6V1E1	-0.177147	0.118128	-1.49962	0.133712	0.383438
TLK1	0.122985	0.0820235	1.49939	0.133773	0.383438
RXRA	-0.162914	0.10865	-1.49943	0.133761	0.383438
ST3GAL1	0.113614	0.0757843	1.49918	0.133827	0.383527
ALOX12P2	0.347787	0.232087	1.49852	0.133998	0.383562
STRADB	-0.116607	0.0778077	-1.49866	0.133961	0.383562
SLC16A3	0.239541	0.159817	1.49884	0.133914	0.383562
RAB5A	-0.106649	0.0711558	-1.49881	0.133924	0.383562
EHBP1	-0.131567	0.0877697	-1.499	0.133874	0.383562
NUMB	-0.196771	0.131312	-1.49851	0.134002	0.383562
SNX13	-0.105082	0.0701198	-1.49861	0.133975	0.383562
SPOCK1	0.571427	0.381367	1.49836	0.134039	0.383601
RANGAP1	0.107851	0.0719996	1.49793	0.134151	0.383794
EIF2AK3	0.148567	0.099182	1.49792	0.134153	0.383794
RIMS4	-0.284063	0.189679	-1.4976	0.134237	0.3839
CYP20A1	-0.081101	0.0541517	-1.49766	0.134221	0.3839
MTRNR2L1	0.327956	0.219018	1.49739	0.134292	0.383945
TOP1MT	0.172239	0.115028	1.49736	0.134299	0.383945
SLC7A1	0.216048	0.144304	1.49717	0.13435	0.384023
CCDC150	0.267135	0.178461	1.49688	0.134425	0.38417
LINS1	0.108966	0.0728072	1.49664	0.134487	0.384258
STK3	-0.103976	0.0694754	-1.49658	0.134502	0.384258
WRNIP1	-0.0927817	0.0620069	-1.49631	0.134572	0.384392
AARS2	0.124375	0.0831263	1.49622	0.134597	0.384395
RP4-669L17.8	0.331218	0.221384	1.49612	0.134621	0.384399
THRA	-0.165365	0.110546	-1.4959	0.13468	0.384499
ENSG00000159128	0.192416	0.128639	1.49578	0.134711	0.384523
RP11-496I9.1	-0.347636	0.232483	-1.49532	0.134831	0.384797
HPCAL4	-0.543598	0.363555	-1.49523	0.134855	0.384798
ZNF485	0.230726	0.154318	1.49513	0.13488	0.384803
IGF2R	-0.105716	0.0707285	-1.49467	0.135001	0.385083
PRUNE1	-0.0983947	0.0658452	-1.49433	0.135089	0.385089
EVI2B	0.239519	0.160287	1.49432	0.135093	0.385089
PHTF2	0.152232	0.101875	1.4943	0.135097	0.385089
TAX1BP1	-0.126687	0.0847771	-1.49435	0.135084	0.385089
CYP4V2	-0.134022	0.0897105	-1.49394	0.13519	0.385264
GPX3	-0.287565	0.192494	-1.49389	0.135205	0.385264
SNHG7	-0.122354	0.0819108	-1.49375	0.13524	0.385299
GALNT15	0.470052	0.314826	1.49305	0.135424	0.385754
NDRG4	-0.594797	0.398529	-1.49248	0.135574	0.386114
RPSAP12	0.281308	0.188497	1.49238	0.135601	0.386124
LHFP	-0.196233	0.131498	-1.49229	0.135624	0.386124
PRDX5	-0.22426	0.150302	-1.49206	0.135683	0.386226
ITPR2	0.163748	0.109754	1.49195	0.135711	0.386239
NCKAP1L	0.224328	0.150382	1.49172	0.135773	0.386348
OVCH2	-0.404056	0.270943	-1.4913	0.135884	0.386596
SMAD9	-0.291313	0.195355	-1.4912	0.13591	0.386605
CDC42-IT1	0.41646	0.279323	1.49096	0.135971	0.386624
TRMT13	0.149362	0.100173	1.49103	0.135953	0.386624
BRI3	-0.147699	0.0990666	-1.4909	0.135987	0.386624
BHLHB9	-0.143051	0.095989	-1.49029	0.136149	0.387017
HSP90B1	0.169703	0.113893	1.49002	0.136218	0.387146
GNL3L	0.114948	0.0771616	1.48971	0.136302	0.387317
AATBC	-0.407497	0.273596	-1.48941	0.136379	0.387419
LETMD1	0.111138	0.07462	1.48939	0.136385	0.387419
RP11-400F19.6	0.165189	0.110949	1.48888	0.136518	0.387665
DYNC1I2	-0.117331	0.0788036	-1.48891	0.136511	0.387665
SNORA74A	0.268746	0.180528	1.48867	0.136575	0.387759
PIGL	0.1753	0.117769	1.4885	0.136619	0.387761
TBC1D15	-0.109528	0.0735834	-1.48849	0.136623	0.387761
ARHGAP28	-0.213052	0.143182	-1.48798	0.136756	0.388071
ZNF316	0.172974	0.116275	1.48763	0.136848	0.388267
AL133243.2	0.188354	0.126632	1.48741	0.136906	0.388365
PLIN3	0.203161	0.136624	1.48701	0.137013	0.388599
HIST1H4F	0.356427	0.239784	1.48645	0.13716	0.388951
TWNK	0.187266	0.125998	1.48626	0.137209	0.388961
XKR8	-0.169357	0.113948	-1.48626	0.137211	0.388961
SNHG22	0.248619	0.167309	1.48599	0.137283	0.388964
OPTN	-0.103874	0.0698988	-1.48607	0.137261	0.388964
THOC2	-0.0889603	0.0598602	-1.48613	0.137244	0.388964
NUP88	0.113005	0.0760615	1.4857	0.137358	0.389111
SDHA	0.0573004	0.038592	1.48477	0.137604	0.38974
NDST1	-0.190858	0.128578	-1.48438	0.137709	0.38997
GPR65	0.304643	0.20526	1.48418	0.137761	0.389983
RPL38	0.206869	0.139381	1.48419	0.137757	0.389983
RP11-425L10.1	0.266937	0.179884	1.48394	0.137825	0.390029
NUCKS1	-0.105677	0.0712101	-1.48401	0.137806	0.390029
SLC25A12	0.10008	0.067451	1.48374	0.137879	0.390115
HIST1H2AK	0.373756	0.251942	1.4835	0.137941	0.390167
CBWD1	0.0888665	0.0599049	1.48346	0.137952	0.390167
CASKIN2	-0.361863	0.243942	-1.4834	0.137968	0.390167
RP11-547D13.1	-0.302754	0.204137	-1.48309	0.13805	0.39023
SUFU	0.184953	0.124711	1.48305	0.138061	0.39023
SESN3	0.14381	0.0969651	1.48311	0.138045	0.39023
FAM122B	0.112253	0.0756987	1.48289	0.138103	0.390263
FNBP4	0.127168	0.0857605	1.48283	0.13812	0.390263
ADAT3	0.306193	0.206533	1.48254	0.138198	0.390414
OSER1-AS1	-0.199848	0.134827	-1.48226	0.138271	0.390555
C1RL	0.134191	0.0905388	1.48214	0.138302	0.390575
MAP4K3	-0.131007	0.0884044	-1.48191	0.138364	0.390684
XXbac-BPG299F13.17	0.208601	0.140789	1.48166	0.138432	0.390807
DUBR	-0.239204	0.161455	-1.48155	0.13846	0.390821
OLMALINC	-0.232943	0.157252	-1.48134	0.138517	0.39084
GMEB2	0.122008	0.082368	1.48126	0.138538	0.39084
CREM	0.158602	0.107066	1.48135	0.138512	0.39084
ARF1P2	0.437968	0.295739	1.48092	0.138627	0.390889
CARD8-AS1	0.267902	0.180881	1.48109	0.138582	0.390889
DPEP2	-0.252907	0.170776	-1.48093	0.138626	0.390889
AGT	0.56862	0.384021	1.4807	0.138686	0.390889
RPL10P6	0.273488	0.184687	1.48082	0.138655	0.390889
NRGN	-0.23871	0.161228	-1.48057	0.138722	0.390889
TAS2R30	0.17502	0.118208	1.48061	0.138711	0.390889
RNF169	-0.0758121	0.0512098	-1.48042	0.138761	0.390933
KCNJ12	-0.280369	0.189423	-1.48012	0.138841	0.391093
MSRB2	-0.107201	0.0724501	-1.47965	0.138967	0.391279
ALYREF	0.154798	0.104628	1.47951	0.139003	0.391279
NAMPT	0.248482	0.167923	1.47974	0.138943	0.391279
GAPDH	0.225946	0.152714	1.47954	0.138995	0.391279
SEC22A	-0.0912564	0.0617113	-1.47876	0.139204	0.391779
RNF138P1	0.276452	0.187002	1.47834	0.139318	0.392031
GTF2IRD2	-0.134683	0.091113	-1.4782	0.139355	0.392069
BCL2L11	0.139054	0.0940918	1.47785	0.139447	0.392262
DCK	0.182492	0.123493	1.47775	0.139475	0.392274
KDM3A	-0.105277	0.0712479	-1.47761	0.139511	0.392308
RBFADN	0.284169	0.19233	1.4775	0.13954	0.392324
ATP6V1D	-0.141472	0.0957857	-1.47696	0.139686	0.392664
LGALS8	-0.107124	0.0725446	-1.47666	0.139767	0.392827
NAB2	-0.116472	0.078882	-1.47653	0.139801	0.392856
LRRC2	-0.297234	0.201364	-1.4761	0.139916	0.393078
MMP24-AS1	-0.133654	0.090548	-1.47606	0.139928	0.393078
HMGXB3	0.0767711	0.0520175	1.47587	0.139978	0.393152
RP11-864N7.2	0.358978	0.243253	1.47574	0.140013	0.393158
TIMM17A	0.137373	0.0930968	1.4756	0.140052	0.393158
FBLN2	0.370629	0.251166	1.47563	0.140042	0.393158
ZNF683	0.324181	0.219778	1.47504	0.140203	0.39334
U2AF1L4	0.244205	0.165547	1.47514	0.140175	0.39334
MFSD4A	-0.310548	0.210565	-1.47483	0.140258	0.39334
MAF1	-0.110283	0.0747773	-1.47482	0.14026	0.39334
OAS3	-0.162344	0.110074	-1.47486	0.140249	0.39334
BICD2	-0.0851265	0.0577054	-1.47519	0.140161	0.39334
LINC00266-1	0.27934	0.189444	1.47453	0.14034	0.393497
RASSF1	0.118042	0.0800642	1.47434	0.140389	0.393567
ARPC1B	0.155746	0.105651	1.47416	0.140439	0.39364
RP11-352D13.6	-0.36837	0.249939	-1.47384	0.140525	0.393814
RP11-540B6.6	0.21031	0.142732	1.47346	0.140626	0.394031
ALOX5AP	-0.248891	0.16897	-1.47299	0.140754	0.394321
SYT15	-0.198905	0.135063	-1.47268	0.140838	0.39449
REEP3	-0.170396	0.115733	-1.47232	0.140935	0.394673
EFEMP1	-0.212954	0.144644	-1.47226	0.140951	0.394673
PHF21A	0.134116	0.0911032	1.47214	0.140984	0.394698
RP11-494M8.4	-0.401933	0.273104	-1.47172	0.141096	0.394878
LINC01089	0.189194	0.128546	1.4718	0.141074	0.394878
KPNA6	-0.0658635	0.0447555	-1.47163	0.141121	0.394879
AF131217.1	0.270491	0.183815	1.47153	0.141147	0.394885
CXorf23	-0.130946	0.0890096	-1.47114	0.141252	0.395113
U2AF2	0.106379	0.0723151	1.47104	0.14128	0.395122
F2RL1	-0.243395	0.165493	-1.47073	0.141364	0.395195
CERCAM	0.391244	0.266021	1.47072	0.141366	0.395195
BLZF1	-0.135063	0.0918373	-1.47068	0.141377	0.395195
CFB	0.381115	0.259201	1.47035	0.141468	0.395314
GNG12	-0.134208	0.0912746	-1.47037	0.141461	0.395314
STK32B	0.38308	0.260654	1.46969	0.141646	0.395745
KLRA1P	0.189403	0.128903	1.46934	0.14174	0.395938
MS4A14	-0.29763	0.202618	-1.46892	0.141854	0.396081
TARS2	0.129659	0.0882645	1.46898	0.141839	0.396081
ALPL	-0.258334	0.17587	-1.46889	0.141863	0.396081
FAM45BP	-0.218638	0.148863	-1.46872	0.141909	0.396143
CCDC167	0.292723	0.199346	1.46841	0.141992	0.396252
ZNF324	-0.124604	0.0848569	-1.4684	0.141996	0.396252
ADIRF-AS1	-0.300616	0.20474	-1.46828	0.142027	0.39627
GRIK4	-0.379776	0.258686	-1.4681	0.142078	0.396275
SWT1	-0.129168	0.0879864	-1.46804	0.142093	0.396275
ACVR1B	-0.123987	0.084464	-1.46792	0.142125	0.396275
DAB2IP	-0.18612	0.126789	-1.46796	0.142116	0.396275
CCDC183-AS1	0.258595	0.176208	1.46755	0.142225	0.396451
ZNF502	-0.128699	0.0876983	-1.46751	0.142236	0.396451
RP5-1180E21.5	0.318424	0.217063	1.46696	0.142386	0.3968
SNHG12	0.158111	0.107812	1.46654	0.142502	0.396991
PTAR1	-0.112279	0.0765604	-1.46654	0.142501	0.396991
RP11-798G7.4	0.248281	0.169312	1.4664	0.142538	0.397024
RP11-392P7.6	-0.321779	0.219497	-1.46598	0.142653	0.397275
C1orf159	0.209807	0.143135	1.4658	0.142703	0.39735
USP43	-0.41082	0.28036	-1.46533	0.142832	0.39764
NSUN6	0.12082	0.0824656	1.46509	0.142895	0.397718
ADNP	-0.091104	0.062185	-1.46505	0.142908	0.397718
DDR1	-0.212935	0.14538	-1.46468	0.143008	0.397929
PDE4C	-0.294323	0.200974	-1.46448	0.143062	0.398012
GHR	-0.216129	0.147614	-1.46415	0.143153	0.398189
UBE2L6	0.177848	0.121474	1.46407	0.143174	0.398189
RP11-658F2.8	0.153568	0.104898	1.46397	0.143203	0.398203
NEAT1	0.292287	0.199672	1.46383	0.143239	0.398237
TAOK2	-0.119947	0.0819573	-1.46353	0.143324	0.398404
PWP2	0.110247	0.0753369	1.46338	0.143363	0.39844
SLU7	-0.130118	0.0889207	-1.4633	0.143385	0.39844
TMEM86A	0.205497	0.140454	1.4631	0.143441	0.398483
YIPF2	0.149447	0.102157	1.46291	0.143491	0.398483
DCP1A	-0.0782503	0.0534902	-1.46289	0.143497	0.398483
TBCEL	-0.119776	0.0818674	-1.46304	0.143456	0.398483
FBXO46	0.187284	0.128052	1.46257	0.143586	0.398662
RPS16P5	0.302347	0.206792	1.46209	0.143717	0.398892
CPNE3	-0.142663	0.0975751	-1.46209	0.143717	0.398892
NXPH3	-0.278533	0.190523	-1.46194	0.143758	0.398937
NCKIPSD	-0.103746	0.0709721	-1.46178	0.143801	0.398991
RPUSD1	0.200485	0.137177	1.46151	0.143876	0.399018
ATL1	-0.203475	0.139226	-1.46148	0.143884	0.399018
CLIC2	-0.177105	0.121175	-1.46157	0.14386	0.399018
SLA	0.173902	0.119002	1.46134	0.143923	0.39906
SYTL4	-0.233613	0.159873	-1.46124	0.14395	0.399066
ENSG00000162078	0.636559	0.43582	1.4606	0.144125	0.399418
KAT2A	0.182708	0.125084	1.46068	0.144102	0.399418
AC116366.6	-0.430793	0.294982	-1.46041	0.144178	0.399438
OAS1	-0.182122	0.124707	-1.4604	0.144181	0.399438
FAM120AOS	-0.125998	0.0862945	-1.46009	0.144266	0.399575
RPS6KA3	-0.117345	0.0803711	-1.46004	0.144279	0.399575
CYP2B7P	-0.258367	0.177006	-1.45965	0.144386	0.399804
ARID1B	0.153126	0.104915	1.45952	0.144422	0.399836
BACE1	-0.123214	0.0844287	-1.45939	0.144458	0.399868
SYNJ2	0.200167	0.137179	1.45917	0.144518	0.399902
NNT	-0.0951822	0.0652295	-1.45919	0.144513	0.399902
OIP5-AS1	-0.0703394	0.0482156	-1.45885	0.144605	0.400076
RSF1	-0.107423	0.0736406	-1.45875	0.144634	0.400088
AMH	-0.364018	0.249608	-1.45836	0.144742	0.400213
CUL3	-0.0917197	0.062894	-1.45832	0.144752	0.400213
ANKFY1	-0.098441	0.0674953	-1.45849	0.144706	0.400213
CDC20	0.425783	0.29199	1.45821	0.144783	0.400231
KB-1396H2.2	-0.493706	0.3387	-1.45765	0.144937	0.400376
ZBTB8A	-0.21455	0.147232	-1.45723	0.145054	0.400376
ZNF658B	-0.140376	0.096301	-1.45768	0.144928	0.400376
KCTD7	0.145156	0.0995957	1.45745	0.144992	0.400376
C17orf80	-0.123541	0.084772	-1.45733	0.145025	0.400376
NCAPH2	-0.0933489	0.0640407	-1.45765	0.144937	0.400376
RP11-107E5.3	0.169191	0.116104	1.45723	0.145052	0.400376
EHMT1	0.15857	0.108769	1.45786	0.14488	0.400376
PCNX4	-0.0880072	0.0603833	-1.45748	0.144985	0.400376
NMUR1	-0.330853	0.22712	-1.45674	0.145189	0.400507
TMEM117	0.229782	0.157732	1.45679	0.145176	0.400507
TMEM54	-0.196932	0.135171	-1.45691	0.145142	0.400507
TBC1D32	0.114991	0.0789392	1.4567	0.145199	0.400507
CAMTA1	-0.176271	0.121031	-1.45641	0.145278	0.400658
KDM2A	0.108834	0.0747487	1.456	0.145393	0.400907
BST1	-0.207986	0.142865	-1.45583	0.145441	0.400973
NR4A2	0.241979	0.16628	1.45524	0.145602	0.401349
HPGDS	-0.225104	0.154774	-1.4544	0.145835	0.401925
CA13	-0.138131	0.0949891	-1.45418	0.145896	0.402009
PCCB	-0.141207	0.0971086	-1.45412	0.145914	0.402009
LYSMD3	-0.127604	0.0877617	-1.45398	0.145952	0.402046
UBE2J2	0.113948	0.078376	1.45387	0.145983	0.402062
ENSG00000200494	0.329402	0.226587	1.45376	0.146014	0.402082
SLC26A11	0.1515	0.104229	1.45353	0.146075	0.402116
NDRG2	-0.191463	0.131718	-1.45359	0.14606	0.402116
SLC38A7	0.18464	0.127076	1.45299	0.146227	0.402399
CTA-941F9.10	0.233348	0.160598	1.45299	0.146226	0.402399
TBC1D10B	0.153371	0.105565	1.45285	0.146266	0.402414
DNAJB6	0.0856341	0.0589444	1.45279	0.146281	0.402414
WHRN	0.308989	0.212714	1.45261	0.146333	0.402489
AL163953.3	-0.221984	0.152852	-1.45228	0.146423	0.402629
RNF126	0.144509	0.0995074	1.45225	0.146433	0.402629
DNAH10	-0.885238	0.609657	-1.45203	0.146494	0.402731
CTSB	0.299433	0.206255	1.45176	0.146568	0.402867
HEG1	-0.262007	0.180504	-1.45153	0.146632	0.402974
LYPD5	-0.375729	0.258922	-1.45113	0.146745	0.403015
CYP4X1	-0.249011	0.171587	-1.45122	0.146717	0.403015
CCDC28A	-0.142216	0.0980032	-1.45114	0.146741	0.403015
RFWD3	0.102693	0.0707604	1.45127	0.146704	0.403015
FAM157A	0.234528	0.161637	1.45096	0.146792	0.403076
IFIT5	-0.162599	0.11207	-1.45087	0.146816	0.403076
FADD	0.152414	0.105064	1.45067	0.146871	0.40316
PPP1R13B	-0.190435	0.131283	-1.45057	0.1469	0.403172
IER5L	0.225964	0.155852	1.44986	0.147097	0.40358
DVL1	-0.107777	0.0743328	-1.44993	0.147079	0.40358
HUNK	-0.210752	0.145422	-1.44925	0.147268	0.40398
C16orf74	0.359352	0.248093	1.44845	0.14749	0.404052
RPS3AP5	0.295335	0.203909	1.44837	0.147515	0.404052
TSGA10	0.289002	0.199495	1.44867	0.147431	0.404052
ARMCX5	-0.158449	0.109387	-1.44852	0.147471	0.404052
ENSG00000014164	0.195512	0.134978	1.44847	0.147487	0.404052
ANKRD46	-0.131412	0.0907249	-1.44846	0.147488	0.404052
IFT140	-0.178419	0.123154	-1.44875	0.147408	0.404052
NAP1L4	0.0777463	0.0536589	1.4489	0.147366	0.404052
WWP1	-0.0941307	0.0649878	-1.44844	0.147495	0.404052
UAP1L1	0.185318	0.127966	1.44819	0.147565	0.404123
RPS20P35	0.356708	0.246379	1.4478	0.147673	0.404315
ZNF596	-0.166016	0.114671	-1.44776	0.147684	0.404315
FREM1	-0.17122	0.118321	-1.44707	0.147876	0.404773
GABRR2	0.374296	0.258757	1.44652	0.148032	0.405134
FGF14	-0.405614	0.280522	-1.44592	0.148198	0.405453
STARD8	-0.254579	0.176064	-1.44595	0.148191	0.405453
EIF1AD	0.101935	0.0705112	1.44566	0.148273	0.405589
HLA-DMA	0.181531	0.125593	1.44539	0.148347	0.405726
RACGAP1	-0.130859	0.0905444	-1.44525	0.148387	0.40576
CXXC1	0.0875072	0.0605514	1.44517	0.148409	0.40576
DNAJC18	-0.176644	0.122238	-1.44508	0.148435	0.405764
RP11-135N5.3	0.305389	0.211436	1.44435	0.148639	0.406247
IFITM2	0.176354	0.122105	1.44428	0.148661	0.406247
EIF5A	0.158476	0.109739	1.44412	0.148706	0.406303
SLC4A5	-0.22015	0.152459	-1.444	0.148739	0.406325
LPAR2	0.208695	0.144544	1.44382	0.148788	0.406392
RP11-545I5.3	-0.159228	0.110295	-1.44366	0.148834	0.40645
MUC1	-0.194749	0.134913	-1.44351	0.148877	0.406499
EEA1	-0.130691	0.0905436	-1.4434	0.148907	0.406513
JMJD4	0.107662	0.0745943	1.4433	0.148937	0.406527
CLEC14A	-0.200374	0.13884	-1.4432	0.148965	0.406538
ZNF550	0.146369	0.101431	1.44303	0.149011	0.406554
PPIB	0.192432	0.133356	1.443	0.14902	0.406554
FNDC1	0.704354	0.488356	1.44229	0.149219	0.406966
BRCA2	0.218009	0.151167	1.44218	0.149253	0.406966
IL27RA	0.177911	0.123377	1.44201	0.1493	0.406966
SAV1	-0.110306	0.0764923	-1.44206	0.149286	0.406966
SH3GLB2	0.129558	0.0898513	1.44191	0.149327	0.406966
MSRB3	-0.185702	0.128794	-1.44185	0.149344	0.406966
RPL41	0.215305	0.14929	1.4422	0.149246	0.406966
NSUN7	-0.338535	0.234827	-1.44164	0.149405	0.406996
SRSF5	0.0856635	0.0594206	1.44164	0.149403	0.406996
PLIN2	-0.185811	0.128907	-1.44144	0.149461	0.407081
RP11-390E23.6	-0.24625	0.170871	-1.44115	0.149543	0.407112
EEF1A1P19	0.231082	0.160347	1.44114	0.149546	0.407112
SEC62	-0.0803941	0.0557801	-1.44127	0.149509	0.407112
MMD	-0.166296	0.115409	-1.44092	0.149608	0.407211
RNF215	0.116492	0.0808567	1.44072	0.149664	0.407298
ENSG00000185561	-0.233846	0.162362	-1.44028	0.149789	0.407571
SLC35E4	0.222549	0.15458	1.4397	0.149953	0.40789
SPIN2B	-0.148511	0.103161	-1.4396	0.149981	0.40789
FASTKD5	-0.128026	0.0889276	-1.43967	0.149962	0.40789
HOXA5	-0.200117	0.139051	-1.43916	0.150104	0.408091
S1PR1	-0.258769	0.179803	-1.43918	0.1501	0.408091
TMEM55B	0.11732	0.0815469	1.43868	0.15024	0.408394
AC144831.1	-0.376715	0.261943	-1.43816	0.15039	0.408481
CEP295NL	0.387816	0.269602	1.43847	0.150299	0.408481
ANXA2P2	-0.204252	0.142103	-1.43736	0.150617	0.408481
STAG3L5P	0.205296	0.142826	1.43739	0.150608	0.408481
TARID	-0.347902	0.241913	-1.43813	0.150397	0.408481
ZBED3	-0.267601	0.186189	-1.43725	0.150646	0.408481
CCHCR1	0.142077	0.0988646	1.43708	0.150694	0.408481
BAK1	0.165256	0.114974	1.43734	0.150621	0.408481
PSMG4	0.160594	0.111688	1.43788	0.150467	0.408481
GS1-124K5.12	0.19818	0.137868	1.43746	0.150587	0.408481
TOR3A	0.242204	0.168505	1.43737	0.150613	0.408481
MZF1	0.197112	0.137088	1.43785	0.150478	0.408481
PTGFRN	0.234235	0.162874	1.43814	0.150395	0.408481
LRRC32	-0.252757	0.175872	-1.43716	0.150671	0.408481
ARHGEF7	0.120943	0.0841341	1.4375	0.150577	0.408481
ANKRD28	-0.107728	0.0749357	-1.43761	0.150546	0.408481
PREX2	-0.236539	0.164489	-1.43802	0.150427	0.408481
GTF2H2B	-0.0959577	0.0667853	-1.43681	0.150773	0.408627
WBP11	-0.071655	0.0498778	-1.43661	0.150828	0.408711
CPEB4	0.127965	0.0891373	1.43559	0.151119	0.40943
SLC16A10	-0.19706	0.137288	-1.43538	0.15118	0.409529
CBWD2	0.0929609	0.0647765	1.4351	0.151258	0.409673
ITPR3	-0.170258	0.118669	-1.43473	0.151365	0.409895
TCHP	0.147173	0.102589	1.43459	0.151404	0.409933
LHFPL3-AS1	-0.328459	0.228981	-1.43444	0.151447	0.409982
MT1F	0.429212	0.29928	1.43415	0.15153	0.410132
HMGCL	-0.118632	0.0827319	-1.43394	0.15159	0.410132
UBLCP1	-0.131408	0.0916443	-1.4339	0.151602	0.410132
FUS	0.225689	0.157395	1.4339	0.151602	0.410132
TEX10	0.10446	0.0728559	1.4338	0.15163	0.410142
ARHGAP32	-0.18179	0.1268	-1.43368	0.151665	0.410168
CHRAC1	-0.12311	0.0858864	-1.43341	0.151741	0.410249
WDR12	0.140138	0.0977667	1.4334	0.151745	0.410249
RABIF	-0.144722	0.100987	-1.43308	0.151834	0.410424
ORM1	0.533805	0.372547	1.43286	0.151899	0.410449
SDCBP2	-0.215485	0.150395	-1.43279	0.151918	0.410449
STAG3L1	0.176242	0.122997	1.43289	0.151889	0.410449
ENSG00000133962	0.210577	0.147059	1.43193	0.152165	0.410514
PLEKHH1	0.262716	0.18343	1.43224	0.152076	0.410514
GPRC5B	0.263095	0.183717	1.43207	0.152124	0.410514
CDK5RAP1	0.109429	0.0763882	1.43254	0.15199	0.410514
CNOT11	0.135963	0.0949515	1.43192	0.152167	0.410514
TRIM14	0.12896	0.0900567	1.43199	0.152147	0.410514
RPL13P12	0.231996	0.161986	1.4322	0.152088	0.410514
SLC12A4	-0.179452	0.125302	-1.43216	0.152099	0.410514
IPO7	-0.132005	0.0921508	-1.43249	0.152003	0.410514
RP11-402J7.2	0.473452	0.330687	1.43172	0.152224	0.410531
RP5-1014D13.2	0.281707	0.196768	1.43167	0.152237	0.410531
RPS7P1	0.235444	0.164473	1.43151	0.152284	0.410531
TSPAN5	0.199576	0.139423	1.43144	0.152304	0.410531
CARD16	-0.258751	0.180782	-1.43128	0.152349	0.410531
ZNF827	0.134998	0.0943062	1.43149	0.15229	0.410531
FOXK2	-0.0816044	0.0570128	-1.43133	0.152335	0.410531
RABGAP1L	-0.0899108	0.0628219	-1.4312	0.152373	0.410531
C22orf34	0.28947	0.20236	1.43048	0.15258	0.411024
ELMO3	-0.182071	0.127294	-1.43032	0.152626	0.411078
SLC25A39	0.159473	0.111528	1.42989	0.152748	0.41134
SLC30A4	-0.127004	0.0888273	-1.42978	0.15278	0.411359
LOXL1-AS1	0.346894	0.242713	1.42923	0.152937	0.411715
CD1A	0.493559	0.345363	1.4291	0.152975	0.411751
CTNND2	-0.396564	0.277702	-1.42802	0.153287	0.41191
ZNF341	0.180007	0.126035	1.42823	0.153226	0.41191
GPR146	-0.204466	0.143111	-1.42872	0.153085	0.41191
BORCS7	-0.19217	0.134539	-1.42836	0.153189	0.41191
TCAF2	0.221174	0.1549	1.42785	0.153334	0.41191
[truncated: 555,897 more chars]
